# The association between the gut microbiome and 24-hour blood pressure measurements in the SCAPIS study

**DOI:** 10.1101/2023.12.08.23299598

**Authors:** Yi-Ting Lin, Sergi Sayols-Baixeras, Gabriel Baldanzi, Koen F. Dekkers, Ulf Hammar, Diem Nguyen, Nynne Nielsen, Aron C. Eklund, Georgios Varotsis, Jacob B. Holm, H. Bjørn Nielsen, Lars Lind, Göran Bergström, J. Gustav Smith, Gunnar Engström, Johan Ärnlöv, Johan Sundström, Marju Orho-Melander, Tove Fall

## Abstract

**Background and Aims:** Large population-based studies on gut microbiota and hypertension have been conducted using methods with low taxonomic resolution and office blood pressure. This study aims to investigate the relationship between specific characteristics of the gut microbiome and 24-hour blood pressure measurements.

**Methods and results:** The association of gut microbial species, determined by shotgun metagenomic sequencing of fecal samples, with 24-hour ambulatory blood pressure measurements was assessed in 4063 participants without antihypertensive medication from the Swedish CArdioPulmonary bioImage Study. Multivariable-adjusted models identified 140 microbial species associated with at least one of the 24-hour blood pressure traits. Notably, *Roseburia faecis*, *R. inulinivorans*, and *Dorea longicatena* were strongly positively associated with mean systolic and diastolic blood pressure, while *Alistipes communis* and *A. shahii* were inversely associated with diastolic blood pressure. An enrichment of threonine degradation I, *Bifidobacterium* shunt, and lactate production was observed in species associated with mean systolic and diastolic blood pressure. Species positively associated with blood pressure were in general also positively associated with secondary bile acids but negatively associated with primary bile acids and vitamin A-related metabolites.

**Conclusions:** In this large cross-sectional analysis, we identified a group of gut microbial species and microbial functions associated with blood pressure. Our findings provide insights into the relation of the gut microbiome and blood pressure, which can lead to a new understanding of the etiology of hypertension.

## Supplementary Tables S1-S7 for "The association between the gut microbiome and 24-hour blood pressure measurements in the SCAPIS study" (part 1 of 3)

### Sheet: Supplementary_table_1
Table S1. Associations between the metagenomic species (MGS) and 24-hour blood pressure outcomes from the 24-hour ABPM subsample in Model 1. Model 1: Adjusted for age, sex, country of birth, and technical source of variation. Name of MGS indicates the lowest taxonomic rank available to annotate the MGS; level of identification indicates the taxonomic rank; coef. indicates the regression coefficient of the linear model (a 1 SD increase in ln(relative abundance of MGS+1) implies a coef. point increase in the outcome variable); q-value is the adjusted P-value applying the Benjamini-Hochberg method on P-values from all four phenotypes together. SBP = systolic blood pressure; DBP = diastolic blood pressure; CI = confidence interval
Taxonomic Information			24-hour SBP (n=4063)					24-hour DBP (n=4063)					Variability of 24-hour SBP (n=4063)					Variability of 24-hour DBP (n=4063)
Name of MGS	Internal identifier	Prevalence	Coef.	lower 95% CI	upper 95% CI	P-value	q-value	Coef.	lower 95% CI	upper 95% CI	P-value	q-value	Coef.	lower 95% CI	upper 95% CI	P-value	q-value	Coef.	lower 95% CI	upper 95% CI	P-value	q-value
Butyricicoccus sp.	HG3A.0008	98.42	1.09	0.75	1.42	2.16e-10	1.46e-06	0.58	0.35	0.81	5.47e-07	0.000113	0.25	0.13	0.37	5.18e-05	0.004	0.15	0.05	0.25	0.004	0.072
Dorea longicatena	HG3A.0039	96.83	1	0.66	1.34	9.76e-09	1.65e-05	0.72	0.49	0.95	1.23e-09	4.15e-06	0.34	0.22	0.46	7.69e-08	3.47e-05	0.29	0.18	0.39	5.18e-08	2.7e-05
Eubacteriales sp.	HG3A.0100	72.16	-0.98	-1.32	-0.64	1.39e-08	1.88e-05	-0.61	-0.84	-0.38	1.73e-07	5.84e-05	-0.28	-0.4	-0.16	7.62e-06	0.000905	-0.21	-0.32	-0.11	4.42e-05	0.003
Blautia obeum	HG3A.0001	99.75	0.97	0.63	1.31	2.11e-08	2.06e-05	0.54	0.31	0.78	3.6e-06	0.000507	0.33	0.21	0.45	1.54e-07	5.8e-05	0.22	0.12	0.32	2.8e-05	0.003
Roseburia faecis	HG3A.0058	86.24	0.97	0.63	1.3	2.13e-08	2.06e-05	0.55	0.32	0.78	3.06e-06	0.00045	0.11	-0.01	0.24	0.068	0.347	0.09	-0.02	0.19	0.103	0.427
Alistipes communis	HG3A.0064	83.31	-0.96	-1.3	-0.63	2.45e-08	2.07e-05	-0.57	-0.8	-0.34	1.15e-06	0.000195	-0.21	-0.33	-0.09	0.000886	0.028	-0.16	-0.26	-0.05	0.003	0.061
Roseburia inulinivorans	HG3A.0036	96.19	0.96	0.62	1.3	3.61e-08	2.63e-05	0.71	0.48	0.94	1.97e-09	4.45e-06	0.3	0.18	0.43	1.73e-06	0.000273	0.23	0.13	0.33	1.48e-05	0.002
Collinsella aerofaciens	HG3A.0019	92.44	0.94	0.6	1.28	5.12e-08	2.7e-05	0.63	0.4	0.86	9.42e-08	3.98e-05	0.35	0.22	0.47	3.88e-08	2.63e-05	0.26	0.16	0.37	4.69e-07	0.000108
Clostridium sp. TM06-18	HG3A.0048	96.65	0.94	0.6	1.28	5.18e-08	2.7e-05	0.6	0.36	0.83	4.2e-07	0.000105	0.24	0.12	0.37	0.000117	0.007	0.16	0.06	0.26	0.002	0.053
Eubacteriales sp.	HG3A.0154	53.78	-0.89	-1.23	-0.55	2.83e-07	8.16e-05	-0.54	-0.77	-0.31	3.74e-06	0.000516	-0.22	-0.34	-0.1	0.000502	0.02	-0.14	-0.24	-0.04	0.008	0.115
Fusicatenibacter saccharivorans	HG3A.0004	98.25	0.89	0.55	1.23	2.86e-07	8.16e-05	0.58	0.35	0.81	7.07e-07	0.000133	0.24	0.12	0.36	0.000132	0.008	0.19	0.08	0.29	0.000405	0.017
Alistipes shahii	HG3A.0054	88.6	-0.88	-1.22	-0.55	3.01e-07	8.16e-05	-0.59	-0.82	-0.36	4.85e-07	0.000108	-0.2	-0.32	-0.07	0.002	0.047	-0.17	-0.28	-0.07	0.000915	0.029
Blautia massiliensis	HG3A.0023	97.69	0.88	0.54	1.22	3.42e-07	8.9e-05	0.58	0.35	0.81	6.26e-07	0.000125	0.24	0.12	0.37	0.000105	0.006	0.14	0.04	0.24	0.007	0.1
Lachnospiraceae sp.	HG3A.0018	97.59	0.87	0.53	1.21	4.64e-07	0.000108	0.57	0.34	0.8	1.26e-06	0.000203	0.21	0.09	0.33	0.000855	0.028	0.16	0.06	0.26	0.002	0.051
Clostridia sp.	HG3A.0140	59.88	-0.87	-1.21	-0.53	4.96e-07	0.000108	-0.42	-0.65	-0.19	0.000294	0.013	-0.29	-0.41	-0.17	3.46e-06	0.000498	-0.14	-0.24	-0.04	0.008	0.109
Oscillospiraceae sp.	HG3A.0060	87.13	-0.86	-1.19	-0.52	5.52e-07	0.000113	-0.6	-0.83	-0.38	2.16e-07	6.97e-05	-0.16	-0.28	-0.04	0.011	0.133	-0.12	-0.23	-0.02	0.017	0.177
Clostridium sp. TF06-15AC	HG3A.0032	92.47	0.86	0.52	1.2	8.6e-07	0.000157	0.48	0.25	0.71	4.96e-05	0.004	0.26	0.14	0.38	4.26e-05	0.003	0.18	0.08	0.29	0.000613	0.022
Clostridium sp. AT4	HG3A.0347	17.23	0.87	0.52	1.21	9.38e-07	0.000163	0.54	0.31	0.78	6.39e-06	0.0008	0.14	0.02	0.27	0.026	0.22	0.08	-0.02	0.19	0.116	0.453
Oscillospiraceae sp.	HG3A.0437	34.26	-0.8	-1.14	-0.47	2.8e-06	0.000421	-0.52	-0.75	-0.29	7.5e-06	0.000905	-0.25	-0.37	-0.12	7.97e-05	0.005	-0.2	-0.3	-0.1	0.000134	0.008
Coprococcus comes	HG3A.0016	95.32	0.79	0.45	1.13	5.85e-06	0.000762	0.58	0.35	0.81	9.09e-07	0.000162	0.3	0.17	0.42	2.77e-06	0.000421	0.23	0.13	0.34	1.11e-05	0.001
Odoribacter splanchnicus	HG3A.0041	92.71	-0.79	-1.13	-0.45	6.19e-06	0.000791	-0.46	-0.69	-0.23	0.000107	0.006	-0.26	-0.39	-0.14	3.52e-05	0.003	-0.19	-0.3	-0.09	0.000248	0.012
Eubacteriales sp.	HG3A.0269	42.85	-0.77	-1.11	-0.44	7.44e-06	0.000905	-0.46	-0.69	-0.23	9.67e-05	0.006	-0.21	-0.33	-0.09	0.000829	0.027	-0.16	-0.26	-0.06	0.002	0.053
Blautia sp. SG-772	HG3A.0063	87.99	0.77	0.43	1.11	8.12e-06	0.000947	0.45	0.22	0.68	0.000129	0.007	0.31	0.19	0.43	6.52e-07	0.000126	0.24	0.14	0.34	4.13e-06	0.000558
Anaerobutyricum hallii	HG3A.0012	98.42	0.77	0.43	1.11	8.44e-06	0.000968	0.49	0.26	0.72	3.51e-05	0.003	0.32	0.2	0.45	2.98e-07	8.16e-05	0.22	0.12	0.33	2.53e-05	0.002
Bifidobacterium adolescentis	HG3A.0056	92.59	0.76	0.42	1.1	1.08e-05	0.001	0.46	0.23	0.69	8.44e-05	0.006	0.14	0.02	0.27	0.023	0.209	0.12	0.02	0.22	0.021	0.198
Eubacteriales sp.	HG3A.0128	63.6	0.76	0.42	1.1	1.2e-05	0.001	0.46	0.23	0.69	0.000103	0.006	0.18	0.06	0.3	0.004	0.08	0.07	-0.04	0.17	0.211	0.579
Eubacteriales sp.	HG3A.0061	85.28	0.74	0.41	1.08	1.52e-05	0.002	0.49	0.26	0.72	2.94e-05	0.003	0.09	-0.03	0.21	0.146	0.5	0.1	0	0.2	0.054	0.313
Clostridiaceae sp.	HG3A.0431	17.01	0.72	0.38	1.05	2.82e-05	0.003	0.46	0.24	0.69	6.68e-05	0.005	0.04	-0.08	0.16	0.493	0.794	0.01	-0.09	0.11	0.86	0.959
Eubacteriales sp.	HG3A.0697	8.64	-0.71	-1.05	-0.38	3.26e-05	0.003	-0.39	-0.62	-0.17	0.00068	0.023	-0.2	-0.32	-0.07	0.002	0.045	-0.11	-0.21	0	0.042	0.28
Oscillibacter sp.	HG3A.0245	73.69	-0.71	-1.05	-0.38	3.31e-05	0.003	-0.39	-0.62	-0.17	0.000709	0.024	-0.2	-0.32	-0.08	0.002	0.042	-0.15	-0.26	-0.05	0.003	0.063
Eubacteriales sp.	HG3A.0857	18.31	-0.71	-1.04	-0.37	3.43e-05	0.003	-0.44	-0.66	-0.21	0.000165	0.009	-0.03	-0.15	0.09	0.608	0.854	-0.01	-0.11	0.1	0.921	0.978
Streptococcus parasanguinis	HG3A.0117	92.49	0.71	0.38	1.05	3.69e-05	0.003	0.35	0.12	0.58	0.003	0.057	0.12	0	0.25	0.047	0.294	0.15	0.05	0.25	0.004	0.08
Faecalibacterium prausnitzii	HG3A.0029	97.49	0.71	0.37	1.05	4.18e-05	0.003	0.45	0.22	0.69	0.000113	0.007	0.11	-0.01	0.23	0.081	0.384	0.08	-0.02	0.18	0.128	0.472
Dorea formicigenerans	HG3A.0006	97.76	0.7	0.36	1.04	5.81e-05	0.004	0.49	0.26	0.72	3e-05	0.003	0.34	0.22	0.46	5.82e-08	2.81e-05	0.28	0.17	0.38	1.66e-07	5.84e-05
Intestinibacillus sp. Marseille-P4005	HG3A.0168	88.16	0.69	0.35	1.03	5.99e-05	0.004	0.4	0.17	0.63	0.000665	0.023	0.18	0.06	0.31	0.003	0.067	0.12	0.01	0.22	0.027	0.228
Eubacteriales sp.	HG3A.0083	80.46	-0.69	-1.02	-0.35	7.33e-05	0.005	-0.2	-0.43	0.03	0.087	0.395	-0.16	-0.28	-0.03	0.013	0.149	-0.07	-0.18	0.03	0.157	0.513
Anaerostipes hadrus	HG3A.0003	98.92	0.68	0.34	1.02	7.65e-05	0.005	0.35	0.12	0.58	0.003	0.057	0.26	0.13	0.38	4.32e-05	0.003	0.15	0.04	0.25	0.005	0.085
Eubacterium sp. AM49-13BH	HG3A.0251	70.05	-0.68	-1.02	-0.34	7.85e-05	0.005	-0.44	-0.67	-0.21	0.000178	0.009	-0.16	-0.28	-0.04	0.012	0.141	-0.13	-0.23	-0.03	0.014	0.159
Eubacteriales sp.	HG3A.0125	74.11	-0.68	-1.02	-0.34	8.12e-05	0.005	-0.39	-0.62	-0.16	0.000986	0.031	-0.23	-0.36	-0.11	0.0002	0.01	-0.17	-0.27	-0.06	0.001	0.041
Eubacteriales sp.	HG3A.0149	60.94	-0.68	-1.02	-0.34	8.81e-05	0.006	-0.32	-0.55	-0.09	0.006	0.096	-0.23	-0.35	-0.1	0.000302	0.013	-0.16	-0.26	-0.06	0.002	0.052
Eubacteriales sp.	HG3A.0316	58.68	-0.67	-1.01	-0.34	8.97e-05	0.006	-0.47	-0.7	-0.24	4.89e-05	0.004	-0.19	-0.31	-0.06	0.003	0.061	-0.11	-0.21	-0.01	0.031	0.245
Eubacteriales sp.	HG3A.0450	19.35	-0.67	-1.01	-0.34	9e-05	0.006	-0.36	-0.59	-0.13	0.002	0.051	-0.14	-0.26	-0.02	0.025	0.219	-0.16	-0.27	-0.06	0.002	0.046
Eubacteriales sp.	HG3A.0162	54.66	-0.68	-1.02	-0.34	9.02e-05	0.006	-0.46	-0.69	-0.23	0.000104	0.006	-0.18	-0.3	-0.05	0.005	0.083	-0.15	-0.25	-0.04	0.006	0.093
Streptococcus salivarius	HG3A.0071	95.74	0.68	0.34	1.02	9.73e-05	0.006	0.33	0.09	0.56	0.006	0.093	0.13	0.01	0.25	0.038	0.266	0.14	0.04	0.24	0.008	0.111
Eubacteriales sp.	HG3A.0105	87.92	0.66	0.32	1	0.000135	0.008	0.54	0.31	0.77	4.32e-06	0.000573	0.17	0.05	0.3	0.006	0.096	0.14	0.03	0.24	0.01	0.126
Alistipes senegalensis	HG3A.0141	70.02	-0.66	-0.99	-0.32	0.00014	0.008	-0.42	-0.65	-0.19	0.000361	0.016	-0.17	-0.29	-0.04	0.008	0.112	-0.13	-0.23	-0.03	0.013	0.149
Eubacterium ventriosum	HG3A.0082	79.99	0.65	0.31	0.99	0.000156	0.008	0.33	0.1	0.56	0.005	0.083	0.13	0.01	0.25	0.041	0.276	0.07	-0.04	0.17	0.199	0.565
Lachnospiraceae sp.	HG3A.0399	37.51	-0.65	-0.98	-0.31	0.000169	0.009	-0.4	-0.63	-0.17	0.000601	0.022	-0.13	-0.25	-0.01	0.039	0.268	-0.11	-0.21	-0.01	0.034	0.258
Eubacteriales sp.	HG3A.0087	81.98	-0.65	-0.99	-0.31	0.000169	0.009	-0.36	-0.59	-0.13	0.002	0.051	-0.08	-0.21	0.04	0.189	0.554	-0.03	-0.13	0.08	0.599	0.848
Eubacteriales sp.	HG3A.0118	77.21	-0.64	-0.98	-0.31	0.00018	0.009	-0.46	-0.69	-0.23	7.57e-05	0.005	-0.18	-0.3	-0.06	0.004	0.074	-0.13	-0.23	-0.02	0.015	0.164
Eubacteriales sp.	HG3A.0215	43.17	-0.64	-0.97	-0.3	0.00021	0.01	-0.36	-0.59	-0.14	0.002	0.046	-0.15	-0.27	-0.03	0.017	0.177	-0.08	-0.18	0.02	0.116	0.453
Lachnospiraceae sp.	HG3A.1272	1.53	0.63	0.3	0.97	0.000213	0.01	0.21	-0.01	0.44	0.064	0.338	0.03	-0.09	0.15	0.592	0.845	0	-0.1	0.1	0.959	0.988
Oscillibacter sp. PEA192	HG3A.0021	98.74	0.64	0.3	0.98	0.000216	0.011	0.36	0.13	0.6	0.002	0.05	0.13	0.01	0.25	0.038	0.266	0.02	-0.08	0.13	0.638	0.869
Eubacterium ramulus	HG3A.0068	88.38	0.63	0.3	0.97	0.000219	0.011	0.42	0.2	0.65	0.000278	0.013	0.19	0.06	0.31	0.003	0.059	0.15	0.04	0.25	0.005	0.088
Eubacteriales sp.	HG3A.0781	23.75	-0.63	-0.97	-0.3	0.00022	0.011	-0.32	-0.55	-0.1	0.005	0.089	-0.13	-0.25	-0.01	0.033	0.253	-0.09	-0.19	0.01	0.087	0.395
Clostridium sp.	HG3A.0050	94.27	0.63	0.3	0.97	0.000244	0.012	0.37	0.14	0.6	0.002	0.043	0.24	0.12	0.36	0.000119	0.007	0.19	0.08	0.29	0.000406	0.017
Oxalobacter formigenes	HG3A.0552	9.94	-0.62	-0.96	-0.29	0.000272	0.013	-0.36	-0.58	-0.13	0.002	0.051	-0.13	-0.26	-0.01	0.031	0.247	-0.03	-0.13	0.07	0.555	0.824
Oscillospiraceae sp.	HG3A.0210	54.25	-0.62	-0.96	-0.28	0.000331	0.015	-0.36	-0.59	-0.13	0.002	0.05	-0.23	-0.35	-0.1	0.000296	0.013	-0.16	-0.26	-0.06	0.002	0.054
Oscillospiraceae sp.	HG3A.0072	84.89	-0.62	-0.96	-0.28	0.000344	0.015	-0.4	-0.63	-0.17	0.000643	0.023	-0.3	-0.43	-0.18	1.24e-06	0.000203	-0.28	-0.38	-0.17	1.32e-07	5.24e-05
Oscillospiraceae sp.	HG3A.0256	43.88	0.62	0.28	0.96	0.000345	0.015	0.31	0.08	0.54	0.009	0.123	0.13	0.01	0.25	0.041	0.276	0.04	-0.06	0.15	0.399	0.738
Intestinimonas massiliensis	HG3A.0198	71.99	-0.61	-0.95	-0.28	0.000364	0.016	-0.33	-0.56	-0.1	0.005	0.086	-0.21	-0.33	-0.09	0.000909	0.029	-0.15	-0.25	-0.05	0.004	0.076
Coprobacillus sp.	HG3A.0022	96.01	0.6	0.27	0.94	0.000438	0.018	0.45	0.22	0.68	0.000122	0.007	0.2	0.08	0.32	0.001	0.039	0.15	0.05	0.25	0.004	0.075
Eubacteriales sp.	HG3A.0311	50.6	-0.59	-0.93	-0.26	0.000558	0.021	-0.32	-0.55	-0.09	0.006	0.097	-0.15	-0.27	-0.03	0.017	0.177	-0.11	-0.21	0	0.043	0.283
Collinsella intestinalis	HG3A.0802	4.73	0.6	0.26	0.94	0.000568	0.021	0.27	0.04	0.5	0.021	0.201	0.07	-0.06	0.19	0.29	0.655	0	-0.1	0.1	0.979	0.993
Oscillospiraceae sp.	HG3A.0207	44.23	-0.59	-0.93	-0.26	0.000572	0.021	-0.36	-0.58	-0.13	0.002	0.054	-0.23	-0.35	-0.11	0.000266	0.012	-0.17	-0.27	-0.07	0.001	0.039
Limosilactobacillus mucosae	HG3A.0953	3.3	0.59	0.25	0.92	0.000584	0.021	0.19	-0.03	0.42	0.096	0.415	-0.03	-0.15	0.1	0.683	0.891	-0.01	-0.11	0.09	0.836	0.952
Dorea sp. AF36-15AT	HG3A.0052	96.58	0.59	0.25	0.93	0.000607	0.022	0.49	0.26	0.72	2.73e-05	0.003	0.28	0.15	0.4	9.86e-06	0.001	0.13	0.03	0.23	0.013	0.146
Faecalibacterium prausnitzii	HG3A.0010	98.6	0.59	0.25	0.92	0.000626	0.022	0.3	0.07	0.53	0.011	0.132	0.12	0	0.25	0.045	0.289	0.09	-0.02	0.19	0.102	0.426
Eubacteriales sp.	HG3A.0859	12.7	-0.58	-0.92	-0.25	0.00067	0.023	-0.25	-0.47	-0.02	0.034	0.256	-0.22	-0.34	-0.1	0.000386	0.016	-0.2	-0.3	-0.09	0.000161	0.009
Eubacteriales sp.	HG3A.0568	19.27	-0.58	-0.92	-0.24	0.0007	0.024	-0.34	-0.57	-0.11	0.003	0.068	-0.12	-0.24	0	0.052	0.305	-0.06	-0.17	0.04	0.218	0.588
Eubacterium ramulus	HG3A.0387	36.38	0.58	0.24	0.91	0.000806	0.026	0.27	0.04	0.49	0.023	0.207	0.09	-0.04	0.21	0.163	0.519	0.03	-0.07	0.13	0.55	0.822
Eubacteriales sp.	HG3A.0654	14.62	-0.57	-0.91	-0.24	0.000821	0.027	-0.4	-0.63	-0.17	0.000586	0.021	-0.11	-0.23	0.01	0.081	0.382	-0.09	-0.19	0.02	0.098	0.418
Bacteroides intestinalis	HG3A.0265	32.05	-0.57	-0.9	-0.23	0.001	0.032	-0.41	-0.64	-0.18	0.000456	0.018	-0.17	-0.3	-0.05	0.005	0.088	-0.13	-0.23	-0.02	0.016	0.17
Oscillospiraceae sp.	HG3A.0223	76.82	-0.56	-0.89	-0.22	0.001	0.035	-0.32	-0.55	-0.09	0.006	0.096	-0.19	-0.31	-0.07	0.002	0.051	-0.17	-0.27	-0.07	0.001	0.036
Eubacteriales sp.	HG3A.0441	24.32	-0.56	-0.89	-0.22	0.001	0.035	-0.36	-0.59	-0.13	0.002	0.047	-0.15	-0.27	-0.02	0.02	0.191	-0.09	-0.2	0.01	0.072	0.362
Eubacteriales sp.	HG3A.0935	3.17	-0.56	-0.89	-0.22	0.001	0.035	-0.24	-0.47	-0.01	0.039	0.27	-0.12	-0.24	0	0.051	0.304	-0.08	-0.18	0.02	0.118	0.455
Eubacteriales sp.	HG3A.0260	43.79	-0.56	-0.9	-0.22	0.001	0.036	-0.41	-0.64	-0.18	0.000506	0.02	-0.07	-0.19	0.06	0.299	0.661	-0.02	-0.12	0.09	0.76	0.923
Eubacteriales sp.	HG3A.1167	1.99	-0.55	-0.89	-0.21	0.001	0.039	-0.27	-0.5	-0.04	0.02	0.194	-0.09	-0.21	0.03	0.159	0.514	-0.07	-0.17	0.04	0.197	0.562
Oscillospiraceae sp.	HG3A.0507	23.04	-0.55	-0.88	-0.21	0.001	0.039	-0.41	-0.64	-0.18	0.000454	0.018	-0.22	-0.34	-0.09	0.000543	0.021	-0.18	-0.28	-0.07	0.000687	0.023
Lachnospiraceae sp.	HG3A.0127	64.71	-0.55	-0.89	-0.21	0.001	0.041	-0.33	-0.56	-0.11	0.004	0.079	-0.1	-0.22	0.02	0.116	0.453	-0.03	-0.14	0.07	0.515	0.806
Eubacteriales sp.	HG3A.0565	11.76	-0.54	-0.88	-0.21	0.002	0.043	-0.4	-0.63	-0.17	0.000605	0.022	-0.13	-0.25	-0.01	0.037	0.264	-0.09	-0.19	0.02	0.099	0.419
Bacteria sp.	HG3A.0483	29.04	-0.54	-0.88	-0.21	0.002	0.043	-0.34	-0.56	-0.11	0.004	0.075	-0.26	-0.38	-0.13	3.8e-05	0.003	-0.21	-0.32	-0.11	4.22e-05	0.003
Methanobrevibacter smithii	HG3A.0152	53.31	-0.55	-0.89	-0.21	0.002	0.044	-0.3	-0.54	-0.07	0.01	0.128	-0.22	-0.35	-0.1	0.000441	0.018	-0.15	-0.25	-0.05	0.005	0.083
Eubacteriales sp.	HG3A.0193	65.35	-0.54	-0.88	-0.2	0.002	0.045	-0.4	-0.63	-0.17	0.000675	0.023	-0.17	-0.29	-0.04	0.008	0.115	-0.1	-0.21	0	0.05	0.302
Eubacteriales sp.	HG3A.0242	53.33	-0.54	-0.88	-0.2	0.002	0.045	-0.4	-0.63	-0.17	0.000555	0.021	-0.26	-0.38	-0.14	2.61e-05	0.003	-0.22	-0.32	-0.11	3.31e-05	0.003
Bacteroides cellulosilyticus	HG3A.0108	75.46	-0.55	-0.89	-0.21	0.002	0.045	-0.22	-0.45	0.01	0.066	0.344	-0.18	-0.3	-0.06	0.005	0.081	-0.11	-0.21	-0.01	0.038	0.266
Clostridiaceae sp.	HG3A.0491	11.08	0.55	0.21	0.89	0.002	0.045	0.24	0.01	0.48	0.039	0.27	0.04	-0.08	0.17	0.499	0.795	0.01	-0.09	0.11	0.857	0.959
Faecalibacterium sp.	HG3A.0042	97.49	0.54	0.2	0.88	0.002	0.045	0.37	0.14	0.6	0.002	0.042	0.08	-0.05	0.2	0.216	0.586	-0.01	-0.12	0.09	0.809	0.944
Barnesiellaceae sp.	HG3A.1180	1.99	-0.54	-0.87	-0.2	0.002	0.045	-0.28	-0.5	-0.05	0.017	0.177	-0.13	-0.26	-0.01	0.03	0.245	-0.1	-0.2	0	0.055	0.313
Lachnospiraceae sp.	HG3A.0903	3.54	-0.54	-0.88	-0.2	0.002	0.045	-0.28	-0.51	-0.05	0.017	0.177	-0.14	-0.26	-0.02	0.023	0.209	-0.02	-0.13	0.08	0.657	0.88
Eubacteriales sp.	HG3A.0577	10.04	-0.54	-0.87	-0.2	0.002	0.045	-0.36	-0.59	-0.13	0.002	0.051	-0.1	-0.22	0.02	0.11	0.442	-0.09	-0.19	0.01	0.094	0.41
Eubacteriales sp.	HG3A.0600	45.31	-0.54	-0.87	-0.2	0.002	0.046	-0.39	-0.62	-0.17	0.000719	0.024	-0.1	-0.22	0.03	0.123	0.463	-0.1	-0.2	0.01	0.065	0.34
Blautia obeum	HG3A.0009	97.17	0.54	0.2	0.88	0.002	0.046	0.28	0.06	0.51	0.015	0.163	0.12	-0.01	0.24	0.06	0.328	0.08	-0.02	0.19	0.112	0.447
Eubacteriales sp.	HG3A.0335	17.28	0.53	0.19	0.87	0.002	0.051	0.36	0.13	0.59	0.002	0.048	0.18	0.05	0.3	0.005	0.088	0.12	0.01	0.22	0.025	0.219
Candidatus Borkfalkia ceftriaxoniphila	HG3A.0595	42.75	-0.53	-0.86	-0.19	0.002	0.051	-0.33	-0.55	-0.1	0.005	0.086	-0.06	-0.18	0.06	0.336	0.693	-0.1	-0.2	0	0.05	0.302
Clostridiaceae sp.	HG3A.1142	5.44	0.52	0.19	0.86	0.002	0.051	0.31	0.08	0.54	0.008	0.109	-0.01	-0.13	0.12	0.914	0.977	-0.05	-0.15	0.05	0.324	0.681
[Ruminococcus] torques	HG3A.0034	93.11	0.53	0.19	0.87	0.002	0.051	0.44	0.21	0.67	0.000153	0.008	0.23	0.11	0.36	0.000175	0.009	0.22	0.12	0.33	1.79e-05	0.002
Dorea sp. AF24-7LB	HG3A.0086	82.06	0.53	0.19	0.87	0.002	0.052	0.3	0.07	0.53	0.012	0.143	0.22	0.09	0.34	0.000557	0.021	0.18	0.08	0.29	0.000511	0.02
Mediterraneibacter glycyrrhizinilyticus	HG3A.0314	30.89	0.52	0.18	0.86	0.002	0.054	0.29	0.06	0.52	0.012	0.144	0.12	0	0.25	0.047	0.293	0.05	-0.05	0.16	0.304	0.667
Eubacteriales sp.	HG3A.0514	11.17	-0.52	-0.85	-0.18	0.002	0.055	-0.24	-0.46	-0.01	0.043	0.283	-0.22	-0.34	-0.09	0.000498	0.02	-0.14	-0.24	-0.03	0.008	0.116
Eubacteriales sp.	HG3A.0229	39.5	-0.52	-0.86	-0.18	0.002	0.055	-0.3	-0.53	-0.07	0.011	0.135	-0.19	-0.32	-0.07	0.002	0.048	-0.1	-0.21	0	0.048	0.296
Eubacteriales sp.	HG3A.0197	67.95	-0.52	-0.86	-0.18	0.003	0.055	-0.32	-0.55	-0.09	0.006	0.096	-0.23	-0.35	-0.1	0.000275	0.013	-0.16	-0.26	-0.06	0.002	0.05
Eubacteriales sp.	HG3A.0156	53.31	-0.52	-0.86	-0.18	0.003	0.057	-0.24	-0.46	-0.01	0.045	0.287	-0.1	-0.22	0.02	0.116	0.453	-0.04	-0.14	0.07	0.48	0.787
Barnesiella intestinihominis	HG3A.0055	85.04	-0.52	-0.86	-0.18	0.003	0.058	-0.28	-0.51	-0.05	0.018	0.182	-0.13	-0.25	0	0.045	0.289	-0.12	-0.23	-0.02	0.02	0.194
Eubacteriales sp.	HG3A.0069	90.62	-0.52	-0.87	-0.18	0.003	0.058	-0.42	-0.65	-0.19	0.00039	0.017	-0.16	-0.28	-0.03	0.014	0.155	-0.12	-0.22	-0.01	0.026	0.22
Eubacteriales sp.	HG3A.0468	22.69	-0.51	-0.85	-0.18	0.003	0.06	-0.37	-0.6	-0.14	0.002	0.043	-0.18	-0.3	-0.06	0.004	0.077	-0.09	-0.2	0.01	0.073	0.363
Clostridium sp. OM07-9AC	HG3A.0448	16.91	-0.51	-0.85	-0.17	0.003	0.061	-0.43	-0.66	-0.2	0.00024	0.011	-0.07	-0.19	0.05	0.268	0.637	-0.08	-0.18	0.02	0.133	0.481
Clostridia sp.	HG3A.0276	32.59	-0.52	-0.86	-0.18	0.003	0.062	-0.23	-0.46	0	0.051	0.304	-0.14	-0.26	-0.02	0.027	0.226	-0.08	-0.18	0.03	0.142	0.495
Clostridia sp.	HG3A.0011	98.25	0.51	0.17	0.84	0.003	0.063	0.26	0.04	0.49	0.023	0.207	0.02	-0.1	0.15	0.688	0.893	0.03	-0.07	0.13	0.548	0.821
Actinomyces sp. ICM58	HG3A.0410	66.03	0.5	0.16	0.84	0.004	0.068	0.23	0	0.46	0.047	0.294	0.14	0.01	0.26	0.028	0.231	0.08	-0.02	0.18	0.121	0.46
Roseburia intestinalis	HG3A.0078	86.98	0.5	0.16	0.84	0.004	0.071	0.35	0.12	0.58	0.002	0.055	0.17	0.04	0.29	0.008	0.112	0.16	0.06	0.26	0.002	0.051
Eubacteriales sp.	HG3A.0202	34.14	0.5	0.16	0.84	0.004	0.071	0.3	0.07	0.53	0.012	0.14	0.02	-0.1	0.15	0.712	0.903	0	-0.1	0.1	0.988	0.996
Gemmiger formicilis	HG3A.0027	95.52	0.5	0.16	0.84	0.004	0.071	0.43	0.2	0.66	0.000258	0.012	0.12	0	0.24	0.059	0.325	0.11	0	0.21	0.044	0.285
Akkermansia muciniphila	HG3A.0110	79.55	-0.5	-0.84	-0.16	0.004	0.072	-0.22	-0.45	0.01	0.062	0.334	-0.13	-0.26	-0.01	0.035	0.261	-0.14	-0.25	-0.04	0.007	0.1
Eubacteriales sp.	HG3A.0136	78.46	-0.5	-0.84	-0.16	0.004	0.072	-0.27	-0.5	-0.04	0.023	0.205	-0.27	-0.4	-0.15	1.19e-05	0.001	-0.16	-0.27	-0.06	0.002	0.046
Erysipelotrichales sp.	HG3A.0283	35.12	-0.49	-0.83	-0.16	0.004	0.076	-0.25	-0.48	-0.02	0.032	0.25	-0.13	-0.25	0	0.043	0.281	-0.14	-0.24	-0.04	0.007	0.1
Eubacteriales sp.	HG3A.0731	7.38	-0.49	-0.82	-0.15	0.004	0.08	-0.26	-0.49	-0.03	0.024	0.212	-0.18	-0.3	-0.06	0.004	0.079	-0.14	-0.24	-0.04	0.008	0.11
Clostridia sp.	HG3A.1053	9.35	-0.49	-0.82	-0.15	0.004	0.08	-0.34	-0.57	-0.12	0.003	0.063	-0.16	-0.29	-0.04	0.008	0.111	-0.17	-0.28	-0.07	0.000751	0.025
Eubacteriales sp.	HG3A.0418	21.93	-0.49	-0.83	-0.15	0.005	0.081	-0.32	-0.55	-0.09	0.006	0.093	-0.13	-0.25	-0.01	0.036	0.262	-0.07	-0.17	0.04	0.198	0.563
Intestinibacter sp.	HG3A.0194	60.94	0.49	0.15	0.83	0.005	0.082	0.36	0.13	0.59	0.002	0.051	0.04	-0.08	0.16	0.51	0.802	0.04	-0.06	0.14	0.433	0.759
Eubacteriales sp.	HG3A.0647	9.01	-0.48	-0.82	-0.15	0.005	0.084	-0.26	-0.49	-0.03	0.026	0.224	-0.14	-0.26	-0.02	0.023	0.209	-0.11	-0.21	0	0.043	0.281
Eubacteriales sp.	HG3A.0449	14.74	-0.48	-0.82	-0.15	0.005	0.084	-0.36	-0.59	-0.13	0.002	0.047	-0.08	-0.2	0.05	0.22	0.59	-0.08	-0.18	0.02	0.133	0.481
Clostridia sp.	HG3A.1333	1.6	-0.48	-0.81	-0.14	0.005	0.086	-0.26	-0.48	-0.03	0.026	0.224	-0.07	-0.19	0.05	0.257	0.627	-0.04	-0.14	0.07	0.49	0.793
Alistipes finegoldii	HG3A.0077	89.69	-0.49	-0.83	-0.15	0.005	0.088	-0.34	-0.57	-0.11	0.004	0.076	-0.16	-0.28	-0.03	0.014	0.156	-0.14	-0.25	-0.04	0.007	0.099
Eubacteriales sp.	HG3A.0328	22.74	-0.48	-0.81	-0.14	0.005	0.089	-0.22	-0.45	0.01	0.06	0.328	-0.17	-0.29	-0.05	0.006	0.097	-0.12	-0.22	-0.02	0.019	0.189
Bacteroidales sp.	HG3A.1002	6.1	-0.47	-0.81	-0.14	0.006	0.091	-0.19	-0.42	0.03	0.096	0.414	-0.01	-0.13	0.11	0.851	0.958	0	-0.1	0.1	0.971	0.991
Eubacteriales sp.	HG3A.0396	21.86	-0.47	-0.81	-0.14	0.006	0.092	-0.32	-0.55	-0.1	0.005	0.089	0	-0.12	0.12	0.971	0.991	-0.02	-0.12	0.08	0.683	0.891
Eubacteriales sp.	HG3A.0790	21.17	-0.47	-0.81	-0.14	0.006	0.095	-0.35	-0.57	-0.12	0.003	0.06	-0.05	-0.17	0.07	0.398	0.737	-0.02	-0.13	0.08	0.649	0.875
Eubacteriales sp.	HG3A.0685	10.09	-0.47	-0.8	-0.13	0.006	0.096	-0.37	-0.59	-0.14	0.002	0.043	-0.12	-0.24	0	0.055	0.313	-0.13	-0.23	-0.02	0.015	0.166
Clostridia sp.	HG3A.0682	24.91	-0.47	-0.8	-0.13	0.006	0.097	-0.35	-0.58	-0.12	0.003	0.056	-0.08	-0.21	0.04	0.182	0.546	-0.05	-0.15	0.05	0.345	0.7
Clostridia sp.	HG3A.0787	11.57	-0.47	-0.81	-0.13	0.006	0.098	-0.3	-0.53	-0.08	0.009	0.121	-0.15	-0.27	-0.02	0.019	0.187	-0.13	-0.23	-0.03	0.014	0.154
Alistipes putredinis	HG3A.0033	90.99	-0.47	-0.81	-0.13	0.007	0.099	-0.28	-0.51	-0.05	0.018	0.183	0.04	-0.08	0.16	0.54	0.817	0	-0.11	0.1	0.935	0.982
Sutterella sp. KLE1602	HG3A.0228	34.68	0.47	0.13	0.81	0.007	0.1	0.33	0.1	0.56	0.004	0.08	0.19	0.06	0.31	0.003	0.06	0.13	0.02	0.23	0.015	0.163
Allisonella histaminiformans	HG3A.0332	20.97	0.47	0.13	0.81	0.007	0.1	0.3	0.07	0.53	0.01	0.127	0.22	0.1	0.34	0.000498	0.02	0.16	0.06	0.27	0.002	0.046
Eubacteriales sp.	HG3A.0249	32	-0.47	-0.8	-0.13	0.007	0.102	-0.38	-0.61	-0.15	0.001	0.034	-0.15	-0.27	-0.03	0.016	0.169	-0.14	-0.24	-0.04	0.007	0.1
Eubacteriales sp.	HG3A.1566	1.08	-0.46	-0.79	-0.12	0.007	0.105	-0.23	-0.46	-0.01	0.044	0.286	-0.04	-0.16	0.08	0.542	0.817	-0.05	-0.15	0.06	0.375	0.724
Oxalobacter sp.	HG3A.1097	2.36	-0.46	-0.8	-0.12	0.007	0.105	-0.3	-0.53	-0.08	0.009	0.121	-0.17	-0.29	-0.04	0.008	0.111	-0.14	-0.25	-0.04	0.005	0.089
Bacteroides salyersiae	HG3A.0277	29.24	-0.46	-0.8	-0.12	0.007	0.106	-0.3	-0.53	-0.07	0.01	0.128	-0.02	-0.14	0.11	0.788	0.933	-0.02	-0.12	0.09	0.739	0.915
Eubacteriales sp.	HG3A.0447	18.53	-0.46	-0.8	-0.12	0.007	0.106	-0.23	-0.46	0	0.051	0.304	-0.19	-0.31	-0.07	0.002	0.049	-0.15	-0.25	-0.05	0.004	0.08
Eubacteriales sp.	HG3A.0864	22.15	-0.45	-0.79	-0.12	0.008	0.112	-0.29	-0.51	-0.06	0.013	0.152	-0.12	-0.24	0	0.051	0.304	-0.09	-0.19	0.01	0.085	0.39
Bacteroidales sp.	HG3A.0147	55.01	-0.46	-0.8	-0.12	0.008	0.112	-0.23	-0.46	0.01	0.055	0.315	-0.16	-0.28	-0.04	0.011	0.138	-0.16	-0.26	-0.05	0.003	0.06
Eubacterium sp. AF34-35BH	HG3A.0231	36.06	0.46	0.12	0.79	0.008	0.114	0.29	0.06	0.52	0.014	0.155	0.02	-0.11	0.14	0.793	0.935	0.01	-0.09	0.12	0.802	0.94
Oscillospiraceae sp.	HG3A.1203	6.42	-0.45	-0.79	-0.12	0.008	0.115	-0.21	-0.43	0.02	0.074	0.366	-0.04	-0.16	0.08	0.531	0.815	-0.07	-0.17	0.03	0.196	0.561
Eubacteriales sp.	HG3A.0226	44.75	-0.45	-0.79	-0.12	0.008	0.116	-0.29	-0.52	-0.06	0.012	0.145	-0.15	-0.27	-0.03	0.017	0.178	-0.13	-0.23	-0.03	0.012	0.143
Eubacteriales sp.	HG3A.0759	5.66	-0.45	-0.79	-0.12	0.009	0.117	-0.35	-0.58	-0.13	0.002	0.054	-0.06	-0.18	0.06	0.348	0.701	-0.05	-0.15	0.05	0.336	0.693
Faecalibacterium prausnitzii	HG3A.0025	97.61	0.45	0.11	0.79	0.009	0.121	0.41	0.18	0.64	0.000505	0.02	0.19	0.07	0.32	0.002	0.051	0.11	0	0.21	0.04	0.274
Lachnospiraceae sp.	HG3A.0236	72.29	-0.45	-0.78	-0.11	0.009	0.123	-0.3	-0.53	-0.07	0.01	0.129	-0.12	-0.24	0	0.054	0.313	-0.08	-0.19	0.02	0.107	0.436
Eubacteriales sp.	HG3A.0325	26.02	-0.45	-0.78	-0.11	0.009	0.124	-0.23	-0.46	0	0.05	0.302	-0.13	-0.25	-0.01	0.039	0.27	-0.06	-0.16	0.04	0.24	0.612
Eubacteriales sp.	HG3A.1129	9.13	-0.45	-0.79	-0.11	0.009	0.125	-0.34	-0.57	-0.11	0.004	0.076	0.07	-0.06	0.19	0.286	0.651	0.02	-0.09	0.12	0.759	0.922
Streptococcus mutans	HG3A.0677	31.63	0.45	0.11	0.78	0.01	0.125	0.19	-0.03	0.42	0.096	0.415	0.06	-0.07	0.18	0.36	0.711	0.08	-0.02	0.18	0.13	0.476
Eubacteriales sp.	HG3A.0457	14.89	-0.44	-0.78	-0.11	0.01	0.127	-0.19	-0.42	0.04	0.1	0.422	-0.17	-0.29	-0.05	0.006	0.096	-0.16	-0.26	-0.05	0.003	0.06
Eubacteriales sp.	HG3A.0084	77.06	-0.44	-0.78	-0.11	0.01	0.129	-0.29	-0.52	-0.06	0.013	0.149	-0.17	-0.29	-0.05	0.006	0.093	-0.08	-0.18	0.02	0.133	0.482
Lachnospiraceae sp.	HG3A.0180	71.72	-0.44	-0.78	-0.1	0.01	0.132	-0.31	-0.54	-0.08	0.008	0.113	-0.16	-0.28	-0.04	0.011	0.14	-0.1	-0.21	0	0.047	0.293
Acidaminococcales sp.	HG3A.0812	4.38	0.44	0.1	0.77	0.011	0.137	0.22	-0.01	0.44	0.062	0.334	-0.02	-0.14	0.11	0.801	0.94	-0.02	-0.13	0.08	0.656	0.879
Clostridium sp. AF37-5	HG3A.0076	82.21	-0.44	-0.77	-0.1	0.011	0.139	-0.25	-0.48	-0.02	0.035	0.26	-0.08	-0.2	0.04	0.2	0.565	-0.04	-0.14	0.06	0.439	0.764
Eubacteriales sp.	HG3A.0312	31.45	-0.43	-0.77	-0.1	0.012	0.14	-0.27	-0.5	-0.04	0.02	0.191	-0.12	-0.24	0.01	0.061	0.331	-0.1	-0.21	0	0.045	0.289
[Ruminococcus] gnavus	HG3A.0239	44.87	0.43	0.1	0.77	0.012	0.14	0.29	0.06	0.52	0.013	0.149	0.11	-0.01	0.23	0.076	0.37	0.08	-0.02	0.18	0.123	0.463
[Clostridium] spiroforme	HG3A.0259	32.27	0.43	0.1	0.77	0.012	0.141	0.3	0.07	0.53	0.009	0.124	0.17	0.05	0.29	0.006	0.097	0.14	0.03	0.24	0.01	0.125
Clostridia sp.	HG3A.0385	36.16	-0.43	-0.77	-0.09	0.012	0.144	-0.21	-0.44	0.02	0.078	0.376	-0.21	-0.33	-0.08	0.000988	0.031	-0.18	-0.28	-0.08	0.000574	0.021
Eubacteriales sp.	HG3A.0609	8.07	-0.43	-0.77	-0.09	0.012	0.145	-0.27	-0.5	-0.04	0.022	0.201	-0.24	-0.36	-0.11	0.000143	0.008	-0.13	-0.23	-0.03	0.014	0.154
Bacteria sp.	HG3A.0911	9.06	-0.43	-0.76	-0.09	0.013	0.146	-0.28	-0.51	-0.06	0.014	0.16	-0.03	-0.15	0.09	0.634	0.866	0.01	-0.09	0.11	0.893	0.972
Ruminococcus sp. AM36-2AA	HG3A.0096	95.96	0.43	0.09	0.76	0.013	0.149	0.3	0.07	0.52	0.011	0.136	0.17	0.05	0.3	0.005	0.088	0.11	0	0.21	0.04	0.272
Clostridia sp.	HG3A.1062	4.31	-0.42	-0.76	-0.09	0.013	0.153	-0.3	-0.53	-0.08	0.009	0.121	-0.14	-0.26	-0.01	0.029	0.238	-0.07	-0.17	0.03	0.174	0.535
Eubacteriales sp.	HG3A.0163	63.01	-0.43	-0.77	-0.09	0.014	0.153	-0.25	-0.48	-0.02	0.036	0.261	-0.14	-0.26	-0.01	0.03	0.243	-0.13	-0.23	-0.03	0.013	0.152
Eubacteriales sp.	HG3A.1419	1.21	-0.42	-0.76	-0.09	0.014	0.156	-0.2	-0.43	0.03	0.087	0.395	-0.04	-0.16	0.08	0.515	0.805	-0.03	-0.13	0.07	0.549	0.822
Eubacteriales sp.	HG3A.1326	1.28	-0.42	-0.75	-0.08	0.014	0.159	-0.17	-0.4	0.06	0.147	0.5	-0.08	-0.2	0.04	0.208	0.576	-0.1	-0.21	0	0.044	0.286
Firmicutes sp.	HG3A.1050	3.52	-0.42	-0.75	-0.08	0.014	0.159	-0.33	-0.56	-0.11	0.004	0.076	-0.03	-0.15	0.09	0.618	0.858	0	-0.1	0.1	0.999	1
Clostridia sp.	HG3A.0094	81.2	-0.42	-0.76	-0.08	0.014	0.161	-0.27	-0.5	-0.04	0.02	0.191	-0.19	-0.31	-0.06	0.003	0.062	-0.13	-0.23	-0.03	0.012	0.143
Eubacteriales sp.	HG3A.0345	72.34	-0.42	-0.76	-0.08	0.015	0.163	-0.25	-0.48	-0.03	0.029	0.24	0.01	-0.11	0.13	0.848	0.956	0	-0.1	0.11	0.95	0.986
Coprococcus sp. AM27-12LB	HG3A.0687	4.38	0.42	0.08	0.75	0.015	0.164	0.29	0.06	0.52	0.013	0.149	0.04	-0.08	0.16	0.502	0.798	0.06	-0.05	0.16	0.284	0.649
Eubacteriales sp.	HG3A.0626	12.18	-0.42	-0.75	-0.08	0.015	0.165	-0.28	-0.5	-0.05	0.018	0.181	-0.1	-0.22	0.02	0.107	0.436	-0.08	-0.18	0.02	0.11	0.442
Bacteria sp.	HG3A.1096	4.21	-0.42	-0.75	-0.08	0.015	0.166	-0.21	-0.44	0.02	0.073	0.364	-0.12	-0.24	0	0.055	0.315	-0.16	-0.26	-0.05	0.003	0.06
Limosilactobacillus oris	HG3A.1462	2.36	0.41	0.08	0.75	0.016	0.167	0.21	-0.01	0.44	0.065	0.342	0.06	-0.06	0.19	0.301	0.664	-0.02	-0.12	0.08	0.67	0.886
Ruminococcus champanellensis	HG3A.0716	7.14	-0.41	-0.75	-0.08	0.016	0.167	-0.25	-0.48	-0.03	0.029	0.238	-0.23	-0.35	-0.11	0.000167	0.009	-0.19	-0.3	-0.09	0.000181	0.009
Acidaminococcus intestini	HG3A.0407	11.89	0.42	0.08	0.75	0.016	0.169	0.29	0.06	0.51	0.015	0.162	0.05	-0.07	0.17	0.438	0.764	-0.01	-0.12	0.09	0.802	0.94
Clostridia sp.	HG3A.0706	7.41	-0.41	-0.75	-0.08	0.016	0.169	-0.31	-0.54	-0.09	0.007	0.104	-0.11	-0.23	0.01	0.07	0.354	-0.09	-0.2	0.01	0.07	0.354
Eggerthellales sp.	HG3A.1570	2.22	-0.41	-0.75	-0.08	0.016	0.17	-0.36	-0.59	-0.13	0.002	0.047	0.01	-0.11	0.13	0.87	0.963	0.02	-0.08	0.12	0.7	0.898
[Ruminococcus] torques	HG3A.0088	80.56	0.42	0.08	0.75	0.016	0.17	0.23	0	0.46	0.051	0.304	0.15	0.03	0.27	0.016	0.17	0.12	0.02	0.22	0.022	0.202
Eubacteriales sp.	HG3A.0707	6.5	-0.42	-0.76	-0.08	0.016	0.17	-0.25	-0.48	-0.02	0.035	0.26	-0.12	-0.25	0	0.05	0.302	-0.08	-0.19	0.02	0.11	0.443
Evtepia gabavorous	HG3A.0114	53.36	0.42	0.08	0.76	0.017	0.174	0.29	0.06	0.53	0.013	0.146	0.14	0.02	0.27	0.022	0.203	0.12	0.02	0.23	0.018	0.185
Eubacteriales sp.	HG3A.1736	0.76	0.41	0.07	0.75	0.017	0.175	0.25	0.02	0.47	0.035	0.259	0.05	-0.07	0.17	0.4	0.738	0	-0.1	0.11	0.925	0.98
Bacteria sp.	HG3A.0634	21.81	-0.41	-0.75	-0.07	0.017	0.175	-0.32	-0.54	-0.09	0.007	0.1	-0.05	-0.17	0.07	0.444	0.767	-0.09	-0.19	0.01	0.087	0.395
Eubacteriales sp.	HG3A.0188	46.67	-0.41	-0.75	-0.07	0.017	0.177	-0.33	-0.56	-0.1	0.005	0.085	-0.06	-0.18	0.06	0.352	0.702	-0.06	-0.17	0.04	0.224	0.595
Scardovia wiggsiae	HG3A.1737	15.04	0.41	0.07	0.75	0.017	0.177	0.31	0.08	0.54	0.008	0.11	0.07	-0.05	0.19	0.253	0.625	0.05	-0.05	0.15	0.325	0.681
Oscillospiraceae sp.	HG3A.1173	3.62	-0.41	-0.74	-0.07	0.017	0.177	-0.26	-0.49	-0.03	0.027	0.224	-0.07	-0.19	0.05	0.273	0.639	-0.04	-0.14	0.06	0.411	0.744
Oxalobacteraceae sp.	HG3A.1488	0.96	-0.41	-0.74	-0.07	0.017	0.177	-0.19	-0.41	0.04	0.109	0.441	-0.14	-0.27	-0.02	0.02	0.194	-0.06	-0.16	0.04	0.257	0.627
Clostridia sp.	HG3A.1038	5.56	-0.41	-0.75	-0.07	0.018	0.181	-0.19	-0.42	0.04	0.101	0.425	-0.12	-0.24	0	0.056	0.316	-0.04	-0.14	0.06	0.447	0.767
Lachnospira pectinoschiza	HG3A.0099	78.24	0.41	0.07	0.75	0.018	0.181	0.3	0.07	0.53	0.01	0.128	0.13	0.01	0.25	0.038	0.267	0.09	-0.01	0.19	0.089	0.399
Oscillospiraceae sp.	HG3A.0286	24.71	0.41	0.07	0.74	0.018	0.181	0.2	-0.03	0.43	0.082	0.385	0.03	-0.09	0.15	0.652	0.877	0.02	-0.08	0.12	0.718	0.906
Clostridia sp.	HG3A.1493	1.35	-0.4	-0.74	-0.07	0.018	0.182	-0.21	-0.43	0.02	0.074	0.366	-0.04	-0.16	0.08	0.555	0.824	-0.08	-0.18	0.02	0.13	0.476
Eubacteriales sp.	HG3A.0383	24.74	-0.41	-0.74	-0.07	0.018	0.184	-0.3	-0.53	-0.07	0.011	0.132	-0.22	-0.35	-0.1	0.000332	0.015	-0.2	-0.3	-0.09	0.000183	0.009
Eubacteriales sp.	HG3A.0453	30.3	-0.4	-0.74	-0.07	0.019	0.186	-0.15	-0.37	0.08	0.213	0.583	-0.1	-0.22	0.02	0.102	0.426	-0.11	-0.21	-0.01	0.036	0.261
Alistipes ihumii	HG3A.0106	67.36	-0.41	-0.75	-0.07	0.019	0.189	-0.33	-0.56	-0.1	0.005	0.089	-0.05	-0.17	0.08	0.459	0.776	-0.07	-0.18	0.03	0.156	0.512
Coriobacteriales sp.	HG3A.0714	4.77	-0.4	-0.74	-0.07	0.019	0.189	-0.23	-0.46	0	0.051	0.304	-0.01	-0.14	0.11	0.816	0.946	-0.01	-0.11	0.09	0.878	0.965
Bacteroides uniformis	HG3A.0007	98.1	-0.41	-0.75	-0.07	0.02	0.191	-0.31	-0.54	-0.08	0.009	0.118	-0.1	-0.22	0.03	0.134	0.482	-0.09	-0.2	0.01	0.085	0.39
Clostridia sp.	HG3A.1192	2.41	-0.4	-0.73	-0.06	0.02	0.191	-0.25	-0.47	-0.02	0.033	0.255	-0.09	-0.21	0.03	0.147	0.501	-0.05	-0.15	0.05	0.306	0.669
Eubacteriales sp.	HG3A.0627	8.34	-0.4	-0.74	-0.06	0.02	0.192	-0.23	-0.46	0	0.048	0.296	-0.1	-0.22	0.03	0.121	0.46	-0.03	-0.13	0.07	0.561	0.828
Clostridia sp.	HG3A.0599	11.37	-0.4	-0.74	-0.06	0.021	0.197	-0.21	-0.44	0.02	0.073	0.364	-0.19	-0.31	-0.07	0.002	0.051	-0.13	-0.23	-0.03	0.012	0.141
Parabacteroides goldsteinii	HG3A.0279	31.77	-0.4	-0.74	-0.06	0.021	0.198	-0.33	-0.56	-0.1	0.005	0.089	0	-0.12	0.13	0.971	0.991	-0.04	-0.15	0.06	0.425	0.755
Eubacteriales sp.	HG3A.0254	25.97	0.4	0.06	0.74	0.021	0.198	0.22	-0.01	0.45	0.057	0.32	0.17	0.04	0.29	0.007	0.106	0.1	0	0.2	0.059	0.326
Eubacteriales sp.	HG3A.0636	11.15	-0.39	-0.73	-0.06	0.021	0.2	-0.21	-0.43	0.02	0.074	0.365	-0.16	-0.28	-0.04	0.011	0.138	-0.18	-0.28	-0.08	0.0006	0.022
Eubacteriales sp.	HG3A.1126	8.59	-0.39	-0.73	-0.06	0.022	0.201	-0.31	-0.54	-0.09	0.007	0.1	-0.01	-0.13	0.11	0.843	0.956	0	-0.1	0.11	0.948	0.986
Eubacteriales sp.	HG3A.0120	71.23	-0.4	-0.73	-0.06	0.022	0.201	-0.22	-0.45	0.01	0.059	0.324	-0.15	-0.27	-0.02	0.02	0.191	-0.06	-0.16	0.05	0.292	0.656
Frisingicoccus sp.	HG3A.1563	0.89	-0.39	-0.73	-0.06	0.022	0.202	-0.19	-0.42	0.03	0.095	0.412	-0.02	-0.14	0.1	0.772	0.927	-0.05	-0.15	0.05	0.336	0.693
Lachnospiraceae sp.	HG3A.1113	9.4	0.39	0.06	0.73	0.022	0.203	0.25	0.02	0.48	0.036	0.261	0.11	-0.01	0.24	0.067	0.347	0.05	-0.05	0.15	0.344	0.7
Flintibacter sp. KGMB00164	HG3A.0374	35.84	0.39	0.06	0.73	0.022	0.203	0.07	-0.16	0.3	0.539	0.817	0.09	-0.03	0.21	0.153	0.508	-0.02	-0.12	0.08	0.732	0.913
Oscillospiraceae sp.	HG3A.0806	37.83	-0.39	-0.73	-0.06	0.022	0.204	-0.24	-0.47	-0.01	0.038	0.266	-0.06	-0.19	0.06	0.309	0.672	-0.11	-0.21	-0.01	0.036	0.261
Firmicutes sp.	HG3A.0397	22.3	-0.39	-0.73	-0.05	0.023	0.207	-0.31	-0.53	-0.08	0.009	0.117	-0.17	-0.29	-0.05	0.007	0.1	-0.16	-0.27	-0.06	0.002	0.045
Oscillospiraceae sp.	HG3A.0130	76.59	0.39	0.05	0.73	0.023	0.208	0.37	0.14	0.6	0.001	0.041	0.21	0.09	0.33	0.000736	0.025	0.13	0.02	0.23	0.015	0.163
Erysipelotrichales sp.	HG3A.1207	3.1	0.39	0.05	0.72	0.024	0.212	0.2	-0.03	0.43	0.087	0.395	0.06	-0.06	0.18	0.324	0.681	0	-0.1	0.1	0.963	0.988
Bacteroidia sp.	HG3A.0795	6.65	-0.39	-0.72	-0.05	0.024	0.212	-0.25	-0.48	-0.02	0.031	0.245	-0.03	-0.16	0.09	0.586	0.841	-0.08	-0.18	0.02	0.127	0.472
Firmicutes sp.	HG3A.1054	2.81	-0.39	-0.72	-0.05	0.024	0.212	-0.2	-0.42	0.03	0.092	0.406	-0.1	-0.22	0.02	0.104	0.431	-0.13	-0.23	-0.03	0.013	0.149
Eubacteriales sp.	HG3A.1436	0.91	0.39	0.05	0.73	0.024	0.212	0.23	0	0.46	0.046	0.292	0.01	-0.11	0.13	0.884	0.968	-0.07	-0.17	0.03	0.188	0.553
Eubacteriales sp.	HG3A.0419	46.12	-0.39	-0.73	-0.05	0.024	0.212	-0.26	-0.49	-0.03	0.026	0.22	-0.12	-0.24	0	0.056	0.316	-0.08	-0.19	0.02	0.114	0.449
Alistipes sp. AF17-16	HG3A.0150	54.98	-0.39	-0.73	-0.05	0.024	0.212	-0.28	-0.51	-0.06	0.015	0.163	0	-0.13	0.12	0.967	0.99	-0.08	-0.18	0.02	0.13	0.476
Victivallis lenta	HG3A.0525	36.89	-0.39	-0.72	-0.05	0.025	0.215	-0.08	-0.31	0.15	0.504	0.798	-0.14	-0.26	-0.02	0.023	0.207	-0.1	-0.21	0	0.045	0.287
Firmicutes sp.	HG3A.0817	6.33	-0.38	-0.72	-0.05	0.025	0.217	-0.3	-0.53	-0.07	0.01	0.132	-0.04	-0.16	0.08	0.53	0.815	0.01	-0.09	0.11	0.849	0.957
Eubacteriales sp.	HG3A.0978	11.94	-0.39	-0.72	-0.05	0.025	0.219	-0.27	-0.5	-0.04	0.02	0.194	-0.04	-0.16	0.08	0.543	0.818	0.01	-0.09	0.11	0.813	0.945
Dorea phocaeensis	HG3A.0865	3.2	0.38	0.04	0.72	0.026	0.224	0.27	0.04	0.49	0.022	0.202	0.13	0.01	0.25	0.034	0.258	0.05	-0.06	0.15	0.377	0.726
Eubacteriales sp.	HG3A.0305	35.56	-0.38	-0.72	-0.04	0.026	0.224	-0.15	-0.38	0.08	0.21	0.579	-0.12	-0.24	0	0.056	0.316	-0.14	-0.25	-0.04	0.006	0.097
Eubacteriales sp.	HG3A.0291	33.33	-0.38	-0.72	-0.04	0.027	0.225	-0.24	-0.47	-0.01	0.038	0.268	-0.08	-0.2	0.04	0.186	0.552	-0.05	-0.15	0.05	0.315	0.675
Clostridia sp.	HG3A.1217	6.1	-0.38	-0.71	-0.04	0.027	0.226	-0.16	-0.38	0.07	0.177	0.54	0.02	-0.1	0.14	0.766	0.925	0.03	-0.07	0.13	0.569	0.834
Eubacteriales sp.	HG3A.0349	24.59	-0.38	-0.72	-0.04	0.027	0.228	-0.26	-0.49	-0.03	0.025	0.218	-0.09	-0.21	0.04	0.167	0.526	-0.08	-0.18	0.02	0.118	0.455
Ellagibacter isourolithinifaciens	HG3A.0191	37.04	-0.38	-0.72	-0.04	0.028	0.23	-0.13	-0.36	0.1	0.256	0.627	-0.09	-0.21	0.04	0.165	0.521	0.01	-0.09	0.12	0.823	0.949
Eubacteriales sp.	HG3A.0085	79.84	-0.38	-0.71	-0.04	0.028	0.234	-0.21	-0.44	0.02	0.074	0.366	-0.11	-0.23	0.01	0.083	0.387	-0.11	-0.21	-0.01	0.039	0.272
Eubacteriales sp.	HG3A.0498	10.34	0.38	0.04	0.71	0.028	0.234	0.21	-0.02	0.43	0.078	0.375	0.05	-0.07	0.17	0.443	0.767	-0.01	-0.12	0.09	0.779	0.93
Bacteroidales sp.	HG3A.1614	1.28	-0.37	-0.71	-0.04	0.029	0.236	-0.28	-0.51	-0.05	0.015	0.164	0.11	-0.01	0.23	0.085	0.391	0	-0.1	0.1	0.98	0.993
Eubacteriales sp.	HG3A.0688	7.68	-0.37	-0.71	-0.04	0.029	0.238	-0.2	-0.43	0.02	0.079	0.377	0	-0.12	0.12	0.962	0.988	0	-0.1	0.11	0.946	0.986
Eubacteriales sp.	HG3A.0376	46.2	-0.38	-0.72	-0.04	0.03	0.241	-0.29	-0.52	-0.06	0.014	0.161	-0.09	-0.21	0.03	0.145	0.499	-0.05	-0.16	0.05	0.315	0.675
Eubacteriales sp.	HG3A.0158	51.59	-0.38	-0.71	-0.04	0.03	0.244	-0.22	-0.45	0.01	0.065	0.34	-0.12	-0.24	0.01	0.065	0.342	-0.11	-0.21	-0.01	0.038	0.267
Eubacteriales sp.	HG3A.1006	9.92	-0.37	-0.7	-0.04	0.03	0.244	-0.23	-0.46	0	0.046	0.29	-0.17	-0.29	-0.05	0.006	0.098	-0.1	-0.2	0	0.047	0.292
Clostridia sp.	HG3A.1460	1.82	-0.37	-0.71	-0.03	0.03	0.245	-0.21	-0.44	0.01	0.064	0.339	-0.09	-0.22	0.03	0.128	0.473	-0.04	-0.14	0.07	0.491	0.793
Megasphaera elsdenii	HG3A.0921	3.81	0.38	0.04	0.72	0.031	0.245	0.24	0.01	0.47	0.044	0.284	0.15	0.03	0.27	0.018	0.184	0.08	-0.02	0.19	0.118	0.455
Eubacterium sp. An3	HG3A.1483	1.21	0.38	0.03	0.72	0.031	0.245	0.21	-0.02	0.44	0.08	0.379	0.01	-0.11	0.13	0.872	0.963	-0.02	-0.13	0.08	0.666	0.885
Eubacteriales sp.	HG3A.0321	34.63	-0.37	-0.71	-0.03	0.031	0.245	-0.11	-0.34	0.12	0.349	0.702	-0.14	-0.26	-0.02	0.024	0.212	-0.13	-0.24	-0.03	0.01	0.129
Eubacteriales sp.	HG3A.0637	14.35	-0.37	-0.7	-0.03	0.031	0.245	-0.27	-0.49	-0.04	0.022	0.203	-0.11	-0.23	0.01	0.082	0.385	-0.08	-0.18	0.02	0.118	0.455
Eubacteriales sp.	HG3A.1701	0.74	-0.37	-0.7	-0.03	0.031	0.245	-0.27	-0.49	-0.04	0.021	0.197	-0.13	-0.25	-0.01	0.041	0.276	-0.13	-0.23	-0.03	0.01	0.132
Bacteria sp.	HG3A.1117	4.09	-0.37	-0.7	-0.03	0.031	0.245	-0.16	-0.39	0.07	0.168	0.527	-0.11	-0.24	0.01	0.065	0.34	-0.1	-0.2	0	0.049	0.301
Eubacteriales sp.	HG3A.0411	17.79	0.37	0.03	0.71	0.032	0.247	0.16	-0.07	0.39	0.173	0.534	0.1	-0.02	0.22	0.117	0.453	0.06	-0.04	0.16	0.233	0.606
Eubacteriales sp.	HG3A.0642	14.74	-0.37	-0.7	-0.03	0.032	0.248	-0.09	-0.32	0.14	0.443	0.767	-0.14	-0.27	-0.02	0.02	0.193	-0.14	-0.25	-0.04	0.005	0.089
Intestinibacter bartlettii	HG3A.0115	81.52	0.37	0.03	0.71	0.032	0.25	0.32	0.09	0.55	0.006	0.097	0.08	-0.05	0.2	0.226	0.598	0.06	-0.04	0.16	0.238	0.61
Eubacteriales sp.	HG3A.0630	12.72	-0.37	-0.7	-0.03	0.033	0.254	-0.3	-0.53	-0.08	0.009	0.121	-0.05	-0.17	0.07	0.403	0.739	-0.08	-0.18	0.03	0.146	0.5
Enterocloster citroniae	HG3A.0285	68.15	0.37	0.03	0.7	0.033	0.254	0.16	-0.07	0.38	0.179	0.543	0.07	-0.05	0.19	0.264	0.633	0.03	-0.07	0.14	0.522	0.811
Eubacteriales sp.	HG3A.0617	8.71	-0.37	-0.7	-0.03	0.033	0.254	-0.16	-0.39	0.07	0.166	0.525	0.11	-0.01	0.23	0.076	0.37	0.06	-0.04	0.16	0.256	0.627
Eubacteriales sp.	HG3A.0652	17.77	-0.37	-0.7	-0.03	0.033	0.255	-0.33	-0.55	-0.1	0.005	0.085	-0.07	-0.19	0.05	0.264	0.633	-0.1	-0.2	0	0.061	0.33
Eubacteriales sp.	HG3A.0698	5.49	0.37	0.03	0.7	0.033	0.256	0.18	-0.05	0.41	0.118	0.455	0.01	-0.12	0.13	0.923	0.979	0.04	-0.06	0.15	0.393	0.736
Eubacteriales sp.	HG3A.0263	33.18	-0.36	-0.7	-0.03	0.033	0.256	-0.24	-0.47	-0.02	0.036	0.261	-0.01	-0.13	0.11	0.859	0.959	0.02	-0.08	0.12	0.725	0.911
Desulfovibrionaceae sp.	HG3A.1556	1.75	-0.36	-0.7	-0.03	0.034	0.256	-0.25	-0.48	-0.02	0.031	0.245	0.06	-0.06	0.18	0.329	0.687	0.04	-0.06	0.14	0.441	0.766
Butyrivibrio crossotus	HG3A.0413	18.53	-0.36	-0.7	-0.03	0.034	0.256	-0.24	-0.47	-0.01	0.041	0.275	-0.09	-0.21	0.03	0.149	0.502	-0.06	-0.16	0.05	0.274	0.64
Clostridia sp.	HG3A.0623	10.07	-0.36	-0.7	-0.03	0.034	0.258	-0.2	-0.43	0.03	0.086	0.393	0.07	-0.06	0.19	0.297	0.659	0.07	-0.03	0.17	0.186	0.552
Holdemanella sp.	HG3A.0822	9.55	0.36	0.03	0.7	0.034	0.258	0.17	-0.06	0.4	0.144	0.496	0.04	-0.08	0.16	0.543	0.818	0.07	-0.03	0.18	0.159	0.515
Eubacteriales sp.	HG3A.1233	7.88	-0.36	-0.69	-0.03	0.035	0.258	-0.13	-0.35	0.1	0.275	0.641	0	-0.12	0.12	0.986	0.994	-0.01	-0.11	0.09	0.837	0.953
Firmicutes sp.	HG3A.0398	30.4	-0.36	-0.7	-0.03	0.035	0.259	-0.2	-0.42	0.03	0.093	0.407	-0.2	-0.32	-0.08	0.001	0.041	-0.17	-0.27	-0.07	0.001	0.038
Eubacteriales sp.	HG3A.0628	23.14	-0.36	-0.7	-0.03	0.035	0.259	-0.34	-0.57	-0.11	0.003	0.067	-0.1	-0.22	0.02	0.119	0.455	-0.09	-0.2	0.01	0.072	0.362
Eubacteriales sp.	HG3A.0956	4.01	-0.36	-0.69	-0.03	0.035	0.26	-0.18	-0.41	0.04	0.114	0.448	-0.07	-0.19	0.05	0.248	0.62	-0.06	-0.16	0.04	0.234	0.607
Eubacteriales sp.	HG3A.0785	4.18	-0.36	-0.7	-0.02	0.035	0.261	-0.27	-0.5	-0.04	0.022	0.202	0.02	-0.1	0.15	0.713	0.903	0.04	-0.07	0.14	0.495	0.794
Eubacteriales sp.	HG3A.0913	5.78	-0.36	-0.69	-0.02	0.036	0.261	-0.22	-0.44	0.01	0.062	0.334	0	-0.12	0.12	0.98	0.993	-0.03	-0.13	0.07	0.532	0.815
Eubacteriales sp.	HG3A.1604	1.01	-0.36	-0.7	-0.02	0.036	0.261	-0.3	-0.53	-0.07	0.01	0.129	-0.02	-0.14	0.11	0.804	0.941	0	-0.11	0.1	0.929	0.981
Oscillospiraceae sp.	HG3A.0765	21.88	-0.36	-0.7	-0.02	0.037	0.264	-0.18	-0.41	0.05	0.13	0.476	0.01	-0.11	0.14	0.835	0.952	0	-0.1	0.11	0.951	0.986
Eubacteriales sp.	HG3A.0323	29.19	-0.36	-0.7	-0.02	0.037	0.264	-0.16	-0.39	0.07	0.166	0.524	-0.14	-0.26	-0.02	0.024	0.212	-0.15	-0.26	-0.05	0.003	0.062
Eubacteriales sp.	HG3A.0821	5.24	-0.36	-0.69	-0.02	0.037	0.264	-0.19	-0.41	0.04	0.11	0.442	-0.16	-0.28	-0.03	0.012	0.143	-0.11	-0.22	-0.01	0.027	0.226
Clostridia sp.	HG3A.0756	12.77	-0.36	-0.69	-0.02	0.038	0.266	-0.33	-0.55	-0.1	0.005	0.084	-0.2	-0.32	-0.08	0.002	0.042	-0.22	-0.32	-0.12	1.81e-05	0.002
Eggerthellaceae sp.	HG3A.0171	89.39	-0.36	-0.7	-0.02	0.038	0.266	-0.11	-0.34	0.12	0.347	0.7	0.05	-0.07	0.17	0.419	0.75	0.07	-0.03	0.17	0.191	0.554
Eubacteriales sp.	HG3A.0924	4.31	-0.35	-0.69	-0.02	0.038	0.268	-0.27	-0.49	-0.04	0.022	0.202	-0.06	-0.18	0.06	0.322	0.68	-0.06	-0.16	0.04	0.246	0.618
Eggerthellales sp.	HG3A.1263	3.35	-0.36	-0.69	-0.02	0.038	0.268	-0.24	-0.47	-0.01	0.043	0.284	-0.12	-0.25	0	0.047	0.294	-0.06	-0.16	0.04	0.24	0.612
Firmicutes sp.	HG3A.0681	7.06	-0.35	-0.69	-0.02	0.038	0.268	-0.18	-0.41	0.05	0.122	0.461	-0.12	-0.24	0	0.048	0.295	-0.07	-0.18	0.03	0.154	0.509
Eubacteriales sp.	HG3A.1330	2.44	0.35	0.02	0.69	0.039	0.27	0.23	0.01	0.46	0.044	0.285	0	-0.12	0.12	0.972	0.991	0	-0.1	0.1	0.978	0.993
Oscillospiraceae sp.	HG3A.0134	86.46	0.36	0.02	0.7	0.039	0.27	0.26	0.03	0.49	0.029	0.237	0.1	-0.03	0.22	0.129	0.475	0.06	-0.04	0.16	0.256	0.627
Clostridium phoceensis	HG3A.0014	98.2	0.36	0.02	0.7	0.039	0.272	0.23	0	0.46	0.052	0.308	0.22	0.1	0.35	0.000434	0.018	0.15	0.04	0.25	0.006	0.095
Oscillibacter sp.	HG3A.0372	43.44	0.35	0.02	0.69	0.039	0.272	0.2	-0.03	0.43	0.085	0.391	0.05	-0.07	0.17	0.448	0.767	-0.01	-0.11	0.1	0.909	0.977
Eubacteriales sp.	HG3A.0302	34.83	-0.35	-0.69	-0.02	0.04	0.272	-0.31	-0.54	-0.08	0.007	0.106	-0.06	-0.18	0.07	0.369	0.718	-0.05	-0.15	0.06	0.377	0.726
Clostridia sp.	HG3A.0521	45.36	-0.35	-0.69	-0.02	0.04	0.272	-0.22	-0.45	0.01	0.059	0.325	-0.06	-0.18	0.06	0.35	0.702	-0.02	-0.12	0.08	0.702	0.899
Haemophilus pittmaniae	HG3A.1196	6.6	-0.35	-0.68	-0.02	0.04	0.272	-0.22	-0.44	0.01	0.063	0.336	-0.01	-0.13	0.11	0.886	0.968	0.03	-0.07	0.13	0.594	0.846
Clostridia sp.	HG3A.0470	21.61	-0.35	-0.69	-0.02	0.04	0.272	-0.22	-0.45	0.01	0.057	0.319	-0.1	-0.23	0.02	0.094	0.41	-0.12	-0.22	-0.01	0.026	0.221
Pediococcus pentosaceus	HG3A.1246	4.77	0.35	0.02	0.68	0.04	0.274	0.17	-0.05	0.4	0.135	0.485	0.17	0.04	0.29	0.007	0.105	0.11	0.01	0.21	0.037	0.264
Ruminococcus sp. AM42-11	HG3A.0002	99.14	0.35	0.02	0.69	0.041	0.274	0.19	-0.03	0.42	0.096	0.415	0.19	0.07	0.31	0.002	0.051	0.09	-0.01	0.2	0.072	0.361
Victivallales sp.	HG3A.0824	12.33	-0.35	-0.69	-0.01	0.041	0.275	-0.18	-0.41	0.04	0.113	0.448	-0.16	-0.28	-0.04	0.009	0.121	-0.15	-0.25	-0.04	0.005	0.085
Firmicutes sp.	HG3A.0436	15.63	-0.35	-0.69	-0.01	0.041	0.276	-0.21	-0.44	0.01	0.066	0.344	-0.01	-0.14	0.11	0.812	0.945	0.01	-0.09	0.11	0.836	0.953
Bacteroidales sp.	HG3A.1698	0.91	0.35	0.01	0.69	0.041	0.277	0.15	-0.08	0.38	0.195	0.56	0.03	-0.1	0.15	0.676	0.888	-0.02	-0.13	0.08	0.658	0.88
Clostridia sp.	HG3A.0931	8.27	-0.35	-0.69	-0.01	0.042	0.279	-0.25	-0.48	-0.02	0.034	0.258	-0.11	-0.23	0.01	0.082	0.385	-0.06	-0.16	0.04	0.269	0.637
Eubacteriales sp.	HG3A.0593	9.55	-0.35	-0.68	-0.01	0.042	0.279	-0.08	-0.31	0.15	0.507	0.8	-0.14	-0.26	-0.02	0.026	0.22	-0.12	-0.22	-0.02	0.02	0.191
Oscillibacter sp.	HG3A.0046	88.46	-0.35	-0.69	-0.01	0.042	0.279	-0.1	-0.33	0.13	0.405	0.739	-0.05	-0.18	0.07	0.38	0.728	0	-0.1	0.1	0.98	0.993
Clostridium sp. BSD2780061688st1 H5	HG3A.1296	6.89	0.35	0.01	0.68	0.042	0.28	0.1	-0.13	0.33	0.385	0.732	0.07	-0.05	0.2	0.226	0.598	0.01	-0.09	0.11	0.824	0.949
Eubacteriales sp.	HG3A.0092	81.91	-0.35	-0.69	-0.01	0.042	0.28	-0.23	-0.46	0	0.052	0.305	-0.13	-0.26	-0.01	0.032	0.247	-0.12	-0.22	-0.02	0.019	0.19
Eubacteriales sp.	HG3A.1334	3.03	-0.35	-0.69	-0.01	0.044	0.285	-0.11	-0.34	0.12	0.332	0.69	-0.01	-0.13	0.11	0.888	0.969	0.04	-0.06	0.14	0.421	0.751
Eubacteriales sp.	HG3A.1336	4.9	-0.35	-0.69	-0.01	0.044	0.286	-0.27	-0.5	-0.04	0.024	0.211	0.04	-0.09	0.16	0.555	0.824	0.02	-0.08	0.13	0.676	0.888
Coriobacteriaceae sp.	HG3A.1123	3.86	-0.34	-0.68	-0.01	0.044	0.286	-0.18	-0.41	0.04	0.116	0.453	-0.04	-0.16	0.08	0.511	0.803	-0.01	-0.12	0.09	0.789	0.934
Eubacteriales sp.	HG3A.0352	58.13	-0.35	-0.68	-0.01	0.044	0.286	-0.2	-0.43	0.03	0.082	0.385	-0.16	-0.28	-0.04	0.01	0.128	-0.12	-0.22	-0.01	0.025	0.218
Eubacteriales sp.	HG3A.0331	32.32	-0.34	-0.68	-0.01	0.045	0.286	-0.19	-0.41	0.04	0.112	0.446	-0.2	-0.32	-0.08	0.001	0.036	-0.15	-0.25	-0.04	0.005	0.089
Parabacteroides sp. AF14-59	HG3A.1444	1.06	-0.34	-0.68	-0.01	0.045	0.289	-0.15	-0.38	0.07	0.189	0.554	-0.07	-0.19	0.05	0.248	0.619	-0.05	-0.15	0.05	0.324	0.681
Eubacteriales sp.	HG3A.0897	3.86	0.34	0.01	0.68	0.046	0.289	0.16	-0.07	0.39	0.163	0.52	-0.04	-0.16	0.09	0.555	0.824	-0.04	-0.14	0.07	0.493	0.794
Elusimicrobiaceae sp.	HG3A.1438	1.03	0.35	0	0.69	0.047	0.293	0.04	-0.2	0.27	0.763	0.924	0.05	-0.08	0.17	0.466	0.779	-0.03	-0.13	0.08	0.587	0.841
Oscillibacter sp.	HG3A.0734	37.8	-0.34	-0.68	0	0.047	0.293	-0.25	-0.48	-0.02	0.03	0.244	0.01	-0.11	0.14	0.82	0.949	-0.02	-0.13	0.08	0.645	0.872
Eubacteriales sp.	HG3A.0232	52.82	-0.34	-0.68	0	0.048	0.296	-0.27	-0.5	-0.05	0.018	0.184	-0.08	-0.21	0.04	0.174	0.535	-0.05	-0.15	0.05	0.319	0.677
Eubacteriales sp.	HG3A.0496	15.53	-0.34	-0.67	0	0.048	0.296	-0.19	-0.42	0.03	0.097	0.416	-0.01	-0.13	0.11	0.892	0.972	-0.08	-0.18	0.02	0.113	0.447
Eubacteriales sp.	HG3A.0601	12.45	-0.34	-0.68	0	0.048	0.297	-0.24	-0.47	-0.02	0.036	0.264	-0.05	-0.18	0.07	0.38	0.728	-0.06	-0.16	0.04	0.258	0.627
Collinsella stercoris	HG3A.1140	3.27	0.34	0	0.67	0.049	0.299	0.18	-0.04	0.41	0.115	0.452	0.12	-0.01	0.24	0.061	0.33	0.09	-0.01	0.2	0.071	0.359
Bacteria sp.	HG3A.1251	3.17	-0.34	-0.67	0	0.049	0.3	-0.3	-0.53	-0.07	0.01	0.128	-0.06	-0.18	0.06	0.344	0.7	-0.08	-0.18	0.02	0.131	0.477
Eubacteriales sp.	HG3A.0518	19.07	-0.34	-0.68	0	0.049	0.301	-0.3	-0.53	-0.07	0.01	0.128	-0.05	-0.17	0.07	0.427	0.756	-0.03	-0.14	0.07	0.528	0.814
Bacteroidia sp.	HG3A.1448	0.84	-0.34	-0.67	0	0.049	0.302	-0.18	-0.41	0.05	0.123	0.464	-0.13	-0.25	-0.01	0.036	0.261	-0.11	-0.21	-0.01	0.031	0.247
Eubacteriales sp.	HG3A.1699	0.81	-0.34	-0.67	0	0.05	0.302	-0.18	-0.41	0.05	0.124	0.465	0.06	-0.06	0.19	0.313	0.674	0.04	-0.06	0.15	0.4	0.738
Eubacteriales sp.	HG3A.0968	3.17	-0.33	-0.67	0	0.05	0.302	-0.25	-0.48	-0.02	0.031	0.245	-0.08	-0.2	0.04	0.202	0.568	-0.04	-0.14	0.06	0.427	0.756
Eubacteriales sp.	HG3A.1445	3.67	-0.33	-0.67	0	0.05	0.304	-0.23	-0.46	0	0.048	0.294	-0.22	-0.34	-0.1	0.000469	0.019	-0.15	-0.25	-0.05	0.003	0.067
Eubacteriales sp.	HG3A.0973	7.31	-0.34	-0.67	0	0.051	0.304	-0.13	-0.36	0.09	0.249	0.62	-0.12	-0.24	0	0.05	0.302	-0.02	-0.12	0.08	0.691	0.893
Eubacteriales sp.	HG3A.0373	22.59	-0.33	-0.67	0	0.051	0.304	-0.35	-0.58	-0.12	0.003	0.058	-0.07	-0.19	0.06	0.295	0.659	-0.12	-0.22	-0.02	0.018	0.184
Lachnospiraceae sp.	HG3A.1155	2.41	-0.33	-0.67	0	0.052	0.305	-0.15	-0.37	0.08	0.208	0.576	0.02	-0.1	0.14	0.764	0.924	-0.03	-0.13	0.08	0.62	0.86
Eubacteriales sp.	HG3A.0204	75.49	-0.33	-0.67	0	0.052	0.306	-0.19	-0.42	0.04	0.098	0.419	-0.06	-0.19	0.06	0.303	0.666	0	-0.1	0.11	0.931	0.981
Clostridia sp.	HG3A.1179	1.82	-0.33	-0.67	0	0.052	0.307	-0.24	-0.47	-0.01	0.041	0.275	-0.12	-0.24	0	0.058	0.321	-0.12	-0.22	-0.01	0.026	0.22
Eubacteriales sp.	HG3A.0013	96.06	0.33	0	0.67	0.052	0.307	0.28	0.05	0.51	0.017	0.174	0.13	0.01	0.25	0.038	0.268	0.14	0.04	0.24	0.007	0.106
Clostridium sp.	HG3A.0059	90.92	0.34	0	0.68	0.053	0.309	0.16	-0.07	0.39	0.175	0.538	0.1	-0.02	0.22	0.115	0.45	0.06	-0.04	0.16	0.266	0.635
Clostridia sp.	HG3A.0861	20.63	-0.33	-0.67	0	0.053	0.31	-0.23	-0.46	-0.01	0.044	0.286	-0.13	-0.25	-0.01	0.034	0.256	-0.07	-0.17	0.04	0.205	0.572
Veillonella dispar	HG3A.0227	81.54	0.33	-0.01	0.67	0.053	0.31	0.17	-0.05	0.4	0.135	0.483	0.05	-0.07	0.17	0.447	0.767	0.08	-0.02	0.18	0.132	0.479
Eggerthellales sp.	HG3A.0177	64.51	-0.34	-0.68	0.01	0.054	0.31	-0.28	-0.52	-0.05	0.018	0.182	-0.01	-0.14	0.11	0.859	0.959	-0.09	-0.2	0.01	0.076	0.37
Alistipes indistinctus	HG3A.0121	74.23	-0.33	-0.67	0.01	0.054	0.311	-0.24	-0.47	-0.01	0.038	0.266	-0.11	-0.23	0.01	0.073	0.364	-0.09	-0.19	0.02	0.096	0.415
Oscillospiraceae sp.	HG3A.1133	2.19	0.33	-0.01	0.67	0.054	0.313	0.09	-0.14	0.32	0.455	0.773	0.02	-0.11	0.14	0.784	0.932	-0.03	-0.14	0.07	0.535	0.817
Firmicutes sp.	HG3A.0301	35.27	-0.33	-0.67	0.01	0.055	0.313	-0.14	-0.37	0.09	0.222	0.594	-0.16	-0.28	-0.04	0.01	0.132	-0.13	-0.23	-0.03	0.012	0.144
Clostridia sp.	HG3A.1416	2.17	-0.33	-0.67	0.01	0.055	0.313	-0.13	-0.36	0.1	0.261	0.63	-0.12	-0.25	0	0.046	0.291	-0.03	-0.13	0.07	0.581	0.839
Eubacteriales sp.	HG3A.0133	50.43	0.33	-0.01	0.67	0.056	0.316	0.19	-0.04	0.42	0.101	0.424	0.18	0.06	0.31	0.003	0.067	0.11	0.01	0.21	0.038	0.266
Mogibacterium kristiansenii	HG3A.0522	8.07	-0.33	-0.67	0.01	0.056	0.316	-0.25	-0.48	-0.02	0.034	0.258	-0.01	-0.14	0.11	0.824	0.949	0	-0.1	0.1	0.995	0.999
Odoribacter laneus	HG3A.0710	6.55	-0.33	-0.67	0.01	0.057	0.318	-0.09	-0.32	0.14	0.447	0.767	-0.16	-0.29	-0.04	0.009	0.121	-0.12	-0.22	-0.02	0.023	0.205
Methanosphaera stadtmanae	HG3A.0615	8.07	-0.33	-0.66	0.01	0.057	0.319	-0.08	-0.31	0.14	0.47	0.781	-0.1	-0.22	0.03	0.127	0.472	-0.05	-0.15	0.05	0.362	0.712
Phocaeicola barnesiae	HG3A.1475	0.86	-0.32	-0.66	0.01	0.057	0.32	-0.21	-0.43	0.02	0.075	0.368	-0.08	-0.21	0.04	0.176	0.538	-0.04	-0.15	0.06	0.395	0.736
Lachnospiraceae sp.	HG3A.0414	51.64	0.33	-0.01	0.66	0.057	0.32	0.14	-0.09	0.37	0.238	0.61	0.18	0.06	0.31	0.003	0.065	0.11	0.01	0.22	0.03	0.244
Clostridia sp.	HG3A.1549	2.63	-0.33	-0.66	0.01	0.058	0.321	-0.24	-0.46	-0.01	0.043	0.283	-0.1	-0.22	0.02	0.112	0.447	-0.07	-0.17	0.03	0.188	0.554
Anaerotignum lactatifermentans	HG3A.0676	7.68	0.33	-0.01	0.67	0.058	0.321	0.19	-0.04	0.42	0.103	0.427	0.09	-0.03	0.21	0.143	0.496	0.04	-0.06	0.15	0.414	0.746
Eubacteriales sp.	HG3A.0442	28.3	-0.32	-0.66	0.01	0.058	0.322	-0.23	-0.45	0	0.052	0.307	-0.21	-0.34	-0.09	0.000612	0.022	-0.14	-0.24	-0.04	0.007	0.1
Anaerotruncus massiliensis	HG3A.0460	46.64	-0.32	-0.66	0.01	0.06	0.327	-0.12	-0.35	0.1	0.29	0.655	-0.23	-0.35	-0.11	0.000184	0.009	-0.15	-0.25	-0.05	0.005	0.082
Eubacteriales sp.	HG3A.1136	2.22	-0.32	-0.66	0.01	0.06	0.328	-0.37	-0.6	-0.14	0.001	0.039	-0.07	-0.19	0.06	0.285	0.649	-0.06	-0.16	0.04	0.27	0.638
Bacteroidales sp.	HG3A.0340	36.28	-0.32	-0.66	0.01	0.061	0.33	-0.17	-0.4	0.06	0.145	0.499	-0.02	-0.14	0.1	0.757	0.922	-0.02	-0.12	0.08	0.711	0.902
Eubacteriales sp.	HG3A.0555	35.88	-0.32	-0.66	0.01	0.061	0.33	-0.19	-0.42	0.04	0.105	0.431	-0.13	-0.26	-0.01	0.032	0.247	-0.11	-0.22	-0.01	0.032	0.247
Eubacteriales sp.	HG3A.0439	67.36	-0.32	-0.66	0.02	0.062	0.334	-0.14	-0.37	0.09	0.249	0.62	-0.14	-0.26	-0.01	0.029	0.237	-0.12	-0.22	-0.02	0.024	0.211
Eubacteriales sp.	HG3A.0123	65.76	0.32	-0.02	0.66	0.062	0.334	0.19	-0.04	0.42	0.104	0.429	0.13	0.01	0.25	0.035	0.259	0.06	-0.04	0.16	0.268	0.637
Muribaculum sp. NM65_B17	HG3A.1071	2.68	-0.32	-0.66	0.02	0.062	0.334	-0.1	-0.33	0.13	0.399	0.738	-0.11	-0.24	0.01	0.066	0.343	-0.03	-0.13	0.07	0.568	0.833
Firmicutes sp.	HG3A.1451	0.86	-0.32	-0.66	0.02	0.063	0.336	-0.22	-0.44	0.01	0.064	0.339	-0.05	-0.18	0.07	0.382	0.729	-0.04	-0.14	0.06	0.438	0.764
Bacteroidales sp.	HG3A.0452	19	-0.32	-0.66	0.02	0.063	0.336	-0.26	-0.49	-0.03	0.025	0.219	-0.16	-0.28	-0.04	0.01	0.132	-0.11	-0.21	-0.01	0.032	0.25
Eubacteriales sp.	HG3A.1301	2.24	0.32	-0.02	0.65	0.063	0.337	0.18	-0.05	0.41	0.126	0.468	-0.06	-0.18	0.06	0.312	0.674	-0.07	-0.17	0.04	0.2	0.565
Eubacteriales sp.	HG3A.0102	71.92	-0.32	-0.66	0.02	0.063	0.337	-0.05	-0.28	0.18	0.675	0.887	-0.11	-0.23	0.02	0.087	0.395	-0.04	-0.14	0.06	0.43	0.758
Clostridia sp.	HG3A.0980	3.25	-0.32	-0.65	0.02	0.064	0.339	-0.13	-0.36	0.1	0.272	0.639	-0.1	-0.22	0.02	0.107	0.436	-0.03	-0.13	0.08	0.615	0.856
Eubacteriales sp.	HG3A.0649	7.88	-0.32	-0.65	0.02	0.064	0.339	-0.13	-0.36	0.09	0.252	0.624	-0.14	-0.27	-0.02	0.021	0.2	-0.12	-0.22	-0.01	0.025	0.219
Streptococcus gordonii	HG3A.0713	45.16	0.32	-0.02	0.66	0.064	0.34	0.15	-0.08	0.38	0.194	0.56	0.04	-0.09	0.16	0.574	0.837	0.12	0.02	0.23	0.019	0.19
Clostridium sp. AF34-10BH	HG3A.0028	97.71	-0.32	-0.65	0.02	0.064	0.34	-0.25	-0.48	-0.02	0.031	0.247	0.05	-0.07	0.17	0.415	0.747	0.09	-0.01	0.19	0.083	0.386
Eubacteriales sp.	HG3A.1079	2.17	-0.32	-0.65	0.02	0.065	0.34	-0.12	-0.35	0.11	0.31	0.672	0.01	-0.11	0.13	0.868	0.963	0.05	-0.05	0.15	0.364	0.714
Eubacteriales sp.	HG3A.0880	5.83	-0.32	-0.65	0.02	0.065	0.34	-0.1	-0.33	0.13	0.396	0.737	-0.07	-0.19	0.05	0.264	0.633	-0.02	-0.12	0.08	0.702	0.898
Firmicutes sp.	HG3A.0835	4.43	-0.32	-0.65	0.02	0.065	0.342	-0.15	-0.37	0.08	0.211	0.581	0.09	-0.03	0.21	0.151	0.504	0.05	-0.06	0.15	0.385	0.731
Eubacteriales sp.	HG3A.0602	9.57	-0.31	-0.65	0.02	0.066	0.344	-0.13	-0.35	0.1	0.274	0.64	-0.09	-0.21	0.04	0.167	0.526	0	-0.1	0.1	0.963	0.988
Flavonifractor plautii	HG3A.0079	92.94	0.32	-0.02	0.66	0.066	0.345	0.14	-0.09	0.37	0.218	0.588	0.17	0.05	0.29	0.007	0.1	0.1	0	0.2	0.054	0.313
Oscillospiraceae sp.	HG3A.0693	15.51	-0.31	-0.65	0.02	0.067	0.347	-0.26	-0.48	-0.03	0.027	0.227	-0.16	-0.28	-0.04	0.011	0.137	-0.12	-0.22	-0.02	0.021	0.197
Eubacteriales sp.	HG3A.1477	0.81	0.32	-0.02	0.66	0.067	0.347	0.17	-0.06	0.4	0.148	0.501	-0.08	-0.21	0.04	0.19	0.554	-0.08	-0.18	0.03	0.139	0.491
Pseudoruminococcus massiliensis	HG3A.0346	22.1	-0.31	-0.65	0.02	0.068	0.349	-0.32	-0.55	-0.09	0.006	0.098	-0.07	-0.19	0.06	0.282	0.647	-0.08	-0.19	0.02	0.11	0.442
Clostridia sp.	HG3A.1559	0.79	-0.31	-0.65	0.02	0.068	0.351	-0.25	-0.48	-0.02	0.034	0.258	-0.08	-0.21	0.04	0.189	0.554	-0.01	-0.11	0.09	0.824	0.949
Eubacteriales sp.	HG3A.0489	12.53	-0.31	-0.65	0.02	0.069	0.352	-0.18	-0.41	0.05	0.116	0.452	-0.09	-0.21	0.03	0.14	0.491	-0.14	-0.24	-0.04	0.007	0.101
Phocaeicola plebeius	HG3A.0278	33.87	-0.31	-0.65	0.02	0.069	0.353	-0.19	-0.42	0.04	0.099	0.42	0.1	-0.03	0.22	0.123	0.463	0.06	-0.04	0.16	0.269	0.638
Eubacteriales sp.	HG3A.0289	34.21	-0.31	-0.65	0.03	0.07	0.357	-0.23	-0.46	0.01	0.055	0.315	-0.11	-0.23	0.02	0.089	0.398	-0.07	-0.18	0.03	0.16	0.516
Firmicutes sp.	HG3A.1195	2.17	-0.31	-0.64	0.03	0.072	0.362	-0.23	-0.46	0	0.049	0.301	-0.06	-0.18	0.06	0.356	0.707	-0.08	-0.18	0.03	0.146	0.5
Eubacteriales sp.	HG3A.1456	0.91	-0.31	-0.64	0.03	0.072	0.362	-0.23	-0.45	0	0.05	0.302	-0.08	-0.2	0.05	0.225	0.596	-0.04	-0.14	0.06	0.401	0.739
Lachnospiraceae sp.	HG3A.1240	1.21	-0.31	-0.64	0.03	0.072	0.362	-0.13	-0.35	0.1	0.283	0.648	0.01	-0.11	0.14	0.821	0.949	0.06	-0.04	0.16	0.268	0.637
Erysipelatoclostridium sp.	HG3A.0313	32.37	-0.31	-0.65	0.03	0.072	0.362	-0.22	-0.45	0.01	0.064	0.338	0.03	-0.09	0.15	0.653	0.878	0	-0.1	0.1	0.967	0.99
Lachnotalea sp. AF33-28	HG3A.0403	73.27	-0.31	-0.64	0.03	0.073	0.363	-0.16	-0.39	0.06	0.158	0.514	0.04	-0.08	0.16	0.542	0.817	-0.01	-0.11	0.09	0.832	0.951
Pseudomonas aeruginosa	HG3A.1474	4.16	-0.31	-0.65	0.03	0.073	0.363	-0.33	-0.56	-0.1	0.005	0.088	0	-0.13	0.12	0.968	0.99	0	-0.1	0.11	0.954	0.988
Eubacteriales sp.	HG3A.0843	16.32	-0.31	-0.64	0.03	0.073	0.364	-0.16	-0.39	0.06	0.156	0.51	-0.07	-0.19	0.05	0.236	0.607	-0.04	-0.14	0.07	0.482	0.787
Lachnospiraceae sp.	HG3A.1335	1.97	0.31	-0.03	0.65	0.074	0.365	-0.02	-0.26	0.21	0.838	0.953	-0.04	-0.16	0.09	0.575	0.837	-0.07	-0.18	0.03	0.168	0.527
Alistipes dispar	HG3A.0281	43.56	-0.31	-0.65	0.03	0.074	0.365	-0.13	-0.36	0.1	0.277	0.643	-0.03	-0.15	0.09	0.653	0.878	-0.03	-0.13	0.07	0.568	0.833
Ruminococcus sp. B05	HG3A.0261	45.02	0.31	-0.03	0.64	0.074	0.365	0.17	-0.06	0.4	0.15	0.503	0.07	-0.05	0.2	0.231	0.605	0.07	-0.03	0.17	0.192	0.555
Eubacteriales sp.	HG3A.0369	23.5	-0.31	-0.64	0.03	0.074	0.366	-0.31	-0.54	-0.08	0.007	0.105	-0.2	-0.32	-0.08	0.001	0.034	-0.12	-0.23	-0.02	0.017	0.175
Lachnospiraceae sp.	HG3A.0043	93.03	0.31	-0.03	0.65	0.074	0.366	0.24	0.01	0.47	0.041	0.276	0.09	-0.03	0.22	0.139	0.491	0.12	0.02	0.22	0.024	0.212
Clostridia sp.	HG3A.1058	2.88	-0.3	-0.64	0.03	0.075	0.366	-0.11	-0.34	0.12	0.35	0.702	-0.03	-0.15	0.09	0.623	0.862	-0.03	-0.13	0.08	0.617	0.858
Clostridium sp. Marseille-P2538	HG3A.1911	2.68	-0.3	-0.64	0.03	0.075	0.366	-0.18	-0.4	0.05	0.128	0.472	-0.1	-0.22	0.03	0.124	0.464	-0.05	-0.15	0.05	0.31	0.672
Massilistercora timonensis	HG3A.0458	34.88	-0.31	-0.64	0.03	0.075	0.367	-0.21	-0.43	0.02	0.078	0.375	-0.08	-0.2	0.05	0.215	0.586	-0.02	-0.12	0.08	0.681	0.89
Clostridia sp.	HG3A.0512	18.56	-0.3	-0.64	0.03	0.077	0.372	-0.21	-0.44	0.01	0.065	0.342	-0.1	-0.22	0.02	0.114	0.448	-0.04	-0.14	0.07	0.497	0.795
Eubacteriales sp.	HG3A.0386	36.6	-0.3	-0.64	0.03	0.077	0.373	-0.25	-0.48	-0.02	0.035	0.259	-0.15	-0.27	-0.03	0.016	0.167	-0.11	-0.21	-0.01	0.037	0.264
Clostridia sp.	HG3A.0929	10.21	-0.3	-0.64	0.03	0.078	0.376	-0.17	-0.39	0.06	0.155	0.51	-0.1	-0.22	0.02	0.103	0.427	-0.12	-0.22	-0.02	0.022	0.202
Bacteroidales sp.	HG3A.1515	1.06	-0.3	-0.64	0.03	0.079	0.377	-0.1	-0.33	0.13	0.392	0.736	-0.01	-0.14	0.11	0.82	0.949	0.01	-0.1	0.11	0.911	0.977
Erysipelotrichales sp.	HG3A.0809	5.14	0.3	-0.04	0.64	0.08	0.379	0.17	-0.06	0.4	0.149	0.502	0.01	-0.11	0.13	0.859	0.959	0.08	-0.03	0.18	0.15	0.503
Mediterranea massiliensis	HG3A.1331	2.49	-0.3	-0.64	0.04	0.08	0.379	-0.09	-0.31	0.14	0.46	0.776	-0.07	-0.19	0.06	0.291	0.656	-0.03	-0.13	0.07	0.592	0.845
Olsenella sp. AF21-51	HG3A.0690	7.31	0.3	-0.04	0.63	0.08	0.379	0.16	-0.07	0.39	0.168	0.527	-0.04	-0.16	0.08	0.512	0.804	-0.06	-0.16	0.04	0.269	0.637
Eubacteriales sp.	HG3A.0409	25.52	-0.3	-0.63	0.04	0.08	0.38	-0.23	-0.46	-0.01	0.045	0.287	-0.15	-0.27	-0.03	0.015	0.163	-0.17	-0.27	-0.06	0.001	0.039
Eubacteriales sp.	HG3A.0751	7.09	-0.3	-0.64	0.04	0.08	0.381	-0.22	-0.44	0.01	0.063	0.337	-0.2	-0.32	-0.08	0.001	0.036	-0.12	-0.22	-0.02	0.022	0.202
Acidaminococcus fermentans	HG3A.1041	3.77	0.3	-0.04	0.63	0.081	0.384	0.16	-0.07	0.39	0.168	0.527	0.07	-0.05	0.19	0.247	0.618	0.08	-0.03	0.18	0.147	0.501
Bacteroidales sp.	HG3A.0517	15.46	-0.3	-0.64	0.04	0.081	0.384	-0.19	-0.42	0.04	0.098	0.419	-0.09	-0.22	0.03	0.136	0.486	-0.06	-0.16	0.05	0.28	0.645
Oscillospiraceae sp.	HG3A.0648	18.66	-0.3	-0.63	0.04	0.083	0.386	-0.14	-0.37	0.09	0.235	0.607	-0.07	-0.19	0.05	0.249	0.62	-0.1	-0.2	0.01	0.065	0.34
Eubacteriales sp.	HG3A.0473	16.93	-0.3	-0.63	0.04	0.083	0.387	-0.1	-0.33	0.13	0.388	0.735	-0.02	-0.14	0.1	0.727	0.911	-0.14	-0.24	-0.04	0.006	0.096
Eubacterium sp. An11	HG3A.1478	1.28	0.3	-0.04	0.63	0.083	0.389	0.2	-0.03	0.43	0.082	0.385	-0.05	-0.18	0.07	0.382	0.729	-0.04	-0.15	0.06	0.396	0.737
Slackia piriformis	HG3A.0700	6.3	0.3	-0.04	0.63	0.084	0.39	0.25	0.02	0.47	0.034	0.258	0.04	-0.08	0.16	0.537	0.817	0.03	-0.07	0.13	0.578	0.838
Firmicutes sp.	HG3A.0501	13.98	-0.3	-0.64	0.04	0.084	0.39	-0.17	-0.4	0.06	0.14	0.492	-0.07	-0.19	0.05	0.265	0.634	-0.02	-0.13	0.08	0.661	0.882
Eubacteriales sp.	HG3A.0757	6.55	-0.3	-0.63	0.04	0.084	0.39	-0.28	-0.51	-0.06	0.015	0.162	0	-0.12	0.12	0.975	0.992	-0.01	-0.11	0.09	0.824	0.949
Rikenellaceae sp.	HG3A.1022	15.53	-0.3	-0.64	0.04	0.085	0.39	-0.12	-0.35	0.11	0.324	0.681	-0.04	-0.16	0.08	0.543	0.818	-0.06	-0.17	0.04	0.216	0.586
Firmicutes sp.	HG3A.0570	9.03	-0.29	-0.63	0.04	0.085	0.391	-0.16	-0.39	0.07	0.163	0.52	-0.04	-0.16	0.08	0.49	0.793	-0.06	-0.16	0.05	0.285	0.649
Comamonas kerstersii	HG3A.1358	2.68	-0.29	-0.63	0.04	0.085	0.391	-0.09	-0.32	0.14	0.427	0.756	-0.05	-0.17	0.07	0.394	0.736	0.01	-0.09	0.11	0.81	0.944
Clostridia sp.	HG3A.0841	4.31	-0.29	-0.63	0.04	0.086	0.393	-0.22	-0.45	0.01	0.059	0.325	-0.1	-0.22	0.02	0.107	0.436	-0.1	-0.2	0	0.047	0.293
Eubacteriales sp.	HG3A.1348	1.77	-0.29	-0.63	0.04	0.087	0.395	-0.16	-0.38	0.07	0.174	0.535	-0.06	-0.18	0.06	0.322	0.68	-0.06	-0.16	0.04	0.249	0.62
Eubacteriales sp.	HG3A.0939	2.93	-0.29	-0.63	0.04	0.088	0.395	-0.03	-0.26	0.2	0.781	0.931	-0.04	-0.16	0.08	0.499	0.795	0.01	-0.09	0.11	0.804	0.941
Eubacteriales sp.	HG3A.0908	9.28	-0.29	-0.63	0.04	0.088	0.395	-0.14	-0.36	0.09	0.237	0.609	-0.04	-0.16	0.08	0.482	0.787	-0.01	-0.11	0.09	0.823	0.949
Clostridia sp.	HG3A.1585	1.3	-0.29	-0.63	0.04	0.088	0.395	-0.18	-0.41	0.05	0.117	0.453	-0.08	-0.2	0.04	0.214	0.585	-0.08	-0.18	0.02	0.124	0.465
Bacteria sp.	HG3A.0575	12.18	-0.29	-0.63	0.04	0.088	0.396	-0.13	-0.36	0.1	0.269	0.637	-0.07	-0.19	0.05	0.261	0.63	-0.01	-0.12	0.09	0.801	0.94
Eubacteriales sp.	HG3A.0161	71.28	-0.29	-0.63	0.04	0.088	0.396	-0.18	-0.41	0.05	0.117	0.453	-0.07	-0.19	0.05	0.257	0.627	-0.1	-0.2	0	0.057	0.319
Collinsella tanakaei	HG3A.0850	3.77	0.29	-0.04	0.63	0.089	0.398	0.13	-0.1	0.36	0.263	0.632	0.11	-0.02	0.23	0.092	0.404	0.06	-0.04	0.16	0.247	0.618
Eubacteriales sp.	HG3A.0947	3.64	-0.29	-0.63	0.04	0.089	0.399	-0.23	-0.46	0	0.047	0.292	-0.1	-0.23	0.02	0.099	0.419	-0.11	-0.21	-0.01	0.037	0.264
Eubacteriales sp.	HG3A.0962	14.84	-0.29	-0.63	0.05	0.089	0.399	-0.18	-0.41	0.05	0.132	0.478	-0.07	-0.19	0.05	0.265	0.634	-0.06	-0.16	0.04	0.247	0.618
Enterobacter kobei	HG3A.1532	2.22	0.29	-0.05	0.62	0.09	0.401	0.2	-0.03	0.43	0.084	0.389	-0.01	-0.13	0.11	0.83	0.951	0.01	-0.1	0.11	0.902	0.976
Citrobacter farmeri	HG3A.1832	0.96	-0.29	-0.62	0.05	0.09	0.402	-0.17	-0.39	0.06	0.149	0.502	-0.03	-0.16	0.09	0.579	0.838	-0.02	-0.12	0.08	0.744	0.916
Holdemania massiliensis	HG3A.0415	44.4	0.29	-0.05	0.63	0.09	0.402	0.12	-0.11	0.35	0.298	0.661	0.09	-0.03	0.21	0.151	0.505	0.05	-0.05	0.16	0.312	0.674
Slackia isoflavoniconvertens	HG3A.0160	44.35	0.29	-0.05	0.63	0.09	0.402	0.17	-0.06	0.4	0.14	0.492	0.15	0.03	0.27	0.018	0.184	0.13	0.03	0.23	0.012	0.144
Burkholderiales sp.	HG3A.0799	6.47	-0.29	-0.63	0.05	0.091	0.402	-0.2	-0.43	0.03	0.085	0.391	-0.13	-0.26	-0.01	0.035	0.259	-0.12	-0.22	-0.01	0.028	0.23
Eubacteriales sp.	HG3A.0916	4.28	-0.29	-0.62	0.05	0.091	0.402	-0.2	-0.43	0.02	0.077	0.372	-0.07	-0.19	0.05	0.283	0.648	-0.05	-0.15	0.05	0.305	0.668
Eubacteriales sp.	HG3A.0715	8.79	-0.29	-0.62	0.05	0.091	0.402	-0.23	-0.46	0	0.046	0.29	-0.09	-0.22	0.03	0.128	0.472	-0.09	-0.19	0.01	0.089	0.398
Eubacteriales sp.	HG3A.0702	8.27	-0.29	-0.63	0.05	0.091	0.403	-0.14	-0.36	0.09	0.239	0.61	-0.01	-0.13	0.11	0.843	0.956	-0.02	-0.13	0.08	0.643	0.871
Clostridia sp.	HG3A.0752	9.62	-0.29	-0.63	0.05	0.091	0.403	-0.1	-0.33	0.13	0.398	0.737	-0.09	-0.21	0.04	0.162	0.519	-0.03	-0.13	0.07	0.557	0.825
Eubacteriales sp.	HG3A.0264	52.82	-0.29	-0.63	0.05	0.091	0.403	-0.14	-0.36	0.09	0.243	0.614	-0.02	-0.14	0.1	0.717	0.906	-0.02	-0.12	0.08	0.724	0.91
Firmicutes sp.	HG3A.1178	2.14	-0.29	-0.63	0.05	0.092	0.404	-0.17	-0.4	0.06	0.159	0.514	-0.05	-0.18	0.07	0.392	0.736	-0.01	-0.11	0.1	0.917	0.977
Eubacteriales sp.	HG3A.1227	2.78	-0.29	-0.63	0.05	0.092	0.406	-0.09	-0.32	0.14	0.428	0.757	0	-0.12	0.13	0.956	0.988	0.03	-0.08	0.13	0.613	0.856
Emergencia timonensis	HG3A.0901	5.12	-0.29	-0.62	0.05	0.094	0.41	-0.21	-0.44	0.01	0.063	0.336	0.03	-0.09	0.15	0.614	0.856	0.03	-0.07	0.13	0.522	0.811
Eubacteriales sp.	HG3A.0794	5.86	-0.29	-0.62	0.05	0.094	0.411	-0.11	-0.33	0.12	0.367	0.716	-0.1	-0.23	0.02	0.098	0.418	-0.05	-0.15	0.05	0.316	0.676
Butyricimonas faecalis	HG3A.0394	29.85	-0.29	-0.62	0.05	0.094	0.411	-0.23	-0.45	0	0.054	0.31	-0.04	-0.16	0.08	0.506	0.8	-0.02	-0.12	0.08	0.672	0.886
Prevotella sp. 885	HG3A.0958	2.78	0.29	-0.05	0.64	0.094	0.411	0.19	-0.04	0.42	0.112	0.447	0.05	-0.07	0.18	0.429	0.757	0.02	-0.09	0.12	0.72	0.907
Clostridiaceae sp.	HG3A.0608	40.73	0.29	-0.05	0.63	0.095	0.411	0.1	-0.13	0.33	0.375	0.724	0.09	-0.03	0.21	0.161	0.518	0	-0.1	0.1	0.974	0.991
Clostridia sp.	HG3A.1625	1.35	-0.29	-0.62	0.05	0.096	0.415	-0.16	-0.39	0.07	0.18	0.543	-0.11	-0.24	0.01	0.067	0.347	-0.11	-0.21	0	0.04	0.273
Eubacteriales sp.	HG3A.0363	23.46	-0.29	-0.62	0.05	0.096	0.415	-0.14	-0.37	0.09	0.22	0.59	-0.02	-0.15	0.1	0.697	0.896	-0.04	-0.15	0.06	0.395	0.736
Eubacteriales sp.	HG3A.0107	96.28	0.29	-0.05	0.62	0.097	0.416	0.18	-0.05	0.41	0.119	0.455	0.08	-0.04	0.21	0.185	0.551	0.05	-0.06	0.15	0.386	0.733
Faecalibacterium prausnitzii	HG3A.0017	98.03	0.29	-0.05	0.63	0.097	0.416	0.21	-0.02	0.44	0.075	0.368	0.17	0.05	0.3	0.006	0.094	0.11	0.01	0.22	0.029	0.238
Eubacteriales sp.	HG3A.0213	74.6	-0.29	-0.63	0.05	0.097	0.418	-0.24	-0.47	-0.01	0.042	0.279	-0.12	-0.25	0	0.051	0.304	-0.1	-0.21	0	0.046	0.289
Firmicutes sp.	HG3A.1494	0.91	-0.28	-0.62	0.05	0.097	0.418	-0.24	-0.47	-0.02	0.036	0.263	0	-0.12	0.12	0.993	0.998	-0.07	-0.17	0.03	0.17	0.53
Eubacteriales sp.	HG3A.1394	0.81	-0.29	-0.62	0.05	0.098	0.418	-0.24	-0.46	-0.01	0.044	0.285	-0.12	-0.24	0	0.053	0.309	-0.06	-0.16	0.04	0.256	0.627
Clostridium sp. M62/1	HG3A.0354	32.56	0.29	-0.05	0.62	0.098	0.418	0.15	-0.08	0.38	0.196	0.561	0.09	-0.03	0.21	0.146	0.499	0.04	-0.07	0.14	0.479	0.787
Enterobacter mori	HG3A.1734	1.85	0.29	-0.05	0.63	0.099	0.419	0.13	-0.11	0.36	0.288	0.652	0.06	-0.06	0.19	0.322	0.68	0.05	-0.05	0.16	0.314	0.674
Eubacteriales sp.	HG3A.0873	5.76	-0.28	-0.62	0.05	0.099	0.42	-0.15	-0.38	0.08	0.192	0.556	-0.06	-0.18	0.06	0.349	0.702	-0.07	-0.17	0.03	0.181	0.546
Clostridia sp.	HG3A.0272	29.51	-0.28	-0.62	0.05	0.1	0.422	-0.17	-0.4	0.06	0.149	0.502	-0.14	-0.26	-0.01	0.03	0.244	-0.14	-0.25	-0.04	0.005	0.09
Oscillospiraceae sp.	HG3A.0255	41.52	0.28	-0.05	0.62	0.1	0.422	0.12	-0.11	0.35	0.302	0.665	0.06	-0.06	0.18	0.312	0.674	0.1	0	0.2	0.061	0.331
Lachnospiraceae sp.	HG3A.0598	11.54	-0.29	-0.63	0.05	0.1	0.422	-0.21	-0.44	0.02	0.079	0.377	-0.1	-0.23	0.02	0.102	0.426	-0.07	-0.17	0.04	0.207	0.574
Dialister massiliensis	HG3A.0497	10.61	0.28	-0.05	0.62	0.101	0.424	0.22	0	0.45	0.055	0.313	0.07	-0.05	0.19	0.275	0.64	-0.01	-0.11	0.09	0.8	0.94
Lachnospiraceae sp.	HG3A.0172	74.97	-0.28	-0.62	0.06	0.103	0.429	-0.18	-0.41	0.05	0.128	0.473	-0.06	-0.19	0.06	0.306	0.669	-0.02	-0.12	0.08	0.702	0.899
Eubacteriales sp.	HG3A.1281	1.82	-0.28	-0.62	0.06	0.104	0.43	-0.21	-0.44	0.02	0.074	0.364	-0.06	-0.18	0.07	0.375	0.725	-0.1	-0.2	0	0.053	0.31
Clostridia sp.	HG3A.0368	24.64	-0.28	-0.62	0.06	0.104	0.431	-0.09	-0.32	0.14	0.422	0.752	-0.19	-0.31	-0.07	0.002	0.054	-0.13	-0.23	-0.02	0.016	0.17
Eubacteriales sp.	HG3A.0730	8.34	0.28	-0.06	0.61	0.105	0.431	0.11	-0.11	0.34	0.331	0.689	0.12	0	0.24	0.049	0.301	0.11	0.01	0.21	0.039	0.27
Parabacteroides merdae	HG3A.0065	83.12	0.28	-0.06	0.62	0.105	0.431	0.19	-0.04	0.42	0.112	0.446	0.07	-0.05	0.19	0.27	0.638	-0.04	-0.15	0.06	0.41	0.743
Eggerthellales sp.	HG3A.1146	1.23	-0.28	-0.61	0.06	0.106	0.434	-0.24	-0.46	-0.01	0.042	0.28	0	-0.12	0.12	0.973	0.991	-0.04	-0.15	0.06	0.388	0.735
Eubacteriales sp.	HG3A.0196	55.48	-0.28	-0.62	0.06	0.107	0.436	-0.3	-0.53	-0.07	0.011	0.134	-0.13	-0.26	-0.01	0.033	0.255	-0.1	-0.2	0	0.054	0.31
Bacteroidales sp.	HG3A.1081	2.02	-0.28	-0.61	0.06	0.107	0.437	-0.15	-0.38	0.07	0.187	0.553	-0.08	-0.2	0.04	0.182	0.546	-0.03	-0.13	0.07	0.591	0.844
Desulfovibrio fairfieldensis	HG3A.0529	11.47	-0.28	-0.61	0.06	0.109	0.44	-0.23	-0.46	0	0.045	0.289	-0.13	-0.26	-0.01	0.032	0.249	-0.07	-0.17	0.04	0.202	0.568
Anaerostipes sp.	HG3A.0743	20.58	0.27	-0.06	0.61	0.109	0.44	0.02	-0.21	0.25	0.872	0.963	0.02	-0.1	0.14	0.749	0.92	-0.02	-0.12	0.08	0.659	0.881
Clostridia sp.	HG3A.0733	10.85	-0.27	-0.61	0.06	0.11	0.442	-0.23	-0.46	0	0.051	0.304	-0.1	-0.22	0.02	0.108	0.439	-0.1	-0.2	0	0.054	0.312
Oscillibacter sp.	HG3A.0243	60.18	0.28	-0.06	0.61	0.112	0.446	0.11	-0.12	0.34	0.37	0.718	-0.02	-0.14	0.11	0.785	0.932	-0.05	-0.16	0.05	0.312	0.674
Eubacteriales sp.	HG3A.0350	24.83	-0.27	-0.61	0.06	0.112	0.447	-0.2	-0.43	0.03	0.087	0.395	-0.18	-0.3	-0.06	0.004	0.074	-0.12	-0.22	-0.01	0.027	0.227
Streptococcus thermophilus	HG3A.0095	95.2	0.27	-0.06	0.61	0.112	0.447	0.14	-0.09	0.37	0.243	0.614	0.07	-0.06	0.19	0.28	0.645	0.04	-0.06	0.14	0.457	0.773
Eubacteriales sp.	HG3A.0153	55.75	0.27	-0.06	0.61	0.113	0.447	0.1	-0.13	0.33	0.392	0.736	-0.03	-0.16	0.09	0.584	0.84	-0.04	-0.14	0.07	0.503	0.798
Eubacteriales sp.	HG3A.0408	19.67	-0.27	-0.61	0.06	0.113	0.447	-0.06	-0.29	0.17	0.603	0.851	-0.05	-0.17	0.07	0.41	0.743	-0.02	-0.12	0.08	0.736	0.915
Ruminococcus sp. AF46-10NS	HG3A.0271	68.15	0.27	-0.06	0.61	0.113	0.448	0.17	-0.06	0.4	0.153	0.508	0.07	-0.05	0.2	0.242	0.613	0.09	-0.01	0.19	0.085	0.39
Bacteria sp.	HG3A.0863	13.76	-0.27	-0.61	0.07	0.114	0.449	-0.21	-0.44	0.02	0.068	0.348	-0.13	-0.25	-0.01	0.036	0.262	-0.11	-0.21	0	0.043	0.283
Parabacteroides sp.	HG3A.1168	4.23	-0.27	-0.61	0.07	0.114	0.449	-0.2	-0.43	0.03	0.09	0.402	0.04	-0.09	0.16	0.573	0.836	0.02	-0.08	0.12	0.677	0.888
Eubacteriales sp.	HG3A.0764	5.91	-0.27	-0.61	0.07	0.114	0.449	-0.13	-0.36	0.09	0.251	0.622	-0.02	-0.14	0.1	0.738	0.915	-0.01	-0.11	0.09	0.862	0.96
Adlercreutzia equolifaciens subsp. celatus	HG3A.0051	91.83	0.28	-0.07	0.62	0.115	0.45	0.12	-0.11	0.35	0.312	0.673	0.1	-0.03	0.22	0.121	0.46	0.05	-0.05	0.16	0.304	0.667
Veillonella parvula	HG3A.0220	80.56	0.27	-0.07	0.61	0.115	0.451	0.13	-0.1	0.36	0.269	0.637	0.09	-0.03	0.21	0.143	0.495	0.1	0	0.21	0.045	0.289
Eubacteriales sp.	HG3A.0618	10.8	-0.27	-0.61	0.07	0.115	0.451	-0.19	-0.42	0.04	0.108	0.439	-0.07	-0.19	0.05	0.263	0.632	-0.04	-0.14	0.07	0.5	0.796
Megamonas funiformis	HG3A.0684	5.19	0.27	-0.07	0.61	0.116	0.453	0.21	-0.02	0.44	0.077	0.373	0.09	-0.03	0.22	0.143	0.495	0.11	0.01	0.22	0.032	0.247
Enterococcus casseliflavus	HG3A.1803	1.75	-0.27	-0.6	0.07	0.116	0.453	-0.15	-0.38	0.08	0.203	0.569	-0.04	-0.16	0.08	0.515	0.806	-0.02	-0.12	0.08	0.677	0.888
Alistipes onderdonkii subsp. vulgaris	HG3A.0047	94.98	-0.27	-0.62	0.07	0.117	0.453	-0.09	-0.32	0.14	0.446	0.767	-0.16	-0.28	-0.03	0.013	0.153	-0.1	-0.2	0	0.059	0.326
Bifidobacterium bifidum	HG3A.0262	23.26	0.27	-0.07	0.61	0.118	0.455	0.13	-0.1	0.36	0.254	0.625	0.07	-0.06	0.19	0.287	0.652	0.04	-0.07	0.14	0.497	0.795
Eubacteriales sp.	HG3A.0696	13.66	-0.27	-0.61	0.07	0.118	0.455	-0.22	-0.45	0.01	0.063	0.336	-0.05	-0.17	0.07	0.402	0.739	-0.05	-0.16	0.05	0.314	0.674
Eubacteriales sp.	HG3A.0832	5.73	-0.27	-0.6	0.07	0.119	0.455	-0.23	-0.46	-0.01	0.043	0.283	-0.1	-0.23	0.02	0.094	0.41	-0.04	-0.14	0.06	0.43	0.758
Citrobacter braakii	HG3A.1547	2.71	-0.27	-0.6	0.07	0.119	0.456	-0.26	-0.48	-0.03	0.027	0.225	-0.11	-0.23	0.01	0.076	0.37	-0.07	-0.18	0.03	0.149	0.502
Eubacteriales sp.	HG3A.0216	37.39	0.27	-0.07	0.61	0.119	0.457	0.17	-0.05	0.4	0.134	0.483	0.07	-0.06	0.19	0.289	0.655	0.07	-0.04	0.17	0.198	0.563
Oscillospiraceae sp.	HG3A.0982	12.82	0.27	-0.07	0.6	0.12	0.457	0.25	0.02	0.48	0.032	0.25	0.11	-0.01	0.23	0.076	0.37	0.07	-0.03	0.17	0.194	0.56
Firmicutes sp.	HG3A.0641	15.41	-0.27	-0.61	0.07	0.12	0.458	-0.18	-0.41	0.05	0.119	0.457	-0.11	-0.24	0.01	0.066	0.344	-0.07	-0.18	0.03	0.159	0.514
Clostridia sp.	HG3A.1116	2.49	-0.27	-0.61	0.07	0.121	0.46	-0.17	-0.4	0.06	0.148	0.501	-0.05	-0.17	0.08	0.454	0.772	-0.01	-0.12	0.09	0.789	0.933
Eubacteriales sp.	HG3A.1672	0.86	-0.27	-0.6	0.07	0.121	0.46	-0.18	-0.41	0.04	0.113	0.447	-0.03	-0.15	0.09	0.603	0.851	-0.06	-0.16	0.04	0.244	0.616
Eubacteriales sp.	HG3A.0308	31.48	-0.26	-0.6	0.07	0.123	0.463	-0.27	-0.5	-0.04	0.02	0.193	-0.07	-0.2	0.05	0.232	0.606	-0.09	-0.2	0.01	0.069	0.352
Clostridia sp.	HG3A.1626	0.84	-0.26	-0.6	0.07	0.123	0.464	-0.23	-0.45	0	0.052	0.305	-0.09	-0.21	0.03	0.14	0.491	-0.08	-0.18	0.02	0.136	0.486
Eubacteriales sp.	HG3A.0847	3.45	0.26	-0.07	0.6	0.123	0.464	0.07	-0.15	0.3	0.521	0.81	-0.01	-0.13	0.11	0.891	0.972	-0.07	-0.17	0.03	0.19	0.554
Firmicutes sp.	HG3A.1471	1.18	-0.26	-0.6	0.07	0.125	0.466	-0.15	-0.37	0.08	0.205	0.572	0.06	-0.06	0.19	0.302	0.665	0.16	0.06	0.26	0.002	0.051
Oscillospiraceae sp.	HG3A.0616	26.02	-0.26	-0.6	0.07	0.125	0.468	-0.06	-0.29	0.16	0.58	0.838	0	-0.12	0.13	0.941	0.984	0.02	-0.08	0.12	0.701	0.898
Eubacteriales sp.	HG3A.0309	28.16	-0.26	-0.6	0.07	0.126	0.469	-0.26	-0.49	-0.03	0.028	0.229	-0.13	-0.25	-0.01	0.04	0.272	-0.11	-0.21	-0.01	0.036	0.261
Eubacteriales sp.	HG3A.0392	18.07	-0.26	-0.6	0.07	0.127	0.472	-0.13	-0.36	0.1	0.266	0.635	-0.05	-0.17	0.07	0.415	0.747	0.01	-0.09	0.12	0.774	0.928
Eubacteriales sp.	HG3A.0377	31.6	-0.26	-0.6	0.07	0.127	0.472	-0.17	-0.4	0.06	0.138	0.489	-0.07	-0.19	0.06	0.295	0.659	-0.12	-0.22	-0.01	0.026	0.224
Clostridia sp.	HG3A.1193	3.79	-0.26	-0.6	0.08	0.128	0.473	-0.22	-0.45	0	0.054	0.31	-0.12	-0.24	0.01	0.061	0.33	-0.07	-0.17	0.03	0.162	0.518
Eggerthellales sp.	HG3A.0174	55.53	-0.26	-0.6	0.08	0.13	0.476	-0.13	-0.36	0.1	0.273	0.64	0.06	-0.06	0.18	0.342	0.699	0.08	-0.02	0.18	0.119	0.455
Odoribacter sp. AF15-53	HG3A.1283	2.44	-0.26	-0.59	0.08	0.13	0.476	-0.06	-0.29	0.17	0.613	0.856	-0.14	-0.26	-0.01	0.028	0.23	-0.07	-0.17	0.03	0.197	0.562
Eubacteriales sp.	HG3A.0138	67.91	-0.26	-0.6	0.08	0.13	0.476	-0.27	-0.5	-0.04	0.023	0.205	-0.02	-0.14	0.1	0.751	0.92	-0.07	-0.17	0.03	0.178	0.54
Lachnoclostridium sp. An138	HG3A.0395	47.58	-0.26	-0.6	0.08	0.13	0.476	-0.2	-0.42	0.03	0.094	0.411	-0.04	-0.17	0.08	0.488	0.792	-0.06	-0.17	0.04	0.216	0.586
Clostridium paraputrificum	HG3A.0793	12.21	0.26	-0.08	0.59	0.131	0.478	0.23	0	0.45	0.053	0.309	0.1	-0.02	0.22	0.101	0.423	0.02	-0.08	0.12	0.73	0.912
Eubacteriales sp.	HG3A.0421	25.87	-0.26	-0.59	0.08	0.133	0.482	-0.23	-0.45	0	0.051	0.304	-0.08	-0.2	0.04	0.187	0.553	-0.05	-0.16	0.05	0.293	0.657
Eubacteriales sp.	HG3A.0891	3.49	0.26	-0.08	0.6	0.133	0.482	0.04	-0.19	0.27	0.734	0.915	-0.15	-0.27	-0.02	0.02	0.195	-0.07	-0.17	0.04	0.205	0.572
Clostridia sp.	HG3A.0463	15.16	-0.26	-0.6	0.08	0.133	0.482	-0.07	-0.29	0.16	0.573	0.836	0	-0.12	0.12	0.971	0.991	-0.05	-0.15	0.06	0.383	0.729
Clostridium celatum	HG3A.0808	16.24	-0.26	-0.59	0.08	0.134	0.482	-0.11	-0.34	0.12	0.35	0.702	-0.05	-0.17	0.07	0.409	0.743	0	-0.1	0.1	0.983	0.993
Clostridia sp.	HG3A.0519	10.8	-0.26	-0.59	0.08	0.134	0.482	-0.06	-0.29	0.16	0.587	0.842	-0.04	-0.17	0.08	0.477	0.785	-0.04	-0.14	0.06	0.442	0.767
Desulfovibrionales sp.	HG3A.0266	47.43	-0.26	-0.6	0.08	0.134	0.482	-0.14	-0.37	0.09	0.236	0.607	-0.1	-0.23	0.02	0.1	0.422	-0.03	-0.14	0.07	0.508	0.801
Phocaeicola vulgatus	HG3A.0005	97.49	-0.26	-0.61	0.08	0.134	0.482	-0.16	-0.4	0.07	0.173	0.534	-0.09	-0.22	0.03	0.145	0.499	-0.12	-0.23	-0.02	0.021	0.197
Eubacteriales sp.	HG3A.0288	34.31	-0.26	-0.59	0.08	0.134	0.482	-0.19	-0.41	0.04	0.11	0.442	-0.13	-0.25	-0.01	0.035	0.258	-0.08	-0.18	0.03	0.144	0.496
Firmicutes sp.	HG3A.0341	31.45	-0.26	-0.59	0.08	0.135	0.483	-0.14	-0.37	0.09	0.22	0.59	-0.09	-0.21	0.03	0.154	0.508	-0.14	-0.24	-0.04	0.007	0.106
Eubacteriales sp.	HG3A.0493	11.03	-0.26	-0.59	0.08	0.135	0.483	-0.22	-0.45	0.01	0.058	0.322	-0.14	-0.26	-0.01	0.028	0.23	-0.09	-0.19	0.01	0.089	0.399
Lactobacillus gasseri	HG3A.0884	11.79	0.25	-0.08	0.59	0.136	0.486	0.11	-0.12	0.34	0.338	0.693	0.05	-0.08	0.17	0.461	0.776	0.04	-0.07	0.14	0.483	0.788
Clostridium disporicum	HG3A.0753	18.75	0.26	-0.08	0.59	0.136	0.486	0.24	0.02	0.47	0.037	0.264	0.09	-0.04	0.21	0.162	0.519	0.12	0.01	0.22	0.026	0.224
Eubacteriales sp.	HG3A.0329	38.72	-0.26	-0.59	0.08	0.137	0.487	-0.14	-0.37	0.09	0.239	0.61	0.01	-0.11	0.13	0.844	0.956	0.02	-0.08	0.12	0.677	0.888
Clostridia sp.	HG3A.1661	1.77	0.25	-0.08	0.59	0.138	0.49	0.15	-0.07	0.38	0.183	0.548	-0.05	-0.17	0.07	0.408	0.742	-0.03	-0.13	0.07	0.557	0.825
Eubacteriales sp.	HG3A.0440	18.53	-0.25	-0.59	0.08	0.139	0.491	-0.13	-0.36	0.1	0.268	0.637	-0.05	-0.17	0.08	0.449	0.767	-0.04	-0.15	0.06	0.406	0.74
Eubacteriales sp.	HG3A.0322	30.59	-0.25	-0.59	0.08	0.139	0.491	-0.16	-0.39	0.07	0.164	0.521	0.02	-0.11	0.14	0.8	0.939	0.01	-0.09	0.12	0.774	0.928
Bifidobacterium longum subsp. longum	HG3A.0038	90.79	0.26	-0.08	0.59	0.139	0.491	0.24	0.01	0.47	0.038	0.268	0.03	-0.09	0.16	0.589	0.843	0.01	-0.1	0.11	0.889	0.97
Eubacteriales sp.	HG3A.0221	35.79	0.26	-0.08	0.6	0.139	0.491	0.09	-0.15	0.32	0.469	0.78	0.04	-0.09	0.16	0.575	0.837	-0.03	-0.13	0.08	0.608	0.854
Eubacteriales sp.	HG3A.1131	2.95	0.26	-0.08	0.6	0.139	0.491	0.25	0.02	0.49	0.031	0.245	-0.01	-0.14	0.11	0.836	0.953	-0.01	-0.11	0.09	0.832	0.951
Eubacteriales sp.	HG3A.0211	67.36	-0.25	-0.59	0.08	0.14	0.492	-0.1	-0.33	0.13	0.394	0.736	-0.04	-0.16	0.09	0.547	0.821	-0.03	-0.13	0.07	0.596	0.848
Bacteria sp.	HG3A.1780	2.51	-0.25	-0.58	0.08	0.141	0.493	-0.18	-0.4	0.05	0.125	0.468	-0.05	-0.17	0.08	0.464	0.778	-0.03	-0.13	0.07	0.584	0.84
Citrobacter werkmanii	HG3A.1939	1.94	-0.25	-0.59	0.08	0.141	0.494	-0.23	-0.46	-0.01	0.044	0.285	-0.07	-0.19	0.05	0.267	0.637	-0.03	-0.13	0.07	0.55	0.822
Eubacteriales sp.	HG3A.0080	69.95	0.26	-0.09	0.6	0.142	0.494	0.08	-0.15	0.31	0.51	0.802	0.05	-0.08	0.17	0.466	0.779	0.03	-0.07	0.13	0.585	0.84
Clostridia sp.	HG3A.0515	21.66	-0.25	-0.59	0.08	0.142	0.494	-0.25	-0.48	-0.02	0.034	0.256	-0.17	-0.29	-0.05	0.007	0.099	-0.15	-0.26	-0.05	0.004	0.071
Bacteroidales sp.	HG3A.0892	3.72	-0.25	-0.59	0.08	0.142	0.494	-0.15	-0.38	0.08	0.191	0.554	0.01	-0.11	0.13	0.872	0.963	0.03	-0.07	0.13	0.583	0.84
Clostridium sp. OF03-18AA	HG3A.0119	82.85	-0.26	-0.6	0.09	0.142	0.494	-0.14	-0.37	0.09	0.245	0.617	-0.07	-0.2	0.05	0.247	0.618	-0.09	-0.2	0.01	0.073	0.364
Eubacteriales sp.	HG3A.0516	22.03	-0.25	-0.59	0.08	0.142	0.494	-0.13	-0.36	0.1	0.26	0.629	-0.01	-0.14	0.11	0.82	0.949	-0.03	-0.13	0.07	0.581	0.839
Eubacteriales sp.	HG3A.0983	3.08	-0.25	-0.59	0.09	0.143	0.495	-0.2	-0.43	0.02	0.079	0.378	-0.07	-0.2	0.05	0.236	0.608	-0.03	-0.14	0.07	0.513	0.805
Ruminococcus bicirculans	HG3A.0067	81.34	0.25	-0.09	0.59	0.144	0.496	0.18	-0.05	0.41	0.121	0.459	0.04	-0.08	0.16	0.527	0.813	0.04	-0.06	0.14	0.422	0.752
Bacteroides xylanisolvens	HG3A.0091	94.17	0.25	-0.09	0.59	0.144	0.496	0.1	-0.13	0.33	0.388	0.735	-0.06	-0.18	0.07	0.374	0.723	-0.08	-0.18	0.02	0.12	0.457
Bacteroidales sp.	HG3A.0379	26.14	-0.25	-0.59	0.09	0.144	0.496	-0.05	-0.28	0.18	0.663	0.883	-0.09	-0.21	0.03	0.138	0.49	-0.1	-0.2	0	0.059	0.325
Enterocloster sp.	HG3A.1529	3.17	-0.25	-0.58	0.09	0.144	0.497	-0.13	-0.36	0.09	0.254	0.625	0.02	-0.1	0.15	0.688	0.893	-0.02	-0.12	0.09	0.771	0.927
Eubacteriales sp.	HG3A.1151	1.5	-0.25	-0.59	0.09	0.144	0.498	-0.17	-0.4	0.06	0.14	0.492	-0.05	-0.18	0.07	0.409	0.742	-0.01	-0.12	0.09	0.811	0.945
Firmicutes sp.	HG3A.0811	4.8	-0.25	-0.58	0.09	0.145	0.499	-0.13	-0.36	0.09	0.248	0.619	-0.09	-0.22	0.03	0.127	0.472	-0.03	-0.14	0.07	0.504	0.798
Eubacteriales sp.	HG3A.1391	1.65	-0.25	-0.58	0.09	0.146	0.5	-0.23	-0.45	0	0.05	0.302	-0.05	-0.17	0.07	0.451	0.769	0.01	-0.09	0.11	0.892	0.972
Parasutterella sp.	HG3A.0485	15.87	-0.25	-0.59	0.09	0.147	0.501	-0.11	-0.34	0.12	0.352	0.702	-0.08	-0.2	0.05	0.225	0.597	-0.05	-0.15	0.06	0.368	0.717
Haemophilus sp.	HG3A.1834	2.76	0.25	-0.09	0.58	0.148	0.501	0.09	-0.14	0.32	0.441	0.766	-0.01	-0.13	0.11	0.848	0.956	0.01	-0.09	0.11	0.829	0.951
Clostridium sp.	HG3A.1174	5.61	0.25	-0.09	0.58	0.148	0.501	0.18	-0.04	0.41	0.112	0.447	0.05	-0.07	0.18	0.384	0.731	0.01	-0.1	0.11	0.91	0.977
Oscillospiraceae sp.	HG3A.0445	31.04	-0.25	-0.59	0.09	0.148	0.501	-0.14	-0.37	0.09	0.222	0.594	-0.06	-0.18	0.06	0.358	0.708	0.01	-0.09	0.11	0.857	0.959
Eggerthellaceae sp.	HG3A.0804	5.56	0.25	-0.09	0.58	0.15	0.503	0.14	-0.09	0.37	0.237	0.609	0.03	-0.09	0.15	0.623	0.862	0.03	-0.07	0.13	0.6	0.849
Eubacteriales sp.	HG3A.1042	2.95	-0.25	-0.58	0.09	0.15	0.504	-0.16	-0.38	0.07	0.178	0.54	-0.06	-0.18	0.06	0.346	0.7	-0.02	-0.13	0.08	0.648	0.875
Eubacteriales sp.	HG3A.0338	32.66	-0.25	-0.59	0.09	0.15	0.504	-0.09	-0.32	0.14	0.445	0.767	-0.07	-0.19	0.06	0.281	0.646	-0.02	-0.12	0.08	0.737	0.915
Weissella cibaria	HG3A.1534	2.19	0.25	-0.09	0.58	0.151	0.505	0.12	-0.1	0.35	0.285	0.65	-0.05	-0.17	0.07	0.411	0.744	-0.01	-0.11	0.09	0.874	0.963
Eubacteriales sp.	HG3A.0320	30.15	-0.25	-0.59	0.09	0.151	0.505	-0.12	-0.35	0.11	0.317	0.676	-0.12	-0.25	0	0.046	0.292	-0.04	-0.14	0.07	0.481	0.787
Eubacteriales sp.	HG3A.1013	3.22	0.25	-0.09	0.58	0.152	0.506	0.13	-0.1	0.36	0.257	0.627	0.08	-0.04	0.2	0.189	0.554	0.07	-0.03	0.17	0.194	0.56
Oscillospiraceae sp.	HG3A.1539	2.31	-0.24	-0.58	0.09	0.152	0.506	-0.13	-0.36	0.1	0.256	0.627	-0.1	-0.22	0.02	0.106	0.435	-0.03	-0.13	0.07	0.591	0.844
Eubacteriales sp.	HG3A.0402	14.25	0.25	-0.09	0.58	0.153	0.506	0.16	-0.07	0.39	0.183	0.548	0.11	-0.01	0.23	0.076	0.37	0.06	-0.04	0.16	0.24	0.612
Firmicutes sp.	HG3A.0788	4.85	-0.25	-0.58	0.09	0.153	0.508	-0.19	-0.42	0.04	0.109	0.442	-0.06	-0.18	0.06	0.335	0.693	-0.06	-0.16	0.04	0.24	0.612
Eubacteriales sp.	HG3A.0081	76.77	-0.25	-0.59	0.09	0.154	0.508	-0.04	-0.27	0.19	0.73	0.912	-0.03	-0.15	0.09	0.628	0.863	0.03	-0.08	0.13	0.604	0.851
Eubacteriales sp.	HG3A.1379	30.84	-0.24	-0.58	0.09	0.155	0.509	-0.3	-0.53	-0.07	0.01	0.129	-0.05	-0.18	0.07	0.381	0.729	-0.05	-0.15	0.05	0.363	0.714
Clostridia sp.	HG3A.1298	2.29	0.24	-0.09	0.58	0.155	0.509	0.14	-0.09	0.37	0.237	0.609	-0.01	-0.13	0.11	0.843	0.956	0.06	-0.04	0.16	0.245	0.617
Roseburia sp. AM16-25	HG3A.0344	25.87	-0.24	-0.58	0.09	0.155	0.51	-0.11	-0.34	0.12	0.348	0.702	-0.04	-0.16	0.08	0.535	0.817	-0.05	-0.16	0.05	0.305	0.667
Selenomonadales sp.	HG3A.1357	1.28	0.25	-0.1	0.6	0.155	0.51	0.17	-0.06	0.41	0.147	0.501	0	-0.12	0.13	0.958	0.988	-0.03	-0.14	0.07	0.568	0.833
Eubacteriales sp.	HG3A.0506	37.12	-0.24	-0.58	0.09	0.155	0.51	-0.15	-0.37	0.08	0.208	0.577	-0.14	-0.26	-0.01	0.029	0.237	-0.07	-0.17	0.03	0.179	0.543
Eubacteriales sp.	HG3A.0829	5.83	-0.24	-0.58	0.09	0.155	0.51	-0.24	-0.46	-0.01	0.041	0.275	0.03	-0.09	0.15	0.63	0.864	-0.02	-0.12	0.08	0.71	0.902
Desulfovibrionales sp.	HG3A.0462	16.34	-0.24	-0.58	0.09	0.156	0.512	-0.12	-0.35	0.11	0.307	0.669	-0.07	-0.19	0.05	0.271	0.638	-0.03	-0.13	0.07	0.534	0.816
Eubacteriales sp.	HG3A.0671	15.87	-0.24	-0.58	0.09	0.157	0.513	-0.18	-0.41	0.05	0.128	0.473	-0.04	-0.16	0.09	0.565	0.831	-0.02	-0.12	0.08	0.73	0.912
Bacteroidales sp.	HG3A.1319	1.11	-0.24	-0.58	0.09	0.157	0.513	-0.08	-0.31	0.14	0.465	0.778	-0.1	-0.23	0.02	0.093	0.407	-0.04	-0.15	0.06	0.391	0.736
Lactococcus cremoris subsp. tructae	HG3A.0583	41.67	0.24	-0.09	0.58	0.157	0.513	0.21	-0.02	0.44	0.074	0.365	0.08	-0.05	0.2	0.218	0.588	0.13	0.03	0.23	0.013	0.146
Lachnospiraceae sp.	HG3A.0040	93.65	0.25	-0.09	0.59	0.158	0.513	0.11	-0.12	0.34	0.368	0.717	0.14	0.01	0.26	0.03	0.244	0.1	0	0.21	0.052	0.306
Eubacteriales sp.	HG3A.0621	17.82	-0.24	-0.58	0.09	0.158	0.513	-0.13	-0.36	0.1	0.253	0.625	0.01	-0.11	0.14	0.826	0.95	0.01	-0.1	0.11	0.91	0.977
Eubacteriales sp.	HG3A.0830	6.97	-0.24	-0.58	0.09	0.158	0.514	-0.08	-0.31	0.15	0.495	0.794	-0.09	-0.21	0.03	0.14	0.492	-0.04	-0.14	0.07	0.482	0.787
Clostridia sp.	HG3A.0893	9.6	-0.24	-0.58	0.09	0.16	0.515	-0.08	-0.31	0.15	0.482	0.787	-0.08	-0.21	0.04	0.174	0.535	-0.1	-0.2	0	0.059	0.325
Eubacteriales sp.	HG3A.1027	2.83	-0.24	-0.58	0.1	0.16	0.516	-0.21	-0.44	0.02	0.07	0.357	0.06	-0.06	0.19	0.316	0.676	0.01	-0.09	0.11	0.83	0.951
Eubacterium sp.	HG3A.0214	39.23	0.24	-0.1	0.58	0.161	0.518	0.24	0.01	0.47	0.04	0.272	0.14	0.02	0.27	0.021	0.201	0.1	0	0.21	0.047	0.293
Firmicutes sp.	HG3A.0581	10.34	-0.24	-0.57	0.1	0.162	0.518	-0.19	-0.41	0.04	0.11	0.442	-0.05	-0.17	0.07	0.402	0.739	-0.05	-0.15	0.05	0.337	0.693
Eubacteriales sp.	HG3A.1194	2.22	-0.24	-0.58	0.1	0.162	0.518	-0.02	-0.25	0.21	0.872	0.963	-0.01	-0.13	0.11	0.867	0.962	-0.02	-0.12	0.08	0.672	0.886
Lachnospiraceae sp.	HG3A.1577	1.55	-0.24	-0.58	0.1	0.162	0.518	-0.23	-0.45	0	0.053	0.309	-0.05	-0.18	0.07	0.395	0.736	-0.04	-0.15	0.06	0.389	0.736
Firmicutes sp.	HG3A.1601	0.74	0.24	-0.1	0.57	0.162	0.518	0.15	-0.08	0.38	0.196	0.561	-0.04	-0.16	0.08	0.502	0.798	-0.02	-0.13	0.08	0.642	0.871
Lachnospiraceae sp.	HG3A.1271	1.26	0.24	-0.1	0.57	0.162	0.519	0.04	-0.19	0.27	0.74	0.916	0.01	-0.11	0.13	0.862	0.96	-0.06	-0.16	0.04	0.257	0.627
Eubacteriales sp.	HG3A.1051	8.37	-0.24	-0.57	0.1	0.163	0.519	-0.19	-0.42	0.04	0.1	0.421	-0.08	-0.2	0.04	0.186	0.552	-0.07	-0.17	0.03	0.195	0.56
Eubacteriales sp.	HG3A.0588	14.1	-0.24	-0.57	0.1	0.163	0.52	-0.17	-0.4	0.06	0.139	0.491	-0.1	-0.22	0.02	0.099	0.419	0	-0.1	0.11	0.929	0.981
Clostridium sp.	HG3A.0605	18.11	0.24	-0.1	0.58	0.164	0.521	0.21	-0.03	0.44	0.082	0.385	-0.02	-0.15	0.1	0.72	0.907	0.02	-0.09	0.12	0.761	0.923
Bacteroidales sp.	HG3A.1260	1.48	-0.24	-0.57	0.1	0.164	0.521	-0.06	-0.29	0.17	0.599	0.848	-0.03	-0.15	0.09	0.634	0.866	-0.03	-0.13	0.07	0.559	0.827
Blautia sp.	HG3A.0416	19.67	0.24	-0.1	0.58	0.165	0.521	0.15	-0.08	0.38	0.197	0.562	0.11	-0.01	0.23	0.084	0.39	0.05	-0.06	0.15	0.382	0.729
Clostridiaceae sp.	HG3A.0330	27.89	-0.24	-0.57	0.1	0.167	0.526	-0.21	-0.43	0.02	0.078	0.375	-0.02	-0.14	0.1	0.748	0.919	0.01	-0.09	0.11	0.889	0.97
Lachnospiraceae sp.	HG3A.1190	3.72	0.24	-0.1	0.57	0.168	0.527	0.23	0	0.46	0.045	0.289	-0.15	-0.27	-0.03	0.014	0.154	-0.11	-0.21	-0.01	0.038	0.267
Megasphaera massiliensis	HG3A.1441	0.84	0.24	-0.1	0.57	0.168	0.527	0.04	-0.19	0.27	0.73	0.912	0.13	0.01	0.25	0.037	0.264	0.08	-0.03	0.18	0.148	0.502
Bacteroidales sp.	HG3A.0738	8.81	0.24	-0.1	0.57	0.168	0.527	0.14	-0.08	0.37	0.217	0.586	-0.05	-0.18	0.07	0.379	0.727	-0.06	-0.16	0.04	0.245	0.617
Enterobacter ludwigii	HG3A.1259	3.86	-0.24	-0.57	0.1	0.168	0.527	-0.1	-0.33	0.13	0.385	0.731	-0.13	-0.25	-0.01	0.035	0.259	-0.07	-0.17	0.03	0.169	0.528
Eubacteriales sp.	HG3A.0972	4.92	-0.24	-0.57	0.1	0.168	0.527	-0.13	-0.36	0.1	0.259	0.628	-0.17	-0.29	-0.05	0.006	0.096	-0.07	-0.17	0.03	0.198	0.563
Citrobacter koseri	HG3A.1558	1.58	-0.24	-0.58	0.1	0.169	0.528	-0.08	-0.31	0.15	0.484	0.79	-0.06	-0.18	0.06	0.328	0.686	-0.04	-0.14	0.06	0.426	0.756
Bacteria sp.	HG3A.1274	2.54	-0.23	-0.57	0.1	0.169	0.528	-0.18	-0.4	0.05	0.129	0.475	-0.13	-0.25	-0.01	0.034	0.256	-0.08	-0.19	0.02	0.103	0.427
Eubacteriales sp.	HG3A.1292	1.72	-0.24	-0.57	0.1	0.169	0.529	-0.12	-0.35	0.11	0.296	0.659	0	-0.13	0.12	0.954	0.988	-0.01	-0.12	0.09	0.793	0.935
Eubacteriales sp.	HG3A.0786	5.93	0.24	-0.1	0.57	0.17	0.529	0.08	-0.15	0.3	0.517	0.807	0.04	-0.08	0.16	0.523	0.811	-0.02	-0.12	0.08	0.695	0.895
Eubacteriales sp.	HG3A.0544	10.61	-0.24	-0.57	0.1	0.17	0.53	-0.17	-0.4	0.06	0.137	0.488	-0.07	-0.19	0.05	0.273	0.639	-0.07	-0.17	0.04	0.205	0.572
Eubacteriales sp.	HG3A.1221	2.83	-0.23	-0.57	0.1	0.171	0.531	-0.14	-0.36	0.09	0.236	0.607	-0.06	-0.19	0.06	0.303	0.666	-0.06	-0.16	0.04	0.246	0.618
Phocaeicola plebeius	HG3A.0423	29.51	-0.24	-0.57	0.1	0.171	0.531	-0.15	-0.37	0.08	0.211	0.581	0.04	-0.08	0.16	0.498	0.795	0.01	-0.1	0.11	0.89	0.97
Veillonella atypica	HG3A.0357	65.1	0.23	-0.1	0.57	0.171	0.531	0.17	-0.06	0.4	0.149	0.502	0.07	-0.05	0.2	0.237	0.609	0.08	-0.03	0.18	0.147	0.501
Prevotella sp. Marseille-P4119	HG3A.1224	1.6	0.24	-0.1	0.57	0.171	0.532	0.24	0.02	0.47	0.037	0.264	0.05	-0.07	0.17	0.428	0.757	0.01	-0.09	0.11	0.851	0.958
Bacteroidales sp.	HG3A.1183	1.85	-0.23	-0.57	0.1	0.172	0.532	-0.17	-0.4	0.06	0.147	0.501	-0.06	-0.19	0.06	0.3	0.663	0.06	-0.04	0.16	0.261	0.63
Eubacteriales sp.	HG3A.0999	2.34	0.24	-0.1	0.57	0.172	0.532	0.17	-0.06	0.4	0.158	0.513	0	-0.12	0.12	0.976	0.992	0.07	-0.03	0.17	0.176	0.538
Klebsiella quasipneumoniae subsp. similipneumoniae	HG3A.1629	2.86	-0.23	-0.57	0.1	0.173	0.533	-0.17	-0.4	0.06	0.144	0.496	-0.03	-0.15	0.09	0.617	0.858	-0.03	-0.13	0.07	0.551	0.823
Eubacteriales sp.	HG3A.0189	50.85	0.23	-0.1	0.57	0.173	0.534	0.07	-0.16	0.3	0.54	0.817	0.05	-0.07	0.17	0.446	0.767	-0.01	-0.11	0.09	0.889	0.97
Clostridiaceae sp.	HG3A.0238	62.12	-0.23	-0.57	0.1	0.173	0.534	-0.19	-0.41	0.04	0.113	0.447	0.03	-0.09	0.16	0.581	0.839	0.02	-0.08	0.12	0.669	0.885
Eubacteriales sp.	HG3A.0807	5.09	-0.23	-0.57	0.1	0.174	0.535	-0.11	-0.34	0.12	0.349	0.702	-0.12	-0.24	0.01	0.061	0.332	-0.07	-0.18	0.03	0.158	0.514
Pseudoflavonifractor sp. Marseille-P3106	HG3A.1310	2.54	0.23	-0.1	0.57	0.174	0.535	0.18	-0.05	0.41	0.117	0.454	-0.07	-0.19	0.05	0.27	0.638	0.02	-0.08	0.12	0.698	0.897
Eubacteriales sp.	HG3A.0914	3.72	0.23	-0.1	0.57	0.175	0.537	0.15	-0.07	0.38	0.185	0.55	-0.08	-0.2	0.04	0.2	0.565	-0.06	-0.16	0.04	0.23	0.603
Coriobacteriia sp.	HG3A.1265	0.89	0.23	-0.1	0.57	0.176	0.538	0.15	-0.07	0.38	0.187	0.553	0.03	-0.09	0.16	0.59	0.844	-0.02	-0.13	0.08	0.631	0.864
Roseburia sp. OM04-15AA	HG3A.0101	84.67	0.23	-0.1	0.57	0.177	0.539	0.11	-0.12	0.34	0.332	0.69	0.12	0	0.24	0.048	0.296	0.09	-0.01	0.19	0.086	0.393
Eubacteriales sp.	HG3A.0668	8.32	-0.23	-0.57	0.1	0.178	0.54	-0.13	-0.36	0.1	0.271	0.638	-0.16	-0.28	-0.03	0.012	0.144	-0.13	-0.23	-0.03	0.011	0.133
Eubacteriales sp.	HG3A.0967	3.05	-0.23	-0.57	0.11	0.179	0.543	-0.21	-0.43	0.02	0.075	0.368	-0.03	-0.15	0.09	0.649	0.875	-0.02	-0.13	0.08	0.642	0.871
[Clostridium] innocuum	HG3A.0365	62.61	0.23	-0.11	0.57	0.179	0.543	0.17	-0.06	0.39	0.154	0.508	0	-0.12	0.13	0.949	0.986	0.04	-0.06	0.14	0.459	0.776
Sutterella seckii	HG3A.0561	14.77	-0.23	-0.57	0.11	0.18	0.543	-0.18	-0.41	0.05	0.127	0.472	-0.08	-0.21	0.04	0.18	0.543	-0.03	-0.13	0.07	0.572	0.836
Bilophila wadsworthia	HG3A.0049	90.84	0.23	-0.11	0.57	0.18	0.543	0.17	-0.06	0.4	0.152	0.506	0.05	-0.08	0.17	0.471	0.781	0.03	-0.07	0.13	0.553	0.824
Methanomassiliicoccales sp.	HG3A.1485	1.53	-0.23	-0.57	0.11	0.181	0.545	-0.09	-0.32	0.13	0.419	0.75	-0.02	-0.14	0.1	0.758	0.922	-0.01	-0.12	0.09	0.782	0.931
Frisingicoccus caecimuris	HG3A.1092	1.8	0.23	-0.11	0.56	0.181	0.545	0.04	-0.19	0.27	0.718	0.906	0	-0.12	0.12	0.981	0.993	0.02	-0.08	0.13	0.643	0.871
Bifidobacterium catenulatum subsp. kashiwanohense	HG3A.0292	41.23	0.23	-0.11	0.57	0.181	0.545	0.01	-0.22	0.24	0.957	0.988	-0.07	-0.19	0.06	0.29	0.655	-0.09	-0.19	0.02	0.103	0.427
Eubacteriales sp.	HG3A.1289	1.23	0.23	-0.11	0.56	0.181	0.545	0.13	-0.1	0.36	0.259	0.627	0	-0.12	0.12	0.959	0.988	-0.02	-0.12	0.09	0.771	0.927
Romboutsia sp.	HG3A.0558	18.26	0.23	-0.11	0.57	0.182	0.546	0.3	0.08	0.53	0.009	0.121	0.03	-0.09	0.15	0.66	0.881	0.03	-0.07	0.13	0.565	0.831
Escherichia marmotae	HG3A.1282	18.88	0.23	-0.11	0.56	0.182	0.546	0.19	-0.04	0.41	0.108	0.439	0.12	-0.01	0.24	0.062	0.334	0.06	-0.05	0.16	0.278	0.644
Levilactobacillus brevis	HG3A.1848	2.88	0.23	-0.11	0.57	0.183	0.547	0.09	-0.13	0.32	0.422	0.752	0.06	-0.06	0.19	0.309	0.672	0.06	-0.04	0.16	0.242	0.613
Eubacteriales sp.	HG3A.1544	1.06	0.23	-0.11	0.56	0.183	0.548	0.02	-0.2	0.25	0.838	0.953	0.01	-0.11	0.13	0.895	0.973	-0.04	-0.14	0.06	0.471	0.781
Eubacteriales sp.	HG3A.1347	0.91	-0.23	-0.56	0.11	0.183	0.548	-0.1	-0.32	0.13	0.412	0.745	0.04	-0.08	0.16	0.506	0.8	-0.02	-0.12	0.08	0.678	0.888
Firmicutes sp.	HG3A.1404	1.4	-0.23	-0.56	0.11	0.184	0.549	-0.07	-0.3	0.15	0.531	0.815	-0.02	-0.14	0.1	0.775	0.928	0.01	-0.09	0.11	0.885	0.968
Eubacteriales sp.	HG3A.0971	2.68	-0.23	-0.56	0.11	0.184	0.55	-0.17	-0.4	0.06	0.146	0.5	-0.09	-0.21	0.03	0.152	0.506	-0.03	-0.13	0.07	0.538	0.817
Eubacteriales sp.	HG3A.1093	2.22	-0.23	-0.56	0.11	0.185	0.55	-0.16	-0.39	0.06	0.156	0.512	-0.05	-0.17	0.07	0.445	0.767	-0.09	-0.19	0.01	0.077	0.372
Eubacteriales sp.	HG3A.0137	64.8	-0.23	-0.57	0.11	0.186	0.552	-0.06	-0.29	0.17	0.603	0.851	-0.05	-0.18	0.07	0.387	0.733	0	-0.1	0.11	0.952	0.987
Bacteria sp.	HG3A.0823	5.54	-0.23	-0.56	0.11	0.186	0.552	-0.19	-0.42	0.04	0.098	0.419	-0.02	-0.14	0.1	0.772	0.927	0.04	-0.06	0.14	0.448	0.767
Tyzzerella nexilis	HG3A.0574	10.88	0.23	-0.11	0.56	0.187	0.552	0.21	-0.02	0.44	0.07	0.356	-0.11	-0.24	0.01	0.067	0.347	-0.05	-0.15	0.05	0.321	0.68
Eubacteriales sp.	HG3A.1083	2.76	-0.23	-0.57	0.11	0.188	0.554	-0.04	-0.27	0.19	0.717	0.906	-0.08	-0.21	0.04	0.185	0.55	-0.06	-0.16	0.04	0.265	0.634
Oscillospiraceae sp.	HG3A.0944	12.82	-0.23	-0.56	0.11	0.188	0.554	-0.17	-0.4	0.05	0.136	0.485	-0.04	-0.17	0.08	0.474	0.783	0.02	-0.08	0.12	0.683	0.891
Eubacteriales sp.	HG3A.0178	70.05	-0.23	-0.57	0.11	0.188	0.554	-0.05	-0.28	0.17	0.639	0.869	-0.07	-0.19	0.05	0.267	0.635	-0.07	-0.18	0.03	0.159	0.514
Anaerobutyricum hallii	HG3A.0112	94.46	0.23	-0.11	0.56	0.189	0.554	0.05	-0.17	0.28	0.64	0.869	0.08	-0.04	0.2	0.199	0.564	0.1	0	0.2	0.048	0.296
Ligilactobacillus salivarius	HG3A.0919	6.2	0.23	-0.11	0.56	0.19	0.554	0.13	-0.1	0.36	0.273	0.64	0.04	-0.08	0.16	0.495	0.794	0.03	-0.07	0.13	0.531	0.815
Rothia mucilaginosa	HG3A.0559	31.45	0.23	-0.11	0.56	0.19	0.554	0.19	-0.04	0.42	0.105	0.431	0.11	-0.01	0.23	0.079	0.379	0.14	0.04	0.24	0.007	0.1
Faecalibacterium sp. OF04-11AC	HG3A.0070	91.68	0.23	-0.11	0.56	0.19	0.554	0.14	-0.08	0.37	0.216	0.586	0.02	-0.11	0.14	0.8	0.94	0.02	-0.09	0.12	0.752	0.92
Blautia hansenii	HG3A.0981	2.02	0.22	-0.11	0.56	0.19	0.554	0.1	-0.13	0.32	0.402	0.739	-0.02	-0.14	0.1	0.756	0.922	-0.02	-0.12	0.08	0.666	0.885
Eubacteriales sp.	HG3A.1276	1.87	-0.23	-0.56	0.11	0.19	0.554	-0.17	-0.4	0.06	0.143	0.496	-0.12	-0.24	0	0.056	0.316	-0.09	-0.19	0.02	0.095	0.413
Baileyella intestinalis	HG3A.1406	1.06	-0.23	-0.57	0.11	0.19	0.554	-0.18	-0.41	0.05	0.126	0.469	-0.06	-0.19	0.06	0.308	0.67	0	-0.1	0.1	0.973	0.991
Eubacteriales sp.	HG3A.0045	93.97	0.23	-0.11	0.57	0.192	0.555	0.23	0	0.46	0.051	0.304	0.14	0.02	0.26	0.026	0.224	0.11	0	0.21	0.042	0.279
Clostridia sp.	HG3A.0660	7.68	-0.22	-0.56	0.11	0.192	0.556	-0.18	-0.41	0.05	0.123	0.463	-0.05	-0.17	0.07	0.412	0.745	-0.06	-0.17	0.04	0.224	0.595
Burkholderiales sp.	HG3A.1118	3.35	-0.22	-0.56	0.11	0.194	0.56	-0.07	-0.3	0.15	0.519	0.809	0.03	-0.1	0.15	0.684	0.891	0.02	-0.09	0.12	0.766	0.924
Eubacteriales sp.	HG3A.1086	17.77	-0.22	-0.56	0.11	0.195	0.56	-0.21	-0.44	0.01	0.065	0.342	-0.09	-0.21	0.03	0.158	0.513	-0.08	-0.18	0.02	0.116	0.453
Eubacteriales sp.	HG3A.0438	74.43	0.22	-0.11	0.56	0.195	0.56	0.04	-0.19	0.27	0.732	0.913	0.11	-0.01	0.23	0.083	0.389	0.13	0.03	0.23	0.011	0.136
Eubacteriales sp.	HG3A.1709	2.07	0.22	-0.11	0.56	0.195	0.56	0.23	0	0.46	0.046	0.292	0.17	0.05	0.29	0.005	0.089	0.12	0.01	0.22	0.025	0.219
Bacteria sp.	HG3A.1553	1.01	-0.22	-0.56	0.11	0.195	0.56	-0.11	-0.34	0.11	0.324	0.681	0.12	0	0.24	0.053	0.308	0.05	-0.05	0.15	0.316	0.676
Romboutsia timonensis	HG3A.0053	94.71	0.22	-0.12	0.56	0.196	0.561	0.16	-0.08	0.39	0.187	0.553	0.08	-0.05	0.2	0.222	0.593	0.08	-0.02	0.18	0.136	0.487
Oscillospiraceae sp.	HG3A.0774	16.05	-0.23	-0.57	0.12	0.196	0.562	-0.06	-0.29	0.17	0.615	0.856	-0.03	-0.15	0.09	0.634	0.867	-0.01	-0.12	0.09	0.822	0.949
Lactococcus raffinolactis	HG3A.0527	21.46	0.22	-0.12	0.56	0.197	0.562	0.08	-0.15	0.31	0.499	0.795	0.12	-0.01	0.24	0.06	0.33	0.07	-0.03	0.17	0.176	0.538
Eubacteriales sp.	HG3A.1103	5.91	-0.22	-0.56	0.11	0.197	0.562	-0.15	-0.38	0.08	0.203	0.569	-0.07	-0.19	0.05	0.279	0.644	0	-0.11	0.1	0.949	0.986
Firmicutes sp.	HG3A.1295	1.43	-0.22	-0.55	0.12	0.198	0.563	-0.2	-0.42	0.03	0.089	0.398	-0.04	-0.16	0.08	0.497	0.795	-0.02	-0.12	0.08	0.716	0.905
Eubacteriales sp.	HG3A.0509	13.17	0.22	-0.12	0.56	0.2	0.565	0.21	-0.02	0.44	0.072	0.363	0.13	0.01	0.25	0.033	0.254	0.08	-0.03	0.18	0.141	0.492
Eubacteriales sp.	HG3A.0273	34.46	0.22	-0.12	0.56	0.2	0.565	0.19	-0.04	0.42	0.107	0.437	0.01	-0.12	0.13	0.93	0.981	-0.02	-0.12	0.09	0.75	0.92
Eubacteriales sp.	HG3A.0881	6.82	-0.22	-0.56	0.12	0.201	0.566	-0.06	-0.29	0.16	0.579	0.838	-0.04	-0.16	0.09	0.564	0.831	-0.1	-0.21	0	0.045	0.287
Eubacteriales sp.	HG3A.0854	3.47	-0.22	-0.55	0.12	0.202	0.568	-0.06	-0.29	0.17	0.609	0.854	0.04	-0.08	0.16	0.53	0.815	0.03	-0.07	0.13	0.534	0.816
Collinsella phocaeensis	HG3A.1340	1.5	0.22	-0.12	0.55	0.202	0.568	0.17	-0.05	0.4	0.136	0.486	0.17	0.05	0.29	0.007	0.103	0.1	0	0.2	0.048	0.296
Lacticaseibacillus rhamnosus	HG3A.1198	5.86	-0.22	-0.55	0.12	0.202	0.568	-0.17	-0.4	0.06	0.141	0.492	0.03	-0.09	0.15	0.598	0.848	0.01	-0.09	0.12	0.782	0.931
Eubacteriales sp.	HG3A.0856	8.64	-0.22	-0.55	0.12	0.202	0.568	-0.18	-0.41	0.05	0.125	0.467	-0.08	-0.2	0.04	0.199	0.564	-0.08	-0.18	0.02	0.129	0.475
Eubacteriales sp.	HG3A.0976	6.55	-0.24	-0.61	0.13	0.202	0.568	-0.14	-0.39	0.11	0.27	0.638	0.04	-0.1	0.17	0.589	0.843	0.02	-0.09	0.13	0.722	0.909
Eubacteriales sp.	HG3A.0868	9.16	-0.22	-0.56	0.12	0.203	0.568	-0.2	-0.43	0.03	0.091	0.402	-0.13	-0.25	0	0.044	0.285	-0.12	-0.22	-0.02	0.02	0.192
Eubacteriales sp.	HG3A.0348	17.5	-0.22	-0.55	0.12	0.203	0.568	-0.1	-0.33	0.13	0.38	0.729	0.04	-0.08	0.16	0.541	0.817	0.03	-0.07	0.13	0.585	0.84
Bacteria sp.	HG3A.1767	0.84	-0.22	-0.55	0.12	0.203	0.569	-0.09	-0.32	0.14	0.436	0.762	-0.03	-0.15	0.09	0.609	0.854	-0.05	-0.15	0.05	0.3	0.663
Bacteroidia sp.	HG3A.1578	0.76	-0.22	-0.55	0.12	0.204	0.57	-0.06	-0.29	0.17	0.609	0.854	0.05	-0.07	0.17	0.408	0.742	0.02	-0.08	0.12	0.689	0.893
Bacteroidales sp.	HG3A.1000	2.9	-0.22	-0.55	0.12	0.205	0.571	-0.04	-0.27	0.19	0.745	0.917	0.07	-0.05	0.2	0.228	0.6	0.04	-0.06	0.14	0.416	0.748
Eubacteriales sp.	HG3A.0093	78.93	0.22	-0.12	0.56	0.205	0.572	0.15	-0.08	0.38	0.214	0.583	0	-0.13	0.12	0.946	0.986	-0.01	-0.11	0.1	0.9	0.975
Lachnospiraceae sp.	HG3A.0246	36.3	0.22	-0.12	0.56	0.206	0.573	0.04	-0.19	0.27	0.721	0.909	0.04	-0.09	0.16	0.578	0.838	0	-0.11	0.1	0.971	0.991
Clostridia sp.	HG3A.1293	1.77	-0.21	-0.55	0.12	0.207	0.574	-0.2	-0.43	0.02	0.08	0.379	-0.12	-0.24	0	0.057	0.319	-0.07	-0.17	0.03	0.189	0.554
Akkermansia sp. BIOML-A59	HG3A.0800	8.34	-0.22	-0.56	0.12	0.207	0.576	-0.16	-0.39	0.07	0.173	0.534	-0.04	-0.16	0.09	0.554	0.824	-0.05	-0.15	0.06	0.364	0.714
Clostridia sp.	HG3A.0750	10.73	-0.22	-0.55	0.12	0.208	0.576	-0.24	-0.47	-0.02	0.036	0.264	-0.19	-0.31	-0.07	0.002	0.048	-0.15	-0.25	-0.05	0.003	0.066
Eubacteriales sp.	HG3A.0872	7.46	-0.22	-0.55	0.12	0.208	0.576	-0.28	-0.51	-0.05	0.017	0.178	-0.06	-0.18	0.06	0.322	0.68	0.07	-0.03	0.17	0.172	0.532
Eubacteriales sp.	HG3A.1405	0.98	0.22	-0.12	0.55	0.208	0.576	0.08	-0.14	0.31	0.47	0.781	0.07	-0.05	0.19	0.265	0.634	-0.02	-0.12	0.08	0.711	0.902
Eubacteriales sp.	HG3A.0267	28.72	0.21	-0.12	0.55	0.21	0.578	0.22	-0.01	0.45	0.055	0.315	0.02	-0.1	0.14	0.775	0.928	0.01	-0.09	0.11	0.803	0.94
Eubacteriales sp.	HG3A.1242	1.23	0.21	-0.12	0.55	0.21	0.579	0.05	-0.18	0.27	0.688	0.892	0.01	-0.11	0.13	0.877	0.965	0.02	-0.08	0.12	0.691	0.893
Eubacteriales sp.	HG3A.1063	3.35	-0.21	-0.55	0.12	0.21	0.579	-0.03	-0.25	0.2	0.825	0.95	0.09	-0.03	0.21	0.162	0.519	0	-0.1	0.1	0.956	0.988
Eubacteriales sp.	HG3A.1412	4.75	-0.21	-0.55	0.12	0.21	0.579	-0.12	-0.35	0.11	0.309	0.672	0.06	-0.07	0.18	0.363	0.714	0.11	0.01	0.21	0.031	0.245
Bacteroidales sp.	HG3A.1446	1.13	-0.22	-0.55	0.12	0.21	0.579	-0.08	-0.3	0.15	0.519	0.809	-0.02	-0.14	0.1	0.716	0.905	0	-0.11	0.1	0.955	0.988
Firmicutes sp.	HG3A.1082	2.31	0.21	-0.12	0.55	0.212	0.581	0.21	-0.02	0.44	0.069	0.352	0.03	-0.09	0.15	0.626	0.862	0.04	-0.07	0.14	0.49	0.793
Victivallis vadensis	HG3A.0689	22.15	-0.21	-0.55	0.12	0.213	0.583	-0.17	-0.4	0.05	0.135	0.485	-0.08	-0.2	0.04	0.201	0.567	-0.09	-0.19	0.02	0.1	0.421
Faecalibacterium sp.	HG3A.0549	10.29	-0.22	-0.56	0.13	0.213	0.583	-0.2	-0.43	0.04	0.098	0.418	0	-0.12	0.13	0.963	0.988	-0.02	-0.12	0.09	0.727	0.911
Clostridia sp.	HG3A.0401	19.49	-0.21	-0.55	0.12	0.213	0.583	-0.12	-0.35	0.11	0.296	0.659	-0.12	-0.24	0	0.05	0.302	-0.08	-0.18	0.02	0.118	0.455
Absiella sp. AM22-9	HG3A.1663	2.31	-0.22	-0.56	0.13	0.215	0.586	-0.03	-0.26	0.2	0.79	0.934	-0.03	-0.15	0.1	0.667	0.885	-0.03	-0.13	0.08	0.618	0.858
Lactiplantibacillus plantarum subsp. plantarum	HG3A.0597	16.56	-0.21	-0.55	0.12	0.216	0.586	-0.21	-0.44	0.02	0.075	0.366	-0.07	-0.19	0.05	0.253	0.625	-0.04	-0.14	0.06	0.42	0.751
Desulfovibrio legallii	HG3A.1197	1.4	0.21	-0.12	0.55	0.218	0.588	0.21	-0.02	0.43	0.075	0.368	-0.04	-0.16	0.08	0.5	0.796	0.02	-0.08	0.13	0.648	0.875
Enterococcus hirae	HG3A.1619	0.86	-0.21	-0.55	0.12	0.218	0.588	-0.1	-0.33	0.13	0.391	0.736	0.04	-0.09	0.16	0.562	0.829	0.02	-0.08	0.12	0.662	0.883
Eubacteriales sp.	HG3A.0476	19.39	-0.21	-0.55	0.13	0.219	0.589	0.01	-0.22	0.24	0.926	0.98	-0.13	-0.25	-0.01	0.037	0.264	-0.08	-0.18	0.02	0.113	0.447
Eubacteriales sp.	HG3A.1431	1.5	-0.21	-0.54	0.12	0.219	0.59	-0.16	-0.39	0.07	0.164	0.521	-0.01	-0.13	0.12	0.918	0.977	0.01	-0.1	0.11	0.902	0.976
Eisenbergiella tayi	HG3A.0355	68.89	-0.21	-0.55	0.13	0.22	0.59	-0.2	-0.43	0.03	0.083	0.386	0	-0.12	0.12	0.982	0.993	-0.01	-0.11	0.1	0.921	0.978
Lactobacillus delbrueckii subsp. bulgaricus	HG3A.0465	32.76	0.21	-0.13	0.55	0.22	0.59	0.17	-0.05	0.4	0.135	0.484	0	-0.12	0.12	0.973	0.991	0.03	-0.07	0.13	0.584	0.84
Lachnospiraceae sp.	HG3A.0422	23.85	0.21	-0.13	0.55	0.22	0.59	0.11	-0.12	0.34	0.368	0.717	0.07	-0.05	0.19	0.267	0.637	0.01	-0.09	0.11	0.836	0.952
Dialister invisus	HG3A.0164	44.11	0.21	-0.13	0.55	0.222	0.594	0.12	-0.11	0.35	0.301	0.664	-0.06	-0.18	0.06	0.35	0.702	0	-0.1	0.11	0.934	0.981
Eubacteriales sp.	HG3A.0870	7.09	-0.21	-0.55	0.13	0.223	0.594	-0.12	-0.35	0.11	0.311	0.673	-0.04	-0.17	0.08	0.471	0.781	0.04	-0.07	0.14	0.499	0.795
Eisenbergiella sp. OF01-20	HG3A.1376	3.3	-0.21	-0.54	0.13	0.223	0.594	-0.04	-0.27	0.18	0.702	0.898	-0.07	-0.19	0.05	0.241	0.612	-0.06	-0.16	0.04	0.257	0.627
Eubacteriales sp.	HG3A.1094	6.05	0.21	-0.13	0.55	0.223	0.595	-0.06	-0.29	0.17	0.624	0.862	-0.05	-0.18	0.07	0.397	0.737	0.01	-0.09	0.11	0.854	0.959
Eubacteriales sp.	HG3A.0116	79.79	-0.21	-0.55	0.13	0.224	0.595	-0.09	-0.32	0.14	0.457	0.773	0.09	-0.03	0.21	0.151	0.505	0.06	-0.04	0.17	0.235	0.607
Lachnospiraceae sp.	HG3A.1323	0.91	-0.21	-0.55	0.13	0.224	0.595	-0.09	-0.32	0.14	0.447	0.767	-0.04	-0.17	0.08	0.515	0.805	-0.01	-0.11	0.1	0.918	0.977
Eubacteriales sp.	HG3A.0536	26.16	-0.21	-0.55	0.13	0.224	0.595	-0.09	-0.32	0.14	0.434	0.759	-0.05	-0.17	0.07	0.407	0.741	-0.02	-0.12	0.08	0.683	0.891
Eggerthellales sp.	HG3A.1316	1.8	-0.21	-0.55	0.13	0.224	0.595	-0.05	-0.27	0.18	0.696	0.896	-0.01	-0.13	0.12	0.917	0.977	-0.02	-0.12	0.08	0.743	0.916
Firmicutes sp.	HG3A.1211	1.3	-0.21	-0.54	0.13	0.224	0.596	-0.21	-0.44	0.01	0.067	0.345	-0.07	-0.19	0.05	0.261	0.63	-0.02	-0.12	0.08	0.67	0.886
Lachnospiraceae sp.	HG3A.0336	52.89	0.21	-0.13	0.55	0.225	0.597	0.12	-0.11	0.35	0.304	0.667	0.15	0.02	0.27	0.019	0.189	0.04	-0.07	0.14	0.495	0.794
Amedibacillus dolichus	HG3A.0798	7.97	0.21	-0.13	0.55	0.225	0.597	0.04	-0.19	0.27	0.729	0.912	-0.04	-0.16	0.09	0.568	0.833	0	-0.1	0.1	0.964	0.988
Oscillospiraceae sp.	HG3A.1516	9.16	0.21	-0.13	0.54	0.225	0.597	0.16	-0.06	0.39	0.156	0.51	0.05	-0.07	0.17	0.435	0.761	0.05	-0.05	0.15	0.333	0.69
Sellimonas intestinalis	HG3A.0417	26.58	0.21	-0.13	0.55	0.226	0.597	0.11	-0.12	0.34	0.359	0.709	0.07	-0.05	0.2	0.234	0.607	0.02	-0.08	0.12	0.717	0.906
Oscillospiraceae sp.	HG3A.1552	5.17	-0.21	-0.54	0.13	0.226	0.598	-0.07	-0.3	0.15	0.521	0.81	-0.05	-0.17	0.08	0.459	0.776	-0.03	-0.14	0.07	0.507	0.8
Firmicutes sp.	HG3A.1124	2.34	-0.21	-0.54	0.13	0.228	0.6	-0.16	-0.38	0.07	0.175	0.537	-0.02	-0.14	0.1	0.734	0.915	-0.01	-0.12	0.09	0.776	0.928
Eubacteriales sp.	HG3A.1030	3.2	-0.21	-0.54	0.13	0.229	0.602	-0.06	-0.29	0.17	0.588	0.842	0.04	-0.08	0.16	0.496	0.795	0.01	-0.09	0.11	0.865	0.961
Eubacteriales sp.	HG3A.1102	2.88	-0.21	-0.54	0.13	0.23	0.603	-0.14	-0.37	0.08	0.214	0.584	-0.06	-0.18	0.06	0.344	0.7	-0.08	-0.18	0.03	0.14	0.492
Flavonifractor sp.	HG3A.1947	2.86	-0.21	-0.54	0.13	0.23	0.603	-0.01	-0.24	0.22	0.921	0.978	-0.07	-0.19	0.05	0.259	0.627	-0.06	-0.16	0.05	0.282	0.648
Clostridia sp.	HG3A.1157	4.73	-0.2	-0.54	0.13	0.231	0.605	-0.14	-0.36	0.09	0.234	0.607	-0.01	-0.13	0.12	0.935	0.981	0.04	-0.07	0.14	0.494	0.794
Eubacteriales sp.	HG3A.0819	5.29	-0.21	-0.54	0.13	0.231	0.605	-0.14	-0.37	0.09	0.225	0.597	-0.1	-0.22	0.02	0.108	0.437	-0.05	-0.15	0.06	0.365	0.714
Bacteroidales sp.	HG3A.0894	4.82	-0.2	-0.54	0.13	0.232	0.606	-0.11	-0.34	0.12	0.346	0.7	0.02	-0.11	0.14	0.806	0.942	-0.01	-0.12	0.09	0.786	0.933
Bacteroidales sp.	HG3A.0818	6.97	-0.21	-0.54	0.13	0.232	0.606	-0.06	-0.29	0.17	0.634	0.866	0.07	-0.05	0.2	0.235	0.607	0.02	-0.08	0.13	0.645	0.873
Eubacteriales sp.	HG3A.0151	61.31	-0.2	-0.54	0.13	0.232	0.606	-0.07	-0.29	0.16	0.57	0.835	0.01	-0.11	0.13	0.845	0.956	0.03	-0.07	0.13	0.548	0.822
Alloscardovia omnicolens	HG3A.1279	14.3	0.2	-0.13	0.54	0.233	0.606	0.17	-0.06	0.4	0.148	0.501	-0.02	-0.14	0.1	0.731	0.913	0	-0.1	0.1	0.949	0.986
Eubacteriales sp.	HG3A.1052	3.89	-0.2	-0.54	0.13	0.234	0.607	-0.09	-0.32	0.14	0.438	0.763	-0.08	-0.2	0.05	0.223	0.595	-0.04	-0.14	0.06	0.462	0.777
Monoglobus pectinilyticus	HG3A.0295	22.25	0.21	-0.13	0.54	0.234	0.607	0.14	-0.09	0.36	0.247	0.618	0.05	-0.07	0.18	0.381	0.729	0	-0.1	0.1	0.968	0.99
Bacteroides finegoldii	HG3A.0224	41	-0.2	-0.54	0.13	0.235	0.607	-0.02	-0.25	0.21	0.858	0.959	0.05	-0.07	0.17	0.424	0.755	-0.05	-0.16	0.05	0.304	0.667
Eubacteriales sp.	HG3A.0284	56.98	-0.2	-0.54	0.13	0.236	0.607	-0.24	-0.47	-0.01	0.041	0.276	-0.12	-0.24	0	0.058	0.321	-0.06	-0.16	0.04	0.245	0.617
Lacticaseibacillus paracasei subsp. paracasei	HG3A.0853	19.86	-0.2	-0.54	0.13	0.236	0.607	-0.17	-0.4	0.06	0.15	0.503	-0.02	-0.14	0.11	0.792	0.935	0.03	-0.07	0.13	0.527	0.814
Klebsiella aerogenes	HG3A.1442	1.43	0.2	-0.13	0.54	0.237	0.609	0.06	-0.17	0.29	0.618	0.858	0.02	-0.1	0.14	0.752	0.92	0.02	-0.08	0.13	0.658	0.88
Oscillospiraceae sp.	HG3A.1241	4.18	-0.2	-0.53	0.13	0.238	0.61	-0.11	-0.33	0.12	0.353	0.703	0.05	-0.08	0.17	0.461	0.776	0.03	-0.07	0.13	0.593	0.846
Eubacteriales sp.	HG3A.0543	9.87	-0.2	-0.54	0.13	0.239	0.61	-0.23	-0.46	0	0.049	0.298	-0.07	-0.19	0.05	0.279	0.644	-0.02	-0.12	0.08	0.715	0.905
Clostridia sp.	HG3A.1057	9.82	-0.2	-0.53	0.13	0.24	0.612	-0.12	-0.35	0.11	0.296	0.659	-0.08	-0.2	0.04	0.212	0.582	-0.04	-0.14	0.06	0.403	0.739
Sutterella wadsworthensis	HG3A.0143	61.01	-0.2	-0.55	0.14	0.241	0.613	-0.18	-0.41	0.06	0.138	0.489	-0.06	-0.18	0.07	0.355	0.706	-0.03	-0.13	0.07	0.556	0.825
Eubacteriales sp.	HG3A.1119	2.26	-0.2	-0.54	0.14	0.241	0.613	-0.27	-0.49	-0.04	0.022	0.203	-0.13	-0.25	0	0.044	0.285	-0.06	-0.17	0.04	0.219	0.589
Eubacteriales sp.	HG3A.1280	1.72	-0.2	-0.54	0.14	0.242	0.613	-0.18	-0.4	0.05	0.132	0.479	0.17	0.05	0.29	0.005	0.089	0.06	-0.04	0.16	0.249	0.62
Bifidobacterium angulatum	HG3A.0632	6.74	0.2	-0.14	0.54	0.243	0.614	0.05	-0.18	0.28	0.65	0.876	0.08	-0.04	0.2	0.191	0.554	0.04	-0.06	0.14	0.471	0.781
Lachnospiraceae sp.	HG3A.0890	11.2	0.2	-0.14	0.54	0.243	0.614	0.01	-0.22	0.24	0.92	0.978	0.14	0.02	0.27	0.021	0.197	0.05	-0.05	0.16	0.296	0.659
Bacteroidales sp.	HG3A.0539	8.44	-0.2	-0.55	0.14	0.243	0.615	-0.25	-0.48	-0.01	0.038	0.268	-0.11	-0.23	0.01	0.081	0.384	-0.09	-0.19	0.01	0.088	0.396
Clostridia sp.	HG3A.1200	1.97	0.2	-0.14	0.53	0.244	0.616	0.01	-0.21	0.24	0.91	0.977	-0.05	-0.18	0.07	0.378	0.727	-0.05	-0.15	0.05	0.338	0.693
Pseudoflavonifractor sp. BSD2780061688st1 E11	HG3A.1060	2.26	0.2	-0.14	0.54	0.246	0.618	0.1	-0.13	0.33	0.377	0.726	0.09	-0.03	0.22	0.14	0.492	0.12	0.02	0.23	0.019	0.187
Eubacteriales sp.	HG3A.0969	3.49	0.2	-0.14	0.53	0.246	0.618	0.14	-0.08	0.37	0.216	0.586	0.02	-0.1	0.14	0.722	0.909	0.07	-0.04	0.17	0.208	0.576
Eubacteriales sp.	HG3A.0209	44.47	0.2	-0.14	0.54	0.247	0.618	0.25	0.02	0.47	0.036	0.261	-0.07	-0.19	0.05	0.261	0.63	0.02	-0.08	0.12	0.673	0.886
Eubacteriales sp.	HG3A.0371	47.3	-0.2	-0.53	0.14	0.247	0.618	-0.16	-0.39	0.06	0.158	0.513	-0.18	-0.3	-0.06	0.004	0.077	-0.11	-0.21	-0.01	0.035	0.258
Eubacteriales sp.	HG3A.0673	14.99	-0.2	-0.54	0.14	0.247	0.618	-0.05	-0.28	0.18	0.684	0.891	-0.15	-0.27	-0.02	0.019	0.19	-0.1	-0.2	0	0.054	0.312
Clostridia sp.	HG3A.0896	3.99	-0.2	-0.53	0.14	0.247	0.618	0	-0.23	0.22	0.979	0.993	-0.04	-0.16	0.08	0.496	0.794	-0.06	-0.16	0.04	0.274	0.64
Bacteria sp.	HG3A.0620	9.25	-0.2	-0.53	0.14	0.249	0.62	-0.05	-0.27	0.18	0.698	0.897	0.02	-0.11	0.14	0.809	0.944	-0.05	-0.16	0.05	0.307	0.67
Clostridia sp.	HG3A.1141	3.62	0.2	-0.14	0.54	0.25	0.621	0.11	-0.12	0.34	0.339	0.694	-0.02	-0.14	0.11	0.786	0.933	-0.06	-0.16	0.04	0.236	0.608
Agathobaculum desmolans	HG3A.1429	1.72	0.2	-0.14	0.53	0.252	0.624	0.12	-0.11	0.35	0.313	0.674	0.12	0	0.24	0.057	0.32	0.09	-0.02	0.19	0.103	0.427
Sutterella seckii	HG3A.0997	4.38	0.2	-0.14	0.53	0.252	0.624	0.11	-0.12	0.34	0.339	0.694	0.06	-0.06	0.18	0.351	0.702	0.03	-0.07	0.13	0.536	0.817
Bacteroidales sp.	HG3A.1069	2.58	-0.2	-0.53	0.14	0.253	0.624	-0.12	-0.35	0.11	0.31	0.672	0.05	-0.07	0.17	0.443	0.767	0.04	-0.06	0.14	0.417	0.748
Eubacteriales sp.	HG3A.0758	6.5	-0.2	-0.53	0.14	0.253	0.625	-0.09	-0.32	0.13	0.423	0.752	-0.05	-0.18	0.07	0.386	0.732	-0.07	-0.17	0.03	0.185	0.551
Eubacteriales sp.	HG3A.0827	4.48	-0.2	-0.53	0.14	0.254	0.625	-0.08	-0.31	0.15	0.502	0.798	-0.14	-0.26	-0.02	0.026	0.223	-0.1	-0.2	0	0.055	0.315
Bacteroides nordii	HG3A.0290	43.47	-0.2	-0.53	0.14	0.256	0.627	-0.06	-0.29	0.16	0.582	0.839	-0.04	-0.16	0.08	0.544	0.818	0.01	-0.09	0.11	0.877	0.965
Eubacteriales sp.	HG3A.1109	5.39	0.19	-0.14	0.53	0.256	0.627	0.18	-0.04	0.41	0.115	0.451	-0.01	-0.13	0.11	0.898	0.974	-0.04	-0.14	0.07	0.483	0.788
Atopobiaceae sp.	HG3A.0704	7.63	0.2	-0.14	0.53	0.256	0.627	0.15	-0.08	0.38	0.19	0.554	0.13	0.01	0.25	0.037	0.264	0.13	0.03	0.24	0.01	0.128
Clostridia sp.	HG3A.1408	2.58	-0.19	-0.53	0.14	0.256	0.627	-0.11	-0.33	0.12	0.361	0.711	0.02	-0.1	0.14	0.785	0.933	0.06	-0.04	0.16	0.27	0.638
Anaerostipes caccae	HG3A.0747	13.61	0.19	-0.14	0.53	0.257	0.627	0.14	-0.09	0.37	0.23	0.603	0.18	0.05	0.3	0.005	0.083	0.11	0.01	0.21	0.04	0.272
Blautia marasmi	HG3A.1849	0.74	0.2	-0.14	0.53	0.257	0.627	0.1	-0.13	0.33	0.392	0.736	0.07	-0.06	0.19	0.298	0.661	0.02	-0.08	0.13	0.668	0.885
Clostridia sp.	HG3A.1108	2.39	-0.19	-0.53	0.14	0.258	0.627	-0.06	-0.29	0.17	0.614	0.856	-0.15	-0.27	-0.03	0.015	0.163	-0.12	-0.22	-0.02	0.02	0.193
Staphylococcus equorum subsp. equorum	HG3A.1978	1.94	0.19	-0.14	0.53	0.258	0.627	0.22	-0.01	0.45	0.056	0.316	0.04	-0.08	0.17	0.475	0.784	0.04	-0.06	0.14	0.46	0.776
Clostridia sp.	HG3A.0960	3.99	-0.19	-0.53	0.14	0.259	0.627	-0.18	-0.4	0.05	0.133	0.482	-0.1	-0.22	0.03	0.128	0.473	-0.08	-0.18	0.03	0.147	0.501
Clostridia sp.	HG3A.0550	14.18	-0.19	-0.53	0.14	0.259	0.627	-0.13	-0.36	0.1	0.255	0.626	-0.12	-0.25	0	0.046	0.29	-0.07	-0.17	0.04	0.21	0.578
Dialister pneumosintes	HG3A.1496	5.19	0.19	-0.14	0.53	0.259	0.627	0.13	-0.09	0.36	0.25	0.621	-0.01	-0.13	0.11	0.859	0.959	0.01	-0.09	0.11	0.846	0.956
Clostridia sp.	HG3A.1258	1.72	0.2	-0.14	0.53	0.259	0.627	0.17	-0.06	0.4	0.148	0.501	0.01	-0.12	0.13	0.932	0.981	0.02	-0.08	0.12	0.675	0.887
Eubacteriales sp.	HG3A.0610	14.03	-0.19	-0.53	0.14	0.261	0.63	-0.12	-0.35	0.11	0.312	0.674	0.01	-0.11	0.14	0.813	0.945	-0.01	-0.11	0.09	0.87	0.963
Roseburia hominis	HG3A.0035	95.52	-0.19	-0.53	0.14	0.262	0.63	-0.21	-0.44	0.01	0.066	0.345	-0.1	-0.22	0.03	0.121	0.46	-0.09	-0.19	0.01	0.081	0.384
Rhodospirillales sp.	HG3A.1646	1.35	-0.19	-0.53	0.15	0.262	0.631	-0.12	-0.35	0.11	0.308	0.67	-0.05	-0.17	0.08	0.446	0.767	-0.04	-0.14	0.06	0.467	0.779
Eubacteriales sp.	HG3A.0145	79.89	0.19	-0.15	0.53	0.266	0.635	0.17	-0.06	0.4	0.152	0.506	0.04	-0.08	0.17	0.493	0.794	0.05	-0.06	0.15	0.392	0.736
Eubacteriales sp.	HG3A.0503	16.37	-0.19	-0.53	0.15	0.266	0.635	-0.09	-0.31	0.14	0.453	0.772	-0.06	-0.18	0.06	0.312	0.673	-0.09	-0.19	0.02	0.099	0.42
Eubacteriales sp.	HG3A.1156	4.33	0.19	-0.15	0.53	0.266	0.635	0.15	-0.08	0.38	0.189	0.554	-0.1	-0.22	0.02	0.102	0.427	-0.13	-0.23	-0.03	0.011	0.137
Eubacteriaceae sp.	HG3A.0562	8.37	0.19	-0.15	0.53	0.268	0.637	-0.03	-0.26	0.2	0.779	0.93	-0.12	-0.24	0	0.057	0.32	-0.05	-0.15	0.05	0.351	0.702
Lachnospiraceae sp.	HG3A.1318	1.08	-0.19	-0.52	0.15	0.269	0.637	-0.06	-0.29	0.17	0.594	0.847	-0.01	-0.13	0.11	0.91	0.977	0.02	-0.08	0.12	0.745	0.917
Alistipes provencensis	HG3A.0877	6.03	-0.19	-0.53	0.15	0.269	0.638	-0.19	-0.42	0.04	0.107	0.436	-0.08	-0.21	0.04	0.18	0.543	-0.08	-0.19	0.02	0.111	0.444
Anaerotruncus colihominis	HG3A.0307	69.6	0.19	-0.15	0.53	0.27	0.638	0.06	-0.17	0.29	0.595	0.847	0.05	-0.07	0.17	0.414	0.746	0.06	-0.04	0.16	0.245	0.617
Clostridia sp.	HG3A.1252	4.68	-0.19	-0.52	0.15	0.271	0.638	-0.05	-0.28	0.17	0.639	0.869	0.02	-0.1	0.14	0.782	0.931	0.01	-0.09	0.12	0.789	0.934
Eubacteriales sp.	HG3A.1355	1.4	0.19	-0.15	0.53	0.271	0.638	0.17	-0.06	0.39	0.154	0.508	-0.04	-0.16	0.08	0.531	0.815	-0.06	-0.16	0.05	0.279	0.645
Rubneribacter badeniensis	HG3A.0869	14.99	-0.19	-0.53	0.15	0.272	0.639	-0.24	-0.47	-0.01	0.04	0.272	0.04	-0.08	0.16	0.505	0.799	-0.03	-0.13	0.08	0.63	0.864
Bacteroides togonis	HG3A.1370	2.31	0.19	-0.15	0.53	0.272	0.639	0.15	-0.08	0.38	0.2	0.565	-0.03	-0.15	0.1	0.673	0.886	0.02	-0.09	0.12	0.773	0.928
Bacteria sp.	HG3A.0638	10.83	-0.19	-0.53	0.15	0.273	0.639	-0.14	-0.37	0.09	0.242	0.613	-0.2	-0.32	-0.08	0.001	0.041	-0.15	-0.26	-0.05	0.003	0.063
Lactococcus lactis subsp. lactis	HG3A.0318	59.07	0.19	-0.15	0.53	0.273	0.639	0.14	-0.09	0.37	0.246	0.618	-0.07	-0.19	0.05	0.255	0.627	0.03	-0.07	0.13	0.537	0.817
Eubacteriales sp.	HG3A.0282	29.56	-0.19	-0.53	0.15	0.274	0.64	-0.08	-0.31	0.15	0.484	0.79	-0.01	-0.13	0.12	0.928	0.981	-0.02	-0.12	0.08	0.686	0.892
unclassified sp.	HG3A.0567	7.36	0.19	-0.15	0.53	0.274	0.64	0.1	-0.13	0.33	0.386	0.733	0	-0.12	0.13	0.956	0.988	-0.04	-0.15	0.06	0.414	0.746
Olsenella sp. GAM18	HG3A.0319	19.12	0.19	-0.15	0.54	0.275	0.64	0.11	-0.12	0.34	0.352	0.702	0	-0.13	0.12	0.982	0.993	-0.04	-0.14	0.07	0.462	0.777
Eubacteriales sp.	HG3A.0551	15.36	-0.19	-0.52	0.15	0.275	0.64	-0.07	-0.29	0.16	0.566	0.832	-0.18	-0.3	-0.06	0.003	0.064	-0.14	-0.24	-0.04	0.006	0.097
Veillonella tobetsuensis	HG3A.1344	12.33	-0.19	-0.52	0.15	0.276	0.642	-0.18	-0.4	0.05	0.129	0.474	-0.01	-0.13	0.11	0.904	0.976	-0.01	-0.11	0.09	0.823	0.949
Terrisporobacter othiniensis	HG3A.1665	3.08	0.19	-0.15	0.52	0.276	0.642	0.12	-0.11	0.34	0.321	0.68	-0.03	-0.16	0.09	0.578	0.838	0.02	-0.08	0.12	0.668	0.885
Firmicutes sp.	HG3A.1222	1.8	-0.19	-0.52	0.15	0.277	0.644	-0.25	-0.48	-0.02	0.031	0.247	0	-0.12	0.12	0.984	0.993	0.08	-0.02	0.18	0.114	0.449
Bacteroides sp.	HG3A.0030	93.33	0.19	-0.15	0.53	0.278	0.644	0.09	-0.14	0.32	0.46	0.776	0.06	-0.06	0.19	0.315	0.675	0.04	-0.06	0.14	0.447	0.767
Parabacteroides timonensis	HG3A.1879	0.81	0.18	-0.15	0.52	0.278	0.644	0.15	-0.08	0.37	0.2	0.565	0.1	-0.02	0.22	0.104	0.43	0.03	-0.07	0.14	0.501	0.797
Eubacteriales sp.	HG3A.1328	1.26	-0.19	-0.52	0.15	0.278	0.644	-0.15	-0.38	0.08	0.198	0.563	-0.1	-0.23	0.02	0.095	0.412	-0.04	-0.15	0.06	0.392	0.736
Clostridia sp.	HG3A.0885	4.36	-0.19	-0.52	0.15	0.278	0.644	-0.12	-0.35	0.11	0.299	0.661	-0.19	-0.31	-0.06	0.003	0.06	-0.14	-0.24	-0.04	0.006	0.096
Prevotella colorans	HG3A.1470	7.58	-0.19	-0.52	0.15	0.279	0.645	-0.22	-0.44	0.01	0.064	0.338	0.06	-0.07	0.18	0.376	0.725	-0.01	-0.11	0.09	0.812	0.945
Eubacteriales sp.	HG3A.0692	11.08	0.19	-0.15	0.52	0.279	0.645	0.07	-0.15	0.3	0.527	0.813	0.05	-0.07	0.17	0.425	0.755	-0.03	-0.13	0.07	0.599	0.848
Blautia hydrogenotrophica	HG3A.0430	34.8	0.19	-0.15	0.53	0.28	0.645	0.13	-0.11	0.36	0.284	0.649	0.01	-0.12	0.13	0.936	0.982	0	-0.1	0.11	0.958	0.988
Eubacteriales sp.	HG3A.0474	13.76	-0.19	-0.52	0.15	0.28	0.645	-0.14	-0.37	0.09	0.23	0.603	-0.08	-0.2	0.04	0.186	0.552	-0.08	-0.18	0.02	0.12	0.459
Clostridia sp.	HG3A.1137	7.97	-0.19	-0.52	0.15	0.28	0.645	-0.07	-0.3	0.16	0.559	0.827	-0.06	-0.19	0.06	0.303	0.666	-0.04	-0.15	0.06	0.399	0.738
Eubacteriales sp.	HG3A.0505	14.99	-0.18	-0.52	0.15	0.28	0.645	-0.12	-0.35	0.11	0.305	0.667	-0.03	-0.15	0.09	0.61	0.855	-0.03	-0.13	0.08	0.63	0.864
Clostridium sp. AM49-4BH	HG3A.0097	74.4	0.19	-0.15	0.52	0.281	0.646	0.05	-0.18	0.28	0.676	0.888	0.08	-0.04	0.2	0.198	0.563	0.1	0	0.21	0.045	0.287
Eubacteriales sp.	HG3A.0250	42.58	-0.19	-0.52	0.15	0.281	0.646	-0.04	-0.27	0.19	0.737	0.915	-0.02	-0.14	0.11	0.791	0.934	0.01	-0.09	0.11	0.839	0.954
Streptococcus anginosus	HG3A.0680	37.09	0.19	-0.15	0.53	0.281	0.646	0.07	-0.16	0.3	0.535	0.817	-0.04	-0.16	0.08	0.524	0.812	0.01	-0.09	0.12	0.778	0.929
Enterococcus gallinarum	HG3A.1862	0.76	0.19	-0.15	0.52	0.283	0.648	0.13	-0.1	0.36	0.28	0.645	0.12	0	0.25	0.048	0.296	0.08	-0.02	0.19	0.109	0.441
Eubacteriales sp.	HG3A.1239	1.99	-0.18	-0.52	0.15	0.283	0.648	-0.14	-0.37	0.09	0.237	0.609	-0.04	-0.17	0.08	0.478	0.786	-0.03	-0.13	0.07	0.539	0.817
Peptostreptococcaceae sp.	HG3A.0200	55.82	0.18	-0.15	0.52	0.283	0.648	0.12	-0.11	0.35	0.299	0.661	0	-0.13	0.12	0.942	0.984	-0.02	-0.12	0.08	0.701	0.898
Eggerthellales sp.	HG3A.0991	2.51	0.18	-0.15	0.52	0.284	0.649	0.1	-0.13	0.33	0.386	0.733	0	-0.12	0.12	0.978	0.993	-0.03	-0.13	0.07	0.603	0.851
Firmicutes sp.	HG3A.0464	14.74	-0.18	-0.52	0.15	0.284	0.649	-0.11	-0.34	0.12	0.352	0.702	-0.07	-0.2	0.05	0.232	0.606	-0.04	-0.15	0.06	0.403	0.739
Gemmiger sp.	HG3A.1110	4.45	-0.18	-0.52	0.15	0.285	0.649	-0.23	-0.45	0	0.053	0.309	0	-0.12	0.12	0.992	0.998	-0.01	-0.11	0.09	0.821	0.949
Clostridia sp.	HG3A.0918	3.64	-0.18	-0.52	0.15	0.285	0.65	-0.06	-0.29	0.17	0.619	0.858	-0.09	-0.21	0.04	0.17	0.53	-0.07	-0.17	0.03	0.179	0.543
Bacteroidales sp.	HG3A.0912	3.47	0.18	-0.15	0.52	0.287	0.652	0.15	-0.08	0.38	0.192	0.556	-0.15	-0.27	-0.03	0.014	0.157	-0.1	-0.2	0	0.056	0.315
Oscillospiraceae sp.	HG3A.1808	1.62	0.18	-0.15	0.52	0.287	0.652	-0.01	-0.24	0.21	0.898	0.974	-0.01	-0.13	0.11	0.892	0.972	0.02	-0.08	0.12	0.659	0.88
Bacteroidales sp.	HG3A.1144	2.93	-0.18	-0.52	0.15	0.287	0.652	-0.08	-0.31	0.15	0.495	0.794	0.09	-0.03	0.22	0.127	0.472	0.06	-0.04	0.16	0.233	0.606
Synergistaceae sp.	HG3A.1392	1.26	-0.18	-0.52	0.15	0.288	0.653	-0.01	-0.23	0.22	0.948	0.986	-0.05	-0.17	0.07	0.445	0.767	-0.05	-0.15	0.05	0.338	0.693
Oscillospiraceae sp.	HG3A.0849	13.22	0.18	-0.15	0.52	0.289	0.654	0.05	-0.18	0.28	0.67	0.886	-0.01	-0.14	0.11	0.834	0.952	0.01	-0.09	0.11	0.869	0.963
Alistipes sp.	HG3A.1855	1.38	-0.18	-0.53	0.16	0.289	0.654	-0.18	-0.41	0.05	0.124	0.464	-0.06	-0.19	0.06	0.314	0.674	-0.08	-0.18	0.03	0.147	0.501
Ruminococcus sp.	HG3A.0337	36.65	-0.18	-0.52	0.16	0.289	0.655	-0.09	-0.32	0.14	0.429	0.757	-0.11	-0.23	0.01	0.083	0.387	-0.05	-0.15	0.05	0.36	0.711
Bacteria sp.	HG3A.1545	1.45	-0.18	-0.52	0.16	0.291	0.656	-0.09	-0.32	0.14	0.428	0.757	-0.08	-0.2	0.04	0.201	0.566	-0.08	-0.18	0.02	0.121	0.46
Massilicoli timonensis	HG3A.0932	15.38	-0.18	-0.52	0.16	0.291	0.656	-0.07	-0.3	0.15	0.526	0.813	-0.01	-0.14	0.11	0.831	0.951	0.03	-0.07	0.13	0.569	0.834
Eubacteriales sp.	HG3A.1135	1.9	-0.18	-0.52	0.16	0.291	0.656	-0.04	-0.26	0.19	0.764	0.924	-0.1	-0.22	0.03	0.127	0.472	-0.06	-0.16	0.04	0.252	0.624
Candidatus Borkfalkiales sp.	HG3A.1397	4.06	-0.18	-0.52	0.15	0.292	0.656	-0.13	-0.36	0.1	0.266	0.635	-0.12	-0.24	0	0.05	0.302	-0.05	-0.15	0.05	0.35	0.702
Blautia sp.	HG3A.0206	67.22	0.18	-0.16	0.52	0.292	0.656	0.11	-0.12	0.33	0.361	0.711	0.08	-0.04	0.2	0.188	0.554	0.05	-0.05	0.16	0.293	0.657
Eubacteriales sp.	HG3A.0235	42.43	-0.18	-0.52	0.16	0.293	0.657	-0.02	-0.25	0.21	0.86	0.959	-0.12	-0.24	0	0.056	0.316	-0.12	-0.22	-0.02	0.024	0.212
Eggerthellales sp.	HG3A.0122	64.93	-0.18	-0.52	0.16	0.293	0.657	0.04	-0.19	0.27	0.744	0.916	0.01	-0.11	0.14	0.835	0.952	0.03	-0.07	0.13	0.553	0.824
Rikenellaceae sp.	HG3A.0582	8.64	-0.18	-0.52	0.16	0.294	0.657	-0.02	-0.25	0.21	0.848	0.956	-0.12	-0.24	0	0.05	0.302	-0.09	-0.19	0.02	0.103	0.427
Parasutterella excrementihominis	HG3A.0159	78.1	-0.18	-0.52	0.16	0.294	0.657	-0.2	-0.43	0.04	0.097	0.418	0.02	-0.1	0.14	0.764	0.924	-0.05	-0.15	0.06	0.369	0.717
Eubacteriales sp.	HG3A.1107	5.09	-0.18	-0.52	0.16	0.295	0.659	-0.27	-0.49	-0.04	0.022	0.202	-0.01	-0.13	0.11	0.846	0.956	0.02	-0.08	0.12	0.737	0.915
Eubacteriales sp.	HG3A.1484	1.01	0.18	-0.16	0.51	0.295	0.659	0.21	-0.02	0.43	0.077	0.372	-0.05	-0.17	0.08	0.466	0.779	0.01	-0.09	0.12	0.791	0.934
Eubacteriales sp.	HG3A.0144	89	-0.18	-0.52	0.16	0.295	0.659	-0.13	-0.35	0.1	0.286	0.651	-0.08	-0.21	0.04	0.184	0.549	-0.03	-0.14	0.07	0.528	0.814
Eubacteriales sp.	HG3A.1059	9.57	0.18	-0.16	0.51	0.295	0.659	0.16	-0.07	0.39	0.166	0.525	-0.03	-0.16	0.09	0.585	0.84	0	-0.11	0.1	0.944	0.985
Streptococcus sobrinus	HG3A.1366	5.14	0.18	-0.16	0.52	0.295	0.659	0.1	-0.13	0.33	0.384	0.731	0.06	-0.07	0.18	0.358	0.709	0.06	-0.05	0.16	0.277	0.643
Eubacteriales sp.	HG3A.0592	14.37	-0.18	-0.52	0.16	0.296	0.659	-0.12	-0.34	0.11	0.322	0.68	-0.03	-0.15	0.09	0.605	0.852	-0.01	-0.12	0.09	0.782	0.931
Eubacteriales sp.	HG3A.1101	3.67	-0.18	-0.51	0.16	0.296	0.659	-0.17	-0.39	0.06	0.152	0.506	0.03	-0.09	0.15	0.646	0.874	-0.01	-0.11	0.1	0.906	0.977
Eubacteriales sp.	HG3A.0533	8.07	0.18	-0.16	0.52	0.297	0.659	0.15	-0.08	0.38	0.204	0.57	0.03	-0.09	0.15	0.641	0.87	0.02	-0.08	0.13	0.648	0.875
Eubacteriaceae sp.	HG3A.0591	29.95	0.18	-0.16	0.52	0.297	0.659	-0.04	-0.26	0.19	0.761	0.923	0.11	-0.01	0.23	0.082	0.385	0.03	-0.08	0.13	0.608	0.854
Eubacteriales sp.	HG3A.0234	37.78	-0.18	-0.52	0.16	0.298	0.661	-0.14	-0.37	0.09	0.233	0.606	-0.06	-0.18	0.06	0.327	0.685	-0.08	-0.19	0.02	0.109	0.441
Eubacteriales sp.	HG3A.0342	39.38	-0.18	-0.52	0.16	0.3	0.663	-0.06	-0.29	0.16	0.579	0.838	-0.03	-0.15	0.09	0.647	0.874	0.04	-0.06	0.14	0.427	0.757
Fournierella massiliensis	HG3A.1189	1.5	0.18	-0.16	0.51	0.301	0.664	0.11	-0.12	0.34	0.352	0.702	0.08	-0.04	0.21	0.173	0.534	0.08	-0.02	0.19	0.106	0.433
Lachnospiraceae sp.	HG3A.0326	24.12	-0.18	-0.51	0.16	0.302	0.665	-0.17	-0.4	0.06	0.146	0.5	-0.11	-0.23	0.02	0.087	0.395	-0.07	-0.17	0.04	0.206	0.573
Firmicutes sp.	HG3A.1415	1.13	-0.18	-0.51	0.16	0.303	0.666	-0.02	-0.24	0.21	0.894	0.972	0.06	-0.07	0.18	0.369	0.718	0.06	-0.05	0.16	0.278	0.644
Eubacteriales sp.	HG3A.0511	27.22	0.18	-0.16	0.51	0.303	0.666	0.01	-0.21	0.24	0.903	0.976	0	-0.12	0.12	0.977	0.993	-0.03	-0.13	0.08	0.631	0.865
Clostridia sp.	HG3A.1627	1.01	-0.18	-0.51	0.16	0.304	0.667	-0.16	-0.39	0.06	0.158	0.513	-0.04	-0.16	0.08	0.504	0.798	0.01	-0.09	0.11	0.824	0.949
Eubacteriales sp.	HG3A.0477	40.24	-0.18	-0.51	0.16	0.306	0.669	-0.12	-0.35	0.1	0.287	0.652	0	-0.12	0.12	0.983	0.993	-0.03	-0.13	0.07	0.577	0.838
Streptococcus agalactiae	HG3A.1733	3.79	0.18	-0.16	0.52	0.306	0.669	0.07	-0.16	0.3	0.559	0.827	0.1	-0.02	0.23	0.097	0.418	0.05	-0.06	0.15	0.362	0.713
Bacteroidales sp.	HG3A.1499	0.81	-0.17	-0.51	0.16	0.307	0.669	-0.08	-0.3	0.15	0.508	0.801	-0.01	-0.13	0.11	0.907	0.977	0.02	-0.08	0.12	0.668	0.885
Desulfovibrio piger	HG3A.0955	22.67	0.17	-0.16	0.51	0.308	0.67	-0.02	-0.25	0.21	0.863	0.96	0.04	-0.08	0.17	0.474	0.783	0.01	-0.09	0.11	0.864	0.96
Longibaculum muris	HG3A.1605	1.13	-0.17	-0.51	0.16	0.308	0.67	-0.14	-0.37	0.09	0.226	0.597	-0.03	-0.16	0.09	0.576	0.838	-0.07	-0.17	0.03	0.161	0.518
Oscillospiraceae sp.	HG3A.1212	6.08	0.17	-0.16	0.51	0.31	0.672	0.07	-0.16	0.3	0.545	0.819	0.1	-0.03	0.22	0.126	0.468	-0.01	-0.12	0.09	0.774	0.928
Eubacteriales sp.	HG3A.0585	6.82	0.17	-0.16	0.51	0.31	0.672	0.09	-0.14	0.32	0.442	0.767	-0.03	-0.15	0.09	0.601	0.85	-0.02	-0.12	0.08	0.696	0.896
Streptococcus oralis subsp. oralis	HG3A.0705	62.49	0.18	-0.16	0.52	0.31	0.672	0.07	-0.16	0.3	0.54	0.817	0.07	-0.06	0.19	0.29	0.655	0.09	-0.01	0.2	0.074	0.365
Eubacteriales sp.	HG3A.0664	16.69	0.17	-0.16	0.51	0.311	0.673	0.1	-0.12	0.33	0.37	0.718	-0.04	-0.16	0.08	0.525	0.813	-0.01	-0.11	0.09	0.832	0.951
Eubacteriales sp.	HG3A.0779	7.95	-0.17	-0.51	0.16	0.312	0.673	-0.17	-0.4	0.06	0.145	0.499	-0.12	-0.24	0.01	0.061	0.33	-0.08	-0.18	0.02	0.118	0.455
Clostridia sp.	HG3A.1609	1.16	-0.17	-0.51	0.16	0.313	0.674	-0.18	-0.41	0.04	0.111	0.445	0	-0.12	0.12	0.978	0.993	0	-0.11	0.1	0.934	0.981
Pediococcus acidilactici	HG3A.1468	2.66	0.17	-0.16	0.51	0.313	0.674	0.21	-0.02	0.44	0.077	0.372	0.2	0.08	0.32	0.001	0.04	0.18	0.08	0.28	0.000532	0.02
Eubacteriales sp.	HG3A.0482	24.98	-0.17	-0.51	0.16	0.314	0.674	-0.1	-0.33	0.13	0.4	0.738	0	-0.12	0.12	0.969	0.99	-0.02	-0.12	0.09	0.763	0.923
Burkholderiales sp.	HG3A.1104	2.31	0.17	-0.16	0.51	0.315	0.675	0.15	-0.08	0.38	0.191	0.554	0.01	-0.11	0.13	0.872	0.963	-0.1	-0.21	0	0.045	0.287
Eubacteriales sp.	HG3A.0670	8.74	-0.17	-0.51	0.16	0.317	0.676	-0.11	-0.34	0.12	0.35	0.702	-0.07	-0.19	0.06	0.287	0.652	-0.06	-0.16	0.04	0.23	0.603
Clostridia sp.	HG3A.0815	25.3	-0.17	-0.51	0.16	0.317	0.676	-0.01	-0.24	0.21	0.903	0.976	-0.03	-0.15	0.1	0.668	0.885	-0.07	-0.17	0.03	0.185	0.551
Megasphaera sp. BL7	HG3A.1145	4.45	0.17	-0.17	0.51	0.317	0.676	0.04	-0.19	0.27	0.749	0.919	0.01	-0.12	0.13	0.923	0.979	0.03	-0.07	0.14	0.537	0.817
Clostridium sp.	HG3A.0075	96.01	0.18	-0.17	0.53	0.317	0.676	0.09	-0.15	0.32	0.463	0.778	0.12	0	0.25	0.058	0.322	0.08	-0.03	0.18	0.146	0.5
Clostridia sp.	HG3A.1035	4.16	-0.17	-0.51	0.17	0.318	0.676	-0.14	-0.37	0.09	0.224	0.595	-0.12	-0.24	0	0.059	0.324	-0.02	-0.12	0.09	0.754	0.921
Clostridia sp.	HG3A.1659	0.74	-0.17	-0.51	0.16	0.318	0.676	-0.08	-0.31	0.15	0.489	0.793	-0.13	-0.25	-0.01	0.038	0.266	-0.08	-0.18	0.02	0.112	0.447
Megasphaera sp. DJF_B143	HG3A.1121	1.82	0.17	-0.17	0.51	0.318	0.676	0.04	-0.19	0.26	0.76	0.923	-0.04	-0.16	0.08	0.534	0.816	0	-0.1	0.11	0.924	0.98
Acidaminococcus massiliensis	HG3A.1339	1.67	-0.17	-0.51	0.17	0.318	0.676	-0.13	-0.36	0.11	0.287	0.652	0.05	-0.07	0.18	0.393	0.736	0.05	-0.06	0.15	0.378	0.727
Alistipes sp. Marseille-P5061	HG3A.1166	2.09	-0.17	-0.51	0.17	0.318	0.676	-0.15	-0.38	0.08	0.215	0.586	-0.06	-0.18	0.07	0.369	0.717	-0.07	-0.17	0.03	0.171	0.531
Lachnospiraceae sp.	HG3A.0629	29.61	0.17	-0.17	0.51	0.318	0.677	0.08	-0.15	0.31	0.476	0.784	0.05	-0.07	0.17	0.44	0.766	0.06	-0.04	0.16	0.25	0.621
Eubacteriales sp.	HG3A.1099	3.74	0.17	-0.17	0.51	0.319	0.677	0.08	-0.15	0.31	0.5	0.796	-0.05	-0.17	0.07	0.421	0.751	-0.01	-0.11	0.1	0.913	0.977
Eubacteriales sp.	HG3A.1025	5.66	0.17	-0.16	0.5	0.319	0.677	0.11	-0.11	0.34	0.332	0.69	0.02	-0.11	0.14	0.8	0.94	-0.07	-0.17	0.03	0.195	0.56
Eubacteriales sp.	HG3A.0613	16.83	-0.17	-0.51	0.17	0.321	0.68	-0.04	-0.27	0.19	0.743	0.916	-0.18	-0.3	-0.05	0.005	0.084	-0.15	-0.26	-0.05	0.003	0.063
Eubacteriales sp.	HG3A.1521	0.84	-0.17	-0.5	0.17	0.322	0.68	-0.13	-0.36	0.1	0.261	0.63	0.07	-0.05	0.19	0.24	0.612	0.04	-0.06	0.14	0.465	0.778
Clostridia sp.	HG3A.1417	1.62	-0.17	-0.5	0.17	0.322	0.68	-0.06	-0.29	0.17	0.618	0.858	-0.12	-0.24	0.01	0.063	0.337	-0.09	-0.19	0.01	0.086	0.393
Clostridia sp.	HG3A.1148	4.8	-0.17	-0.51	0.17	0.322	0.68	-0.09	-0.32	0.14	0.446	0.767	0.05	-0.07	0.17	0.438	0.763	0.04	-0.07	0.14	0.479	0.787
Eubacteriales sp.	HG3A.0951	4.26	0.17	-0.17	0.5	0.324	0.681	0.12	-0.1	0.35	0.287	0.652	-0.04	-0.16	0.08	0.504	0.798	-0.04	-0.14	0.06	0.405	0.739
Clostridia sp.	HG3A.1375	3.08	0.17	-0.17	0.5	0.324	0.681	0.15	-0.07	0.38	0.184	0.55	0	-0.12	0.12	0.992	0.997	-0.04	-0.14	0.07	0.482	0.787
Oscillospiraceae sp.	HG3A.1885	1.62	0.17	-0.17	0.5	0.324	0.681	0.17	-0.06	0.39	0.152	0.506	-0.06	-0.18	0.07	0.364	0.714	0	-0.1	0.11	0.929	0.981
Barnesiella sp. WM24	HG3A.1513	1.01	0.17	-0.17	0.5	0.324	0.681	-0.03	-0.25	0.2	0.826	0.95	-0.05	-0.17	0.07	0.392	0.736	-0.04	-0.14	0.06	0.449	0.767
Turicimonas muris	HG3A.1338	3.27	0.17	-0.17	0.5	0.327	0.684	0.05	-0.17	0.28	0.653	0.878	0	-0.12	0.12	0.992	0.998	0	-0.1	0.1	0.978	0.993
Eubacteriales sp.	HG3A.0717	9.3	-0.17	-0.51	0.17	0.328	0.685	-0.15	-0.38	0.08	0.201	0.566	-0.08	-0.2	0.04	0.191	0.554	-0.05	-0.15	0.06	0.367	0.716
Clostridia sp.	HG3A.1410	2.73	-0.17	-0.51	0.17	0.328	0.686	-0.14	-0.37	0.09	0.218	0.588	-0.07	-0.19	0.05	0.274	0.64	-0.08	-0.18	0.02	0.115	0.452
Bacteroidales sp.	HG3A.0906	3.22	-0.17	-0.5	0.17	0.329	0.687	-0.02	-0.25	0.2	0.839	0.954	-0.09	-0.21	0.03	0.142	0.494	-0.03	-0.13	0.07	0.538	0.817
Firmicutes sp.	HG3A.0454	15.78	-0.17	-0.5	0.17	0.33	0.688	-0.08	-0.31	0.15	0.477	0.785	-0.03	-0.16	0.09	0.586	0.841	-0.07	-0.17	0.03	0.176	0.538
Kluyvera ascorbata	HG3A.1925	0.79	0.17	-0.17	0.5	0.33	0.688	0.01	-0.22	0.23	0.959	0.988	0.05	-0.07	0.17	0.439	0.764	0.05	-0.05	0.15	0.368	0.717
Clostridium disporicum	HG3A.0222	56.51	0.17	-0.17	0.51	0.332	0.69	0.25	0.02	0.48	0.032	0.247	-0.04	-0.17	0.08	0.48	0.787	0.03	-0.07	0.13	0.542	0.817
[Clostridium] hylemonae	HG3A.1580	33.37	-0.17	-0.5	0.17	0.332	0.69	-0.08	-0.31	0.14	0.467	0.779	-0.05	-0.17	0.07	0.395	0.736	-0.03	-0.13	0.08	0.616	0.856
Lachnospiraceae sp.	HG3A.0252	44.08	0.17	-0.17	0.5	0.332	0.69	0.07	-0.16	0.3	0.56	0.828	-0.02	-0.14	0.11	0.793	0.935	-0.03	-0.13	0.07	0.592	0.845
Eubacteriales sp.	HG3A.1232	1.65	-0.17	-0.5	0.17	0.333	0.69	-0.13	-0.36	0.1	0.255	0.627	-0.05	-0.18	0.07	0.382	0.729	-0.07	-0.17	0.03	0.183	0.548
Bacteroides fragilis	HG3A.0745	6.05	-0.17	-0.5	0.17	0.334	0.692	-0.17	-0.4	0.06	0.144	0.498	0.06	-0.06	0.18	0.338	0.693	0.06	-0.04	0.16	0.239	0.611
Ruminococcus bromii	HG3A.0089	69.23	0.17	-0.17	0.5	0.334	0.692	0.11	-0.12	0.34	0.363	0.714	0.04	-0.08	0.16	0.516	0.806	0.06	-0.04	0.17	0.224	0.595
Clostridia sp.	HG3A.1205	3.1	-0.16	-0.5	0.17	0.335	0.693	-0.11	-0.34	0.12	0.346	0.7	-0.09	-0.21	0.03	0.16	0.516	-0.06	-0.17	0.04	0.213	0.583
Clostridia sp.	HG3A.1286	2.41	-0.17	-0.51	0.17	0.335	0.693	-0.01	-0.24	0.22	0.911	0.977	-0.05	-0.17	0.08	0.469	0.78	-0.03	-0.13	0.07	0.585	0.84
Eubacteriales sp.	HG3A.1026	4.8	-0.17	-0.5	0.17	0.336	0.693	-0.03	-0.26	0.19	0.767	0.925	-0.1	-0.22	0.02	0.102	0.426	-0.1	-0.2	0.01	0.067	0.347
Clostridia sp.	HG3A.0996	5.59	-0.17	-0.5	0.17	0.336	0.693	-0.14	-0.37	0.08	0.216	0.586	0	-0.13	0.12	0.949	0.986	0.02	-0.08	0.12	0.67	0.886
Oscillospiraceae sp.	HG3A.1315	3.17	-0.17	-0.5	0.17	0.336	0.693	-0.1	-0.33	0.13	0.403	0.739	-0.07	-0.19	0.05	0.265	0.634	-0.12	-0.22	-0.02	0.02	0.191
Anaerostipes sp.	HG3A.1634	0.81	0.16	-0.17	0.5	0.337	0.693	0.04	-0.19	0.26	0.755	0.922	-0.05	-0.17	0.07	0.435	0.761	-0.11	-0.21	-0.01	0.035	0.259
Bacteria sp.	HG3A.1520	2.68	0.16	-0.17	0.5	0.337	0.693	0.12	-0.11	0.35	0.297	0.659	0.07	-0.06	0.19	0.29	0.656	-0.01	-0.11	0.09	0.863	0.96
Clostridia sp.	HG3A.0852	5.09	-0.16	-0.5	0.17	0.337	0.693	-0.11	-0.34	0.12	0.333	0.69	0	-0.12	0.12	0.998	1	-0.05	-0.15	0.05	0.314	0.674
Lachnospiraceae sp.	HG3A.1381	0.86	-0.17	-0.51	0.17	0.337	0.693	-0.06	-0.29	0.17	0.61	0.855	-0.07	-0.19	0.06	0.292	0.657	-0.12	-0.22	-0.01	0.026	0.222
Oscillospiraceae sp.	HG3A.1287	3.69	0.16	-0.17	0.5	0.338	0.693	0.06	-0.17	0.29	0.614	0.856	0.08	-0.05	0.2	0.227	0.598	0.02	-0.08	0.12	0.665	0.884
Klebsiella oxytoca	HG3A.1046	6.97	0.16	-0.17	0.5	0.338	0.693	0.1	-0.13	0.33	0.391	0.736	-0.08	-0.2	0.05	0.22	0.59	-0.04	-0.15	0.06	0.386	0.732
Ligilactobacillus ruminis	HG3A.0484	10.63	0.17	-0.17	0.51	0.338	0.693	0.06	-0.18	0.29	0.638	0.868	0.13	0.01	0.25	0.04	0.272	0.04	-0.06	0.14	0.464	0.778
Candidatus Borkfalkiales sp.	HG3A.1329	5.98	-0.16	-0.5	0.17	0.338	0.693	-0.18	-0.4	0.05	0.128	0.473	-0.08	-0.2	0.04	0.217	0.587	-0.04	-0.15	0.06	0.394	0.736
Clostridia sp.	HG3A.1288	1.77	-0.16	-0.5	0.17	0.339	0.694	0.02	-0.21	0.25	0.871	0.963	0.11	-0.01	0.23	0.071	0.359	0.06	-0.04	0.17	0.217	0.586
Hafnia paralvei	HG3A.1457	1.97	0.16	-0.17	0.5	0.339	0.694	0.16	-0.07	0.39	0.165	0.521	-0.01	-0.13	0.12	0.922	0.979	0	-0.1	0.1	0.996	1
Eubacteriales sp.	HG3A.0572	15.56	-0.16	-0.5	0.17	0.34	0.696	-0.06	-0.29	0.17	0.606	0.852	0.04	-0.08	0.16	0.539	0.817	0.05	-0.05	0.15	0.33	0.688
Eubacteriales sp.	HG3A.0359	21.22	-0.16	-0.5	0.17	0.341	0.697	-0.01	-0.24	0.22	0.914	0.977	0.04	-0.08	0.16	0.492	0.793	0.05	-0.05	0.16	0.307	0.669
Eubacteriales sp.	HG3A.1303	1.01	-0.16	-0.5	0.17	0.342	0.699	-0.07	-0.3	0.15	0.524	0.812	-0.07	-0.19	0.05	0.25	0.621	-0.04	-0.14	0.06	0.454	0.772
Eubacteriales sp.	HG3A.0691	16.47	0.16	-0.17	0.5	0.342	0.699	0.21	-0.02	0.44	0.075	0.368	0	-0.12	0.12	0.973	0.991	0	-0.1	0.1	0.984	0.993
Eubacteriales sp.	HG3A.1019	8.52	-0.16	-0.5	0.17	0.343	0.7	-0.06	-0.28	0.17	0.636	0.867	-0.11	-0.23	0.01	0.084	0.389	-0.05	-0.16	0.05	0.297	0.659
Eubacteriales sp.	HG3A.1087	6.15	-0.16	-0.5	0.17	0.344	0.7	-0.1	-0.32	0.13	0.405	0.739	-0.04	-0.16	0.08	0.494	0.794	-0.01	-0.11	0.09	0.845	0.956
Acidaminococcus timonensis	HG3A.1677	1.77	0.16	-0.17	0.5	0.344	0.7	0.01	-0.22	0.24	0.92	0.978	-0.06	-0.19	0.06	0.31	0.672	-0.03	-0.13	0.07	0.597	0.848
Collinsella sp. WCA1-178-WT-3 (M2)	HG3A.1245	45.24	0.16	-0.18	0.5	0.344	0.7	0.03	-0.2	0.26	0.822	0.949	0.12	0	0.24	0.058	0.321	0.09	-0.01	0.2	0.073	0.364
Bacteroides stercorirosoris	HG3A.1361	1.82	0.16	-0.17	0.5	0.345	0.7	0.08	-0.15	0.31	0.489	0.793	0	-0.12	0.13	0.95	0.986	0.02	-0.08	0.12	0.711	0.902
Eubacteriales sp.	HG3A.1095	8	-0.16	-0.5	0.17	0.346	0.7	-0.1	-0.33	0.13	0.379	0.727	-0.1	-0.23	0.02	0.097	0.418	-0.1	-0.2	0	0.062	0.334
Eubacteriales sp.	HG3A.0298	22.37	0.16	-0.17	0.5	0.346	0.7	0.16	-0.07	0.39	0.164	0.521	0.14	0.02	0.26	0.024	0.213	0.08	-0.02	0.18	0.133	0.482
Clostridia sp.	HG3A.1139	2.24	-0.16	-0.5	0.18	0.347	0.7	0	-0.23	0.23	0.987	0.995	-0.04	-0.16	0.08	0.498	0.795	-0.06	-0.16	0.05	0.289	0.655
Eubacteriales sp.	HG3A.0502	17.23	-0.16	-0.5	0.17	0.347	0.701	-0.11	-0.33	0.12	0.359	0.71	-0.07	-0.2	0.05	0.233	0.606	-0.06	-0.16	0.04	0.229	0.602
Firmicutes sp.	HG3A.0942	3.15	-0.16	-0.5	0.18	0.348	0.701	-0.09	-0.32	0.14	0.45	0.768	-0.08	-0.2	0.04	0.191	0.554	-0.09	-0.19	0.02	0.098	0.418
Lachnospiraceae sp.	HG3A.0297	29.9	-0.16	-0.5	0.18	0.349	0.702	-0.13	-0.36	0.1	0.265	0.634	0.02	-0.11	0.14	0.794	0.935	0	-0.1	0.1	0.984	0.993
Eubacteriales sp.	HG3A.0557	11.32	0.16	-0.18	0.5	0.349	0.702	0.18	-0.05	0.41	0.117	0.453	0.07	-0.05	0.2	0.238	0.61	0.04	-0.06	0.14	0.472	0.782
Pseudomonas fragi	HG3A.1924	4.45	-0.16	-0.49	0.18	0.35	0.702	-0.11	-0.33	0.12	0.361	0.711	-0.05	-0.17	0.07	0.453	0.772	-0.03	-0.13	0.07	0.597	0.848
Lactobacillus iners	HG3A.1845	3.05	-0.16	-0.49	0.18	0.351	0.702	-0.11	-0.34	0.12	0.338	0.693	0.05	-0.07	0.17	0.435	0.761	0.07	-0.03	0.17	0.187	0.552
Coprobacillus cateniformis	HG3A.0456	22.13	-0.16	-0.5	0.18	0.351	0.702	-0.02	-0.25	0.21	0.854	0.959	-0.06	-0.19	0.06	0.296	0.659	0.02	-0.08	0.13	0.652	0.877
Lachnospiraceae sp.	HG3A.0831	4.97	-0.16	-0.49	0.18	0.352	0.702	-0.07	-0.29	0.16	0.572	0.835	-0.03	-0.16	0.09	0.584	0.84	-0.01	-0.11	0.09	0.862	0.96
Bacteria sp.	HG3A.1543	1.03	0.16	-0.18	0.49	0.353	0.703	0.1	-0.13	0.32	0.405	0.739	0.08	-0.04	0.2	0.203	0.568	0.02	-0.08	0.12	0.706	0.9
Bacteria sp.	HG3A.0866	4.82	0.16	-0.18	0.49	0.354	0.704	0.08	-0.15	0.3	0.51	0.802	0.1	-0.02	0.22	0.117	0.453	0.05	-0.05	0.15	0.323	0.681
Eubacteriales sp.	HG3A.0390	29.98	-0.16	-0.5	0.18	0.355	0.705	-0.17	-0.4	0.06	0.141	0.492	-0.05	-0.17	0.07	0.416	0.748	-0.05	-0.16	0.05	0.294	0.657
Eubacteriales sp.	HG3A.0185	70.98	-0.16	-0.5	0.18	0.355	0.705	-0.11	-0.34	0.12	0.346	0.7	0.08	-0.04	0.2	0.206	0.573	0.02	-0.08	0.12	0.691	0.893
Eubacteriales sp.	HG3A.0528	11.08	-0.16	-0.49	0.18	0.357	0.707	-0.06	-0.29	0.17	0.604	0.851	-0.06	-0.18	0.06	0.306	0.669	0	-0.1	0.1	0.995	0.999
Proteobacteria sp.	HG3A.0360	25.97	-0.16	-0.49	0.18	0.358	0.708	-0.08	-0.31	0.15	0.482	0.787	-0.09	-0.21	0.04	0.164	0.521	-0.09	-0.2	0.01	0.069	0.353
Oscillospiraceae sp.	HG3A.0925	18.8	-0.16	-0.49	0.18	0.36	0.711	0	-0.23	0.23	0.994	0.998	-0.03	-0.15	0.09	0.614	0.856	0.04	-0.06	0.15	0.398	0.737
Oscillospiraceae sp.	HG3A.1588	6.13	0.16	-0.18	0.49	0.361	0.711	0.05	-0.18	0.27	0.695	0.895	0	-0.12	0.12	0.972	0.991	-0.01	-0.11	0.1	0.909	0.977
Blautia sp. AF19-10LB	HG3A.0157	71.28	-0.16	-0.49	0.18	0.361	0.712	-0.15	-0.38	0.08	0.198	0.563	0.01	-0.11	0.13	0.884	0.968	-0.02	-0.12	0.08	0.71	0.902
Rhodospirillales sp.	HG3A.1400	1.85	0.15	-0.18	0.49	0.363	0.714	0.08	-0.15	0.3	0.508	0.801	0.01	-0.11	0.14	0.811	0.945	-0.04	-0.14	0.06	0.421	0.751
Eubacteriales sp.	HG3A.1199	5.83	-0.16	-0.49	0.18	0.364	0.714	-0.14	-0.37	0.08	0.212	0.582	-0.05	-0.18	0.07	0.382	0.729	-0.05	-0.15	0.05	0.306	0.669
Haemophilus parainfluenzae	HG3A.0181	67.83	0.16	-0.18	0.5	0.364	0.714	0.01	-0.22	0.24	0.949	0.986	0.04	-0.08	0.17	0.476	0.784	0.06	-0.04	0.17	0.223	0.594
Eubacteriales sp.	HG3A.1611	5.09	-0.15	-0.49	0.18	0.364	0.714	-0.04	-0.27	0.19	0.737	0.915	0.05	-0.07	0.18	0.386	0.732	0.09	-0.01	0.19	0.092	0.404
Bacteroidales sp.	HG3A.1306	1.62	-0.15	-0.49	0.18	0.366	0.715	0	-0.23	0.22	0.97	0.99	0.02	-0.1	0.14	0.775	0.928	0.06	-0.04	0.16	0.267	0.636
Eubacteriales sp.	HG3A.1147	1.7	-0.16	-0.49	0.18	0.366	0.716	-0.08	-0.31	0.15	0.495	0.794	-0.04	-0.16	0.08	0.541	0.817	-0.04	-0.14	0.07	0.474	0.783
Bacteroidales sp.	HG3A.1595	0.81	-0.15	-0.49	0.18	0.367	0.716	-0.03	-0.26	0.19	0.772	0.927	-0.02	-0.14	0.1	0.716	0.905	-0.01	-0.12	0.09	0.787	0.933
Clostridia sp.	HG3A.0645	13.17	0.15	-0.18	0.49	0.367	0.717	0.1	-0.13	0.32	0.404	0.739	0.03	-0.09	0.15	0.601	0.85	-0.03	-0.14	0.07	0.524	0.812
Eubacteriales sp.	HG3A.1176	3.32	-0.15	-0.49	0.18	0.37	0.718	-0.08	-0.31	0.15	0.491	0.793	-0.02	-0.14	0.1	0.707	0.901	-0.04	-0.15	0.06	0.397	0.737
Bifidobacterium animalis subsp. lactis	HG3A.0513	14.4	-0.15	-0.49	0.18	0.371	0.718	-0.24	-0.46	-0.01	0.042	0.279	-0.06	-0.18	0.07	0.364	0.714	-0.04	-0.14	0.06	0.46	0.776
Saccharomyces cerevisiae	HG3A.0782	21.86	-0.15	-0.49	0.18	0.371	0.719	-0.06	-0.29	0.17	0.608	0.854	-0.02	-0.14	0.1	0.71	0.902	-0.05	-0.16	0.05	0.297	0.659
Firmicutes sp.	HG3A.0923	5.71	0.15	-0.18	0.49	0.374	0.723	0.03	-0.2	0.26	0.768	0.925	-0.03	-0.16	0.09	0.598	0.848	-0.05	-0.16	0.05	0.316	0.676
Propionibacterium freudenreichii subsp. shermanii	HG3A.0723	25.4	-0.15	-0.49	0.18	0.374	0.723	-0.01	-0.24	0.22	0.932	0.981	0.11	-0.01	0.23	0.07	0.354	0.09	-0.01	0.2	0.071	0.359
Collinsella sp. AF08-23	HG3A.1036	3.03	0.15	-0.18	0.49	0.375	0.724	0.08	-0.15	0.31	0.48	0.787	0.14	0.02	0.26	0.027	0.227	0.09	-0.02	0.19	0.099	0.419
Bacteria sp.	HG3A.1373	2.09	-0.15	-0.49	0.18	0.376	0.725	-0.17	-0.4	0.05	0.134	0.482	-0.08	-0.2	0.04	0.216	0.586	-0.03	-0.13	0.07	0.594	0.847
Dialister succinatiphilus	HG3A.0719	7.9	0.15	-0.19	0.49	0.379	0.728	-0.02	-0.24	0.21	0.894	0.973	0.02	-0.1	0.14	0.744	0.916	0.07	-0.03	0.17	0.171	0.531
Candidatus Borkfalkiales sp.	HG3A.1628	2.29	-0.15	-0.49	0.19	0.38	0.728	-0.02	-0.25	0.21	0.855	0.959	-0.05	-0.18	0.07	0.377	0.726	-0.06	-0.16	0.04	0.243	0.614
Mitsuokella jalaludinii	HG3A.0761	4.68	0.15	-0.19	0.49	0.382	0.729	0.08	-0.15	0.31	0.499	0.795	0.05	-0.08	0.17	0.473	0.783	0.07	-0.04	0.17	0.215	0.586
Clostridia sp.	HG3A.0728	9.57	-0.15	-0.48	0.19	0.382	0.729	-0.08	-0.31	0.15	0.497	0.795	0.08	-0.04	0.2	0.214	0.583	0.07	-0.04	0.17	0.2	0.565
Eggerthellales sp.	HG3A.1184	1.92	0.15	-0.19	0.48	0.382	0.729	0.15	-0.07	0.38	0.186	0.552	0.09	-0.03	0.22	0.13	0.477	0.09	-0.01	0.19	0.087	0.395
Oscillospiraceae sp.	HG3A.0146	80.46	-0.15	-0.5	0.19	0.383	0.729	-0.14	-0.37	0.1	0.249	0.621	-0.02	-0.15	0.1	0.711	0.902	-0.08	-0.19	0.02	0.12	0.458
Limosilactobacillus gastricus	HG3A.1719	1.43	0.15	-0.19	0.49	0.383	0.73	0.12	-0.11	0.35	0.317	0.676	-0.04	-0.16	0.08	0.526	0.813	-0.01	-0.11	0.09	0.856	0.959
Pseudoflavonifractor sp. BIOML-A3	HG3A.0735	12.6	-0.15	-0.48	0.19	0.385	0.732	-0.11	-0.34	0.12	0.341	0.697	-0.09	-0.21	0.03	0.142	0.495	-0.06	-0.16	0.05	0.286	0.651
Eubacteriales sp.	HG3A.1257	2.76	-0.15	-0.48	0.19	0.385	0.732	-0.1	-0.33	0.13	0.379	0.728	-0.08	-0.2	0.04	0.192	0.555	0.01	-0.09	0.11	0.881	0.966
Lachnospiraceae sp.	HG3A.1768	1.16	-0.15	-0.48	0.19	0.386	0.732	-0.1	-0.33	0.13	0.395	0.736	-0.1	-0.22	0.03	0.121	0.46	-0.04	-0.14	0.06	0.417	0.748
Eubacteriales sp.	HG3A.1003	4.38	-0.15	-0.49	0.19	0.388	0.735	-0.08	-0.31	0.15	0.487	0.791	-0.07	-0.2	0.05	0.239	0.61	-0.02	-0.12	0.09	0.742	0.916
Faecalicatena orotica	HG3A.1910	3.64	-0.15	-0.48	0.19	0.389	0.736	-0.06	-0.28	0.17	0.632	0.865	0.07	-0.05	0.2	0.234	0.607	0.15	0.05	0.25	0.003	0.063
Bacteroidales sp.	HG3A.1309	1.3	0.15	-0.19	0.48	0.389	0.736	0.11	-0.12	0.34	0.34	0.695	-0.01	-0.13	0.11	0.837	0.953	0.02	-0.08	0.12	0.652	0.877
Coriobacteriia sp.	HG3A.1277	1.01	-0.15	-0.49	0.19	0.39	0.736	-0.22	-0.45	0.01	0.055	0.315	0.04	-0.08	0.16	0.516	0.806	-0.02	-0.12	0.09	0.758	0.922
Eubacteriales sp.	HG3A.1754	1.35	-0.15	-0.48	0.19	0.39	0.736	0	-0.23	0.23	0.999	1	-0.08	-0.2	0.04	0.197	0.562	-0.06	-0.16	0.05	0.276	0.642
Clostridia sp.	HG3A.0508	19.74	-0.15	-0.48	0.19	0.391	0.736	-0.09	-0.32	0.14	0.424	0.755	-0.15	-0.27	-0.03	0.016	0.17	-0.14	-0.24	-0.04	0.008	0.114
Eubacteriales sp.	HG3A.1321	5.78	-0.15	-0.49	0.19	0.392	0.736	-0.08	-0.31	0.15	0.508	0.801	0.09	-0.03	0.22	0.132	0.478	0.1	0	0.21	0.047	0.293
Clostridia sp.	HG3A.1362	2.09	0.15	-0.19	0.48	0.392	0.736	0.19	-0.03	0.42	0.094	0.41	-0.05	-0.17	0.07	0.406	0.74	-0.08	-0.18	0.02	0.119	0.455
Oscillospiraceae sp.	HG3A.1868	0.89	-0.15	-0.49	0.19	0.393	0.736	-0.08	-0.31	0.15	0.483	0.788	-0.08	-0.21	0.04	0.19	0.554	-0.08	-0.18	0.03	0.144	0.496
Oscillospiraceae sp.	HG3A.0135	76.05	0.15	-0.19	0.48	0.393	0.736	0.01	-0.22	0.23	0.96	0.988	0.02	-0.1	0.14	0.765	0.924	0.04	-0.06	0.14	0.409	0.742
Gammaproteobacteria sp.	HG3A.1401	0.89	-0.15	-0.48	0.19	0.393	0.736	-0.12	-0.35	0.11	0.291	0.656	0.01	-0.11	0.13	0.852	0.958	0.02	-0.09	0.12	0.762	0.923
Eubacteriales sp.	HG3A.0678	7.24	-0.15	-0.48	0.19	0.394	0.736	-0.07	-0.29	0.16	0.577	0.838	0	-0.12	0.12	0.965	0.989	0	-0.1	0.1	0.963	0.988
Firmicutes sp.	HG3A.0596	12.13	-0.15	-0.48	0.19	0.394	0.736	-0.07	-0.3	0.16	0.554	0.824	-0.02	-0.14	0.11	0.808	0.943	-0.07	-0.17	0.03	0.172	0.532
Eubacteriales sp.	HG3A.1579	0.74	-0.15	-0.48	0.19	0.394	0.736	-0.09	-0.32	0.14	0.428	0.757	-0.06	-0.18	0.06	0.335	0.693	-0.08	-0.19	0.02	0.111	0.444
Eggerthellaceae sp.	HG3A.1836	0.76	0.15	-0.19	0.48	0.395	0.736	0.11	-0.12	0.33	0.363	0.714	0.01	-0.12	0.13	0.928	0.981	-0.03	-0.13	0.08	0.615	0.856
Intestinimonas sp.	HG3A.1018	13.73	0.15	-0.19	0.49	0.395	0.736	0.19	-0.04	0.42	0.1	0.423	0.01	-0.11	0.14	0.815	0.946	0.02	-0.09	0.12	0.771	0.927
Enterocloster asparagiformis	HG3A.0466	34.46	0.15	-0.19	0.48	0.395	0.736	0.03	-0.2	0.26	0.81	0.944	-0.03	-0.15	0.09	0.626	0.862	-0.01	-0.11	0.09	0.871	0.963
Clostridia sp.	HG3A.0661	7.53	-0.15	-0.48	0.19	0.396	0.736	-0.11	-0.34	0.12	0.35	0.702	-0.03	-0.15	0.09	0.643	0.871	-0.01	-0.11	0.1	0.912	0.977
Eubacteriales sp.	HG3A.1055	7.8	0.15	-0.19	0.48	0.396	0.737	0	-0.23	0.23	0.999	1	-0.02	-0.14	0.11	0.793	0.935	-0.02	-0.12	0.08	0.68	0.889
Firmicutes sp.	HG3A.0650	7.95	-0.15	-0.48	0.19	0.396	0.737	-0.07	-0.3	0.16	0.531	0.815	-0.02	-0.14	0.1	0.775	0.928	0.04	-0.07	0.14	0.487	0.791
Eubacteriales sp.	HG3A.1576	4.92	-0.15	-0.49	0.19	0.396	0.737	-0.11	-0.34	0.12	0.338	0.693	-0.03	-0.15	0.09	0.628	0.863	-0.08	-0.18	0.03	0.139	0.491
Eubacteriales sp.	HG3A.0633	22.77	-0.14	-0.48	0.19	0.397	0.737	-0.03	-0.25	0.2	0.829	0.951	-0.06	-0.18	0.06	0.317	0.676	-0.05	-0.15	0.05	0.316	0.676
Clostridia sp.	HG3A.1540	1.03	-0.15	-0.48	0.19	0.398	0.737	0.01	-0.21	0.24	0.9	0.975	0.04	-0.08	0.16	0.542	0.817	0.03	-0.07	0.14	0.51	0.802
Bacteroidales sp.	HG3A.1029	1.94	0.15	-0.19	0.48	0.398	0.737	0.11	-0.12	0.34	0.347	0.7	0.06	-0.07	0.18	0.368	0.717	-0.01	-0.11	0.09	0.835	0.952
Eubacteriales sp.	HG3A.0426	20.97	0.15	-0.19	0.48	0.398	0.737	-0.05	-0.27	0.18	0.699	0.897	0.04	-0.09	0.16	0.564	0.831	-0.06	-0.17	0.04	0.22	0.59
Clostridia sp.	HG3A.1188	4.73	-0.14	-0.48	0.19	0.398	0.737	-0.1	-0.33	0.13	0.39	0.736	0.06	-0.06	0.18	0.318	0.677	0.04	-0.06	0.14	0.436	0.762
Eubacteriales sp.	HG3A.0428	23.75	-0.15	-0.48	0.19	0.399	0.738	-0.1	-0.33	0.13	0.392	0.736	0.08	-0.04	0.2	0.191	0.554	0.04	-0.06	0.14	0.449	0.767
Streptococcus australis	HG3A.0310	72.09	-0.15	-0.49	0.19	0.399	0.738	-0.1	-0.33	0.13	0.392	0.736	0.11	-0.01	0.23	0.078	0.376	0.07	-0.03	0.17	0.174	0.535
Firmicutes sp.	HG3A.0915	6.28	0.14	-0.19	0.48	0.4	0.738	-0.07	-0.29	0.16	0.575	0.837	-0.06	-0.18	0.06	0.347	0.701	-0.01	-0.12	0.09	0.773	0.928
Clostridia sp.	HG3A.1106	2.88	-0.14	-0.48	0.19	0.4	0.738	-0.03	-0.26	0.2	0.793	0.935	-0.07	-0.2	0.05	0.234	0.607	-0.1	-0.2	0	0.061	0.33
Parolsenella catena	HG3A.0499	12.4	-0.15	-0.48	0.19	0.4	0.738	-0.07	-0.3	0.16	0.53	0.815	0.04	-0.08	0.16	0.533	0.816	0.05	-0.05	0.16	0.319	0.677
Oscillospiraceae sp.	HG3A.0941	17.7	-0.14	-0.48	0.19	0.401	0.738	-0.12	-0.34	0.11	0.314	0.674	0.06	-0.06	0.19	0.305	0.668	0.06	-0.04	0.16	0.27	0.638
Cloacibacillus porcorum	HG3A.0883	5.41	-0.14	-0.48	0.19	0.402	0.739	-0.05	-0.28	0.18	0.659	0.88	-0.11	-0.23	0.01	0.072	0.362	-0.06	-0.16	0.05	0.276	0.642
Bacteria sp.	HG3A.0726	6.47	-0.15	-0.48	0.19	0.402	0.739	-0.07	-0.3	0.16	0.552	0.824	-0.05	-0.17	0.07	0.417	0.748	-0.02	-0.13	0.08	0.664	0.883
Coprobacter fastidiosus	HG3A.0182	62.37	-0.14	-0.48	0.19	0.403	0.739	-0.04	-0.27	0.19	0.726	0.911	0.01	-0.11	0.14	0.832	0.951	-0.04	-0.14	0.06	0.468	0.779
Subdoligranulum sp. APC924/74	HG3A.0015	94.91	-0.15	-0.49	0.2	0.403	0.739	0.03	-0.21	0.26	0.825	0.95	0	-0.12	0.13	0.969	0.99	-0.03	-0.14	0.07	0.527	0.814
Eubacteriales sp.	HG3A.1100	6.45	0.14	-0.19	0.48	0.404	0.739	0.16	-0.07	0.39	0.178	0.54	-0.01	-0.13	0.11	0.885	0.968	-0.01	-0.11	0.09	0.814	0.946
Eubacteriales sp.	HG3A.0744	26.78	0.14	-0.19	0.48	0.404	0.739	0.08	-0.15	0.31	0.498	0.795	-0.06	-0.19	0.06	0.303	0.666	-0.09	-0.19	0.01	0.079	0.377
Eubacteriales sp.	HG3A.1386	1.3	-0.14	-0.48	0.19	0.404	0.739	0.02	-0.21	0.24	0.881	0.966	-0.11	-0.23	0.01	0.078	0.375	-0.05	-0.15	0.05	0.332	0.69
Eubacteriales sp.	HG3A.1204	2.49	-0.14	-0.48	0.19	0.405	0.739	0.06	-0.16	0.29	0.584	0.84	-0.03	-0.15	0.1	0.68	0.889	-0.04	-0.14	0.07	0.485	0.79
Eubacteriales sp.	HG3A.1721	1.75	-0.14	-0.48	0.19	0.405	0.74	-0.13	-0.36	0.1	0.265	0.634	-0.11	-0.23	0.01	0.085	0.39	-0.05	-0.15	0.06	0.37	0.718
Lachnospiraceae sp.	HG3A.1398	1.6	-0.14	-0.48	0.19	0.405	0.74	-0.04	-0.26	0.19	0.747	0.918	0	-0.12	0.12	0.964	0.988	0.03	-0.07	0.14	0.51	0.802
Blautia sp. An46	HG3A.1487	2.36	-0.14	-0.48	0.19	0.406	0.74	-0.06	-0.28	0.17	0.619	0.858	0.05	-0.07	0.17	0.418	0.748	0.01	-0.09	0.11	0.804	0.941
Bacteroides sp.	HG3A.0611	30.91	0.14	-0.19	0.48	0.407	0.74	0.06	-0.17	0.29	0.621	0.86	-0.09	-0.22	0.03	0.133	0.482	-0.03	-0.14	0.07	0.51	0.802
Oscillospiraceae sp.	HG3A.0074	82.23	0.14	-0.2	0.48	0.407	0.741	0.05	-0.18	0.28	0.654	0.878	0.12	-0.01	0.24	0.062	0.335	0.09	-0.01	0.19	0.093	0.407
Intestinimonas timonensis	HG3A.0876	11.62	-0.14	-0.48	0.19	0.408	0.742	-0.11	-0.33	0.12	0.357	0.708	-0.11	-0.23	0.01	0.072	0.361	-0.1	-0.2	0	0.051	0.304
Eubacteriales sp.	HG3A.1154	3.32	-0.14	-0.48	0.19	0.408	0.742	-0.1	-0.32	0.13	0.413	0.745	-0.16	-0.28	-0.04	0.009	0.124	-0.07	-0.17	0.03	0.164	0.521
Clostridia sp.	HG3A.1427	3.49	-0.14	-0.48	0.19	0.409	0.743	-0.17	-0.4	0.05	0.137	0.488	-0.08	-0.21	0.04	0.172	0.532	-0.06	-0.16	0.05	0.282	0.647
Prevotella stercorea	HG3A.0826	4.85	0.14	-0.2	0.48	0.41	0.743	0.04	-0.19	0.27	0.708	0.901	-0.03	-0.15	0.09	0.636	0.867	-0.01	-0.11	0.09	0.857	0.959
Merdimonas faecis	HG3A.0494	24.12	0.14	-0.2	0.48	0.41	0.743	0.01	-0.22	0.24	0.943	0.984	0.13	0	0.25	0.043	0.281	0.06	-0.05	0.16	0.273	0.639
Eubacteriales sp.	HG3A.1089	1.87	-0.14	-0.47	0.19	0.411	0.744	-0.17	-0.4	0.06	0.138	0.49	0	-0.12	0.12	0.961	0.988	-0.04	-0.14	0.06	0.428	0.757
Eubacterium sp.	HG3A.0248	52.38	0.14	-0.19	0.48	0.411	0.744	0.17	-0.06	0.4	0.149	0.502	0.03	-0.09	0.15	0.636	0.867	0.03	-0.07	0.13	0.571	0.835
Eubacteriales sp.	HG3A.1742	0.84	-0.14	-0.48	0.2	0.411	0.744	-0.04	-0.27	0.19	0.736	0.915	-0.05	-0.17	0.07	0.412	0.745	-0.03	-0.13	0.08	0.622	0.861
Candidatus Methanomassiliicoccus intestinalis	HG3A.0994	3.54	-0.14	-0.48	0.2	0.412	0.745	0.03	-0.19	0.26	0.768	0.925	-0.15	-0.28	-0.03	0.013	0.149	-0.1	-0.2	0	0.06	0.329
Eubacteriales sp.	HG3A.1332	3.52	0.14	-0.19	0.47	0.413	0.745	-0.05	-0.28	0.18	0.655	0.879	0.11	-0.01	0.23	0.085	0.391	0.05	-0.05	0.15	0.31	0.672
Lachnospiraceae sp.	HG3A.1630	0.76	0.14	-0.2	0.48	0.413	0.745	0.1	-0.13	0.33	0.38	0.728	-0.04	-0.16	0.08	0.496	0.795	-0.03	-0.13	0.07	0.584	0.84
Oscillospiraceae sp.	HG3A.0343	45.88	-0.14	-0.48	0.2	0.414	0.746	0.05	-0.18	0.28	0.679	0.889	0.06	-0.06	0.19	0.317	0.676	0.03	-0.08	0.13	0.626	0.863
Lachnospiraceae sp.	HG3A.1615	8.91	0.14	-0.2	0.48	0.415	0.747	0.05	-0.18	0.28	0.678	0.888	0.07	-0.05	0.19	0.258	0.627	0	-0.1	0.1	0.992	0.997
Parvimonas sp. KA00067	HG3A.1201	12.68	-0.14	-0.47	0.2	0.416	0.748	-0.03	-0.26	0.19	0.77	0.926	-0.07	-0.19	0.05	0.254	0.625	0	-0.11	0.1	0.924	0.98
Clostridia sp.	HG3A.1152	5.61	0.14	-0.2	0.47	0.416	0.748	0.07	-0.15	0.3	0.53	0.815	-0.03	-0.15	0.09	0.623	0.862	-0.03	-0.13	0.07	0.527	0.813
Oscillospiraceae sp.	HG3A.0612	20.99	-0.14	-0.48	0.2	0.418	0.748	-0.01	-0.24	0.22	0.926	0.98	-0.09	-0.21	0.03	0.159	0.514	-0.08	-0.18	0.03	0.15	0.504
Prevotella sp.	HG3A.1009	4.21	0.14	-0.2	0.48	0.418	0.749	0.02	-0.22	0.25	0.895	0.973	0.02	-0.1	0.15	0.703	0.899	0.02	-0.09	0.12	0.74	0.915
Aeromonadales sp.	HG3A.0796	4.18	-0.14	-0.48	0.2	0.419	0.749	-0.07	-0.3	0.16	0.566	0.833	-0.04	-0.16	0.09	0.572	0.835	0.01	-0.09	0.11	0.863	0.96
Eubacteriales sp.	HG3A.1294	1.72	-0.14	-0.48	0.2	0.42	0.751	-0.01	-0.24	0.22	0.947	0.986	-0.1	-0.22	0.02	0.104	0.429	-0.05	-0.15	0.06	0.383	0.729
Olsenella timonensis	HG3A.1080	3.32	-0.14	-0.47	0.2	0.421	0.751	-0.14	-0.37	0.09	0.229	0.601	0.02	-0.1	0.14	0.753	0.92	0.05	-0.05	0.15	0.35	0.702
Eubacteriales sp.	HG3A.1072	2.88	0.14	-0.2	0.47	0.422	0.752	0.13	-0.1	0.35	0.279	0.644	0.14	0.02	0.27	0.021	0.199	0.09	-0.01	0.19	0.087	0.395
Traorella massiliensis	HG3A.0669	16.88	-0.14	-0.47	0.2	0.425	0.755	-0.13	-0.36	0.1	0.267	0.637	-0.01	-0.13	0.12	0.93	0.981	-0.02	-0.12	0.09	0.757	0.922
Ruminococcus sp.	HG3A.0487	10.83	0.14	-0.2	0.47	0.425	0.755	0.2	-0.03	0.43	0.089	0.398	0.2	0.08	0.33	0.001	0.033	0.18	0.08	0.28	0.000504	0.02
Limosilactobacillus vaginalis	HG3A.1341	4.48	0.14	-0.2	0.47	0.426	0.755	-0.02	-0.25	0.21	0.86	0.959	0.03	-0.09	0.16	0.597	0.848	0.07	-0.04	0.17	0.205	0.572
Gemmiger sp.	HG3A.0862	11.62	-0.14	-0.47	0.2	0.426	0.756	-0.11	-0.34	0.12	0.347	0.7	0.01	-0.12	0.13	0.922	0.979	0.02	-0.08	0.12	0.691	0.893
Bacteroidales sp.	HG3A.0789	5.41	-0.14	-0.47	0.2	0.428	0.757	-0.07	-0.3	0.16	0.551	0.822	-0.09	-0.21	0.04	0.163	0.52	-0.11	-0.21	-0.01	0.034	0.258
Firmicutes sp.	HG3A.1455	1.01	-0.14	-0.48	0.2	0.43	0.758	-0.16	-0.4	0.07	0.166	0.523	-0.01	-0.13	0.12	0.917	0.977	-0.06	-0.16	0.04	0.252	0.624
Eubacteriales sp.	HG3A.1350	1.08	-0.13	-0.47	0.2	0.431	0.759	-0.18	-0.41	0.05	0.127	0.472	-0.03	-0.15	0.1	0.68	0.889	-0.02	-0.12	0.08	0.691	0.893
Eubacteriales sp.	HG3A.1045	7.06	0.13	-0.2	0.47	0.431	0.759	0.09	-0.14	0.32	0.433	0.759	-0.06	-0.19	0.06	0.306	0.669	-0.07	-0.17	0.03	0.19	0.554
Eubacteriales sp.	HG3A.0907	3.3	-0.13	-0.47	0.2	0.432	0.759	-0.22	-0.45	0.01	0.055	0.315	-0.17	-0.3	-0.05	0.005	0.085	-0.11	-0.21	-0.01	0.033	0.254
Eggerthella lenta	HG3A.0225	75.61	0.14	-0.2	0.47	0.432	0.759	0.01	-0.22	0.24	0.906	0.977	-0.03	-0.15	0.09	0.64	0.869	-0.02	-0.12	0.08	0.672	0.886
Eubacteriales sp.	HG3A.0333	20.38	-0.13	-0.47	0.2	0.432	0.759	-0.05	-0.28	0.18	0.681	0.89	0.02	-0.1	0.14	0.771	0.927	-0.04	-0.14	0.06	0.433	0.759
Eubacteriales sp.	HG3A.1064	2.66	-0.14	-0.47	0.2	0.433	0.759	-0.14	-0.37	0.09	0.232	0.606	-0.1	-0.22	0.02	0.118	0.455	-0.06	-0.16	0.04	0.253	0.625
Parabacteroides gordonii	HG3A.0989	6.4	-0.14	-0.47	0.2	0.433	0.759	0.01	-0.22	0.24	0.941	0.984	0.03	-0.09	0.16	0.58	0.838	0.03	-0.07	0.13	0.558	0.826
Eubacteriales sp.	HG3A.1390	0.86	-0.13	-0.47	0.2	0.433	0.759	-0.03	-0.26	0.2	0.786	0.933	-0.05	-0.17	0.07	0.445	0.767	0	-0.1	0.11	0.938	0.983
Firmicutes sp.	HG3A.1345	1.6	0.13	-0.2	0.47	0.433	0.759	0.06	-0.17	0.28	0.626	0.863	0.04	-0.08	0.17	0.471	0.781	0.04	-0.07	0.14	0.493	0.794
Coriobacteriia sp.	HG3A.0488	22.84	-0.13	-0.47	0.2	0.434	0.759	-0.14	-0.37	0.09	0.226	0.597	-0.01	-0.13	0.11	0.889	0.97	-0.01	-0.11	0.09	0.857	0.959
Eubacteriales sp.	HG3A.1261	2.26	0.13	-0.2	0.47	0.435	0.761	0.01	-0.22	0.24	0.96	0.988	0.12	-0.01	0.24	0.063	0.336	0.04	-0.06	0.14	0.47	0.781
Acidaminococcales sp.	HG3A.0542	9.25	-0.13	-0.47	0.2	0.437	0.763	-0.01	-0.24	0.22	0.92	0.978	0.1	-0.02	0.23	0.091	0.403	0.03	-0.07	0.14	0.515	0.806
Clostridia sp.	HG3A.1741	0.98	-0.13	-0.47	0.2	0.438	0.764	-0.11	-0.34	0.11	0.325	0.681	-0.09	-0.21	0.03	0.153	0.508	-0.03	-0.13	0.08	0.613	0.856
Eubacteriales sp.	HG3A.0524	11.91	0.13	-0.2	0.47	0.438	0.764	0.04	-0.19	0.27	0.76	0.923	0.11	-0.01	0.23	0.079	0.377	0.05	-0.05	0.15	0.325	0.681
Eubacteriales sp.	HG3A.0666	6.1	-0.13	-0.47	0.2	0.44	0.766	-0.06	-0.28	0.17	0.624	0.862	-0.09	-0.21	0.03	0.161	0.518	0	-0.1	0.1	0.953	0.987
Catenibacterium mitsuokai	HG3A.0775	11.72	0.13	-0.21	0.47	0.442	0.767	0.06	-0.17	0.29	0.603	0.851	-0.01	-0.13	0.12	0.914	0.977	0.03	-0.08	0.13	0.632	0.865
Parvimonas micra	HG3A.1231	18.16	0.13	-0.2	0.47	0.442	0.767	0.13	-0.1	0.36	0.258	0.627	0.07	-0.06	0.19	0.284	0.649	0.06	-0.04	0.16	0.274	0.64
Firmicutes sp.	HG3A.0526	15.19	-0.13	-0.47	0.21	0.443	0.767	-0.24	-0.46	-0.01	0.043	0.282	-0.04	-0.16	0.08	0.533	0.816	-0.07	-0.18	0.03	0.154	0.509
Clostridia sp.	HG3A.1074	5.91	0.13	-0.2	0.47	0.443	0.767	0.11	-0.12	0.34	0.351	0.702	0.03	-0.09	0.15	0.667	0.885	0.01	-0.09	0.11	0.885	0.968
Pseudoflavonifractor sp. An187	HG3A.1170	1.99	-0.13	-0.47	0.2	0.445	0.767	-0.12	-0.35	0.1	0.291	0.656	0.01	-0.11	0.13	0.88	0.966	0.01	-0.1	0.11	0.91	0.977
Eubacteriales sp.	HG3A.1360	1.01	-0.13	-0.47	0.21	0.446	0.767	-0.09	-0.31	0.14	0.467	0.779	0.09	-0.03	0.22	0.131	0.477	0.06	-0.04	0.16	0.236	0.609
Bacteroidaceae sp.	HG3A.1215	1.99	-0.13	-0.47	0.2	0.446	0.767	-0.01	-0.24	0.21	0.911	0.977	0.04	-0.09	0.16	0.567	0.833	-0.01	-0.11	0.09	0.868	0.963
Lachnospiraceae sp.	HG3A.0855	4.7	0.13	-0.21	0.47	0.446	0.767	0.09	-0.14	0.32	0.442	0.767	-0.06	-0.18	0.07	0.368	0.717	-0.03	-0.14	0.07	0.504	0.798
Eubacteriales sp.	HG3A.1492	0.76	-0.13	-0.46	0.2	0.447	0.767	-0.11	-0.34	0.12	0.344	0.7	-0.06	-0.18	0.07	0.364	0.714	-0.06	-0.16	0.04	0.263	0.632
Eubacteriales sp.	HG3A.1237	1.72	0.13	-0.21	0.47	0.447	0.767	-0.04	-0.27	0.19	0.721	0.909	0.05	-0.07	0.17	0.449	0.767	0.02	-0.08	0.12	0.68	0.889
Eubacteriales sp.	HG3A.1230	1.65	-0.13	-0.46	0.2	0.447	0.767	-0.03	-0.26	0.2	0.785	0.932	-0.03	-0.15	0.1	0.683	0.891	-0.02	-0.12	0.08	0.667	0.885
Eubacteriales sp.	HG3A.0993	2.12	-0.13	-0.47	0.21	0.448	0.767	-0.19	-0.42	0.04	0.103	0.428	0	-0.12	0.12	0.999	1	-0.01	-0.11	0.09	0.858	0.959
Firmicutes sp.	HG3A.1075	3.64	-0.13	-0.47	0.21	0.448	0.767	-0.15	-0.38	0.08	0.2	0.565	-0.13	-0.25	-0.01	0.041	0.276	-0.08	-0.18	0.02	0.131	0.477
Hungatella hathewayi	HG3A.1248	6.79	-0.13	-0.46	0.21	0.448	0.767	-0.03	-0.25	0.2	0.817	0.947	-0.07	-0.19	0.05	0.278	0.644	-0.06	-0.16	0.04	0.264	0.633
Firmicutes sp.	HG3A.1472	1.13	-0.13	-0.47	0.21	0.448	0.767	-0.1	-0.33	0.13	0.382	0.729	0.01	-0.11	0.14	0.814	0.946	0	-0.1	0.11	0.929	0.981
Olsenella provencensis	HG3A.0979	3.32	-0.13	-0.47	0.21	0.448	0.767	-0.04	-0.27	0.19	0.751	0.92	-0.04	-0.16	0.08	0.498	0.795	-0.02	-0.12	0.08	0.724	0.91
Clostridium sp. D5	HG3A.1234	6.89	-0.13	-0.46	0.21	0.449	0.767	-0.13	-0.35	0.1	0.276	0.642	-0.02	-0.14	0.1	0.753	0.92	-0.03	-0.13	0.07	0.536	0.817
Eubacteriales sp.	HG3A.1327	1.28	-0.13	-0.46	0.21	0.45	0.767	-0.03	-0.25	0.2	0.813	0.945	-0.05	-0.17	0.07	0.435	0.761	-0.06	-0.17	0.04	0.215	0.586
Firmicutes sp.	HG3A.0948	3.08	-0.13	-0.47	0.21	0.451	0.769	-0.16	-0.38	0.07	0.181	0.545	-0.11	-0.23	0.01	0.084	0.389	-0.06	-0.17	0.04	0.221	0.592
Clostridia sp.	HG3A.0909	10.07	-0.13	-0.47	0.21	0.451	0.769	-0.06	-0.29	0.17	0.596	0.848	-0.05	-0.18	0.07	0.416	0.748	-0.01	-0.12	0.09	0.797	0.937
Eubacteriales sp.	HG3A.0926	9.8	-0.13	-0.46	0.21	0.451	0.769	0.13	-0.1	0.36	0.262	0.631	0.1	-0.02	0.22	0.101	0.425	0.11	0.01	0.21	0.031	0.247
Bacteroidales sp.	HG3A.1364	1.21	-0.13	-0.46	0.21	0.452	0.771	-0.05	-0.28	0.18	0.668	0.885	-0.06	-0.18	0.06	0.35	0.702	-0.06	-0.16	0.04	0.237	0.609
Desulfovibrio desulfuricans	HG3A.1829	0.91	-0.13	-0.46	0.21	0.453	0.772	-0.04	-0.27	0.18	0.712	0.903	-0.08	-0.2	0.04	0.209	0.578	0	-0.1	0.1	0.97	0.99
Clostridia sp.	HG3A.1076	2.56	-0.13	-0.47	0.21	0.453	0.772	-0.13	-0.36	0.1	0.261	0.63	-0.14	-0.27	-0.02	0.021	0.198	-0.08	-0.19	0.02	0.11	0.442
Clostridium sp. AF34-13	HG3A.0173	52.77	0.13	-0.21	0.47	0.454	0.772	0.05	-0.18	0.28	0.648	0.875	-0.04	-0.16	0.08	0.537	0.817	0.04	-0.07	0.14	0.482	0.787
[Ruminococcus] lactaris	HG3A.0109	66.58	-0.13	-0.47	0.21	0.454	0.772	-0.02	-0.25	0.21	0.86	0.959	0.12	0	0.25	0.047	0.293	0.1	0	0.21	0.046	0.289
Veillonellaceae sp.	HG3A.0504	10.21	-0.13	-0.48	0.21	0.456	0.773	-0.04	-0.28	0.19	0.73	0.912	0.03	-0.1	0.15	0.659	0.88	0.03	-0.08	0.13	0.609	0.854
Eubacteriales sp.	HG3A.0334	20.87	-0.13	-0.46	0.21	0.456	0.773	-0.1	-0.33	0.13	0.383	0.729	0.04	-0.08	0.16	0.543	0.818	0.03	-0.07	0.14	0.505	0.799
Eubacteriales sp.	HG3A.0480	29.61	-0.13	-0.46	0.21	0.456	0.773	0.04	-0.18	0.27	0.706	0.9	-0.06	-0.18	0.06	0.316	0.676	0.01	-0.09	0.11	0.825	0.95
Lachnospiraceae sp.	HG3A.1209	5.46	-0.13	-0.46	0.21	0.456	0.773	-0.07	-0.3	0.16	0.553	0.824	-0.03	-0.16	0.09	0.595	0.848	0	-0.11	0.1	0.93	0.981
Proteobacteria sp.	HG3A.0275	28.4	-0.13	-0.46	0.21	0.456	0.773	-0.07	-0.3	0.16	0.536	0.817	-0.08	-0.21	0.04	0.177	0.539	-0.09	-0.19	0.01	0.09	0.402
Bacteria sp.	HG3A.0778	6.25	0.13	-0.21	0.46	0.458	0.775	-0.01	-0.24	0.21	0.91	0.977	0.07	-0.06	0.19	0.292	0.656	0.06	-0.04	0.16	0.237	0.609
Lachnospiraceae sp.	HG3A.1098	2.02	-0.13	-0.46	0.21	0.46	0.776	-0.1	-0.32	0.13	0.409	0.742	0.05	-0.07	0.17	0.402	0.739	0.07	-0.03	0.18	0.156	0.512
Bacteroidales sp.	HG3A.1620	1.18	0.13	-0.21	0.46	0.46	0.776	-0.02	-0.25	0.2	0.841	0.954	-0.09	-0.21	0.03	0.141	0.493	-0.07	-0.18	0.03	0.159	0.514
Oscillospiraceae sp.	HG3A.0770	9.28	0.13	-0.22	0.48	0.46	0.776	0.18	-0.05	0.42	0.13	0.476	0	-0.13	0.12	0.972	0.991	-0.03	-0.14	0.07	0.544	0.818
Butyricimonas virosa	HG3A.0199	61.73	-0.13	-0.47	0.21	0.46	0.776	-0.02	-0.26	0.21	0.834	0.952	-0.07	-0.2	0.05	0.253	0.625	-0.05	-0.15	0.06	0.389	0.736
Oscillospiraceae sp.	HG3A.0380	32.14	-0.13	-0.46	0.21	0.462	0.777	0.01	-0.22	0.24	0.929	0.981	-0.05	-0.18	0.07	0.392	0.736	-0.07	-0.17	0.04	0.204	0.57
Bacteroidales sp.	HG3A.1514	1.28	-0.13	-0.46	0.21	0.462	0.777	-0.16	-0.38	0.07	0.181	0.545	-0.06	-0.18	0.06	0.347	0.7	-0.06	-0.16	0.04	0.226	0.597
Prevotellaceae sp.	HG3A.1125	1.65	-0.13	-0.47	0.21	0.462	0.777	-0.1	-0.33	0.13	0.399	0.738	-0.07	-0.2	0.05	0.262	0.63	-0.03	-0.14	0.07	0.552	0.824
Eubacteriales sp.	HG3A.0175	47.97	-0.13	-0.47	0.21	0.462	0.777	-0.03	-0.26	0.2	0.781	0.931	-0.02	-0.14	0.11	0.784	0.932	-0.03	-0.13	0.07	0.563	0.829
Bacteroidales sp.	HG3A.1621	0.74	-0.13	-0.47	0.21	0.463	0.777	-0.08	-0.31	0.15	0.491	0.793	0.07	-0.05	0.19	0.258	0.627	0.01	-0.1	0.11	0.91	0.977
Eubacteriales sp.	HG3A.0563	22.08	0.13	-0.21	0.46	0.463	0.777	0.08	-0.15	0.31	0.485	0.79	0.1	-0.03	0.22	0.123	0.464	0.06	-0.04	0.16	0.235	0.607
Eubacteriales sp.	HG3A.1023	2.63	0.13	-0.21	0.46	0.463	0.778	-0.07	-0.29	0.16	0.568	0.833	0.06	-0.06	0.18	0.345	0.7	0.09	-0.01	0.19	0.088	0.395
Oscillospiraceae sp.	HG3A.0683	22.3	-0.13	-0.46	0.21	0.463	0.778	-0.11	-0.33	0.12	0.361	0.712	-0.07	-0.19	0.05	0.263	0.632	-0.04	-0.14	0.06	0.468	0.78
Lachnospiraceae sp.	HG3A.0975	8.34	-0.13	-0.46	0.21	0.464	0.778	0.03	-0.2	0.26	0.782	0.931	-0.02	-0.15	0.1	0.698	0.897	0.03	-0.07	0.14	0.515	0.805
Eubacteriales sp.	HG3A.0887	3.67	-0.13	-0.46	0.21	0.464	0.778	0.03	-0.2	0.26	0.808	0.944	-0.02	-0.14	0.11	0.805	0.941	0.06	-0.04	0.17	0.22	0.59
Eubacteriales sp.	HG3A.0977	7.36	0.13	-0.21	0.46	0.465	0.778	0.15	-0.08	0.38	0.2	0.565	-0.07	-0.2	0.05	0.235	0.607	-0.04	-0.15	0.06	0.404	0.739
Peptoniphilus harei	HG3A.1800	8.42	-0.12	-0.46	0.21	0.465	0.779	-0.02	-0.25	0.2	0.842	0.955	-0.04	-0.16	0.08	0.485	0.79	0.01	-0.1	0.11	0.912	0.977
Prevotella hominis	HG3A.0797	4.48	-0.13	-0.47	0.22	0.466	0.779	-0.15	-0.38	0.09	0.217	0.587	0.02	-0.11	0.14	0.795	0.936	0.07	-0.04	0.17	0.205	0.572
Prevotella disiens	HG3A.1389	11.59	-0.12	-0.46	0.21	0.467	0.779	-0.07	-0.3	0.15	0.518	0.808	-0.07	-0.19	0.06	0.285	0.65	0.03	-0.07	0.13	0.578	0.838
Anaerostipes hadrus	HG3A.0124	72.38	0.13	-0.21	0.46	0.467	0.779	0.12	-0.11	0.35	0.293	0.657	0.1	-0.03	0.22	0.12	0.458	0.07	-0.03	0.17	0.188	0.554
Eubacteriales sp.	HG3A.1424	1.4	0.12	-0.21	0.46	0.468	0.779	0.1	-0.13	0.33	0.404	0.739	-0.07	-0.19	0.06	0.293	0.657	-0.1	-0.2	0	0.057	0.32
Citrobacter youngae	HG3A.1657	2.22	0.12	-0.21	0.46	0.469	0.78	0.11	-0.12	0.34	0.344	0.7	-0.08	-0.2	0.04	0.214	0.584	0	-0.11	0.1	0.939	0.983
Roseburia sp. AM59-24XD	HG3A.0391	17.89	0.12	-0.21	0.46	0.469	0.78	-0.08	-0.31	0.14	0.469	0.78	-0.13	-0.25	-0.01	0.037	0.265	-0.05	-0.16	0.05	0.31	0.672
Clostridia sp.	HG3A.1616	1.6	-0.12	-0.46	0.21	0.47	0.781	-0.16	-0.39	0.07	0.17	0.53	-0.04	-0.17	0.08	0.476	0.784	-0.06	-0.16	0.05	0.278	0.644
Betaproteobacteria sp.	HG3A.1317	2.36	0.13	-0.22	0.47	0.472	0.782	0.09	-0.14	0.32	0.431	0.759	-0.01	-0.13	0.12	0.911	0.977	-0.04	-0.15	0.06	0.423	0.753
Bacteroidia sp.	HG3A.1437	1.26	-0.12	-0.46	0.21	0.473	0.782	-0.04	-0.27	0.18	0.703	0.899	0	-0.12	0.13	0.964	0.989	0.05	-0.05	0.15	0.361	0.711
Eubacteriales sp.	HG3A.1305	1.58	0.12	-0.21	0.46	0.474	0.783	0.12	-0.11	0.34	0.312	0.674	-0.06	-0.18	0.06	0.314	0.675	0.03	-0.07	0.13	0.527	0.813
Eubacteriales sp.	HG3A.0927	2.12	-0.12	-0.46	0.21	0.474	0.783	-0.13	-0.36	0.1	0.274	0.64	0.07	-0.05	0.19	0.245	0.617	-0.01	-0.11	0.1	0.901	0.975
Coprococcus catus	HG3A.0037	92.54	0.12	-0.22	0.46	0.475	0.783	0.14	-0.09	0.37	0.235	0.607	0.01	-0.11	0.14	0.826	0.95	0	-0.1	0.11	0.968	0.99
Lachnospiraceae sp.	HG3A.1066	3.17	-0.12	-0.46	0.21	0.475	0.783	-0.05	-0.28	0.18	0.678	0.888	-0.01	-0.13	0.11	0.858	0.959	0.04	-0.06	0.15	0.392	0.736
Rikenellaceae sp.	HG3A.1815	8.91	-0.12	-0.46	0.22	0.475	0.783	-0.11	-0.34	0.12	0.332	0.69	0.04	-0.09	0.16	0.56	0.828	0.06	-0.04	0.16	0.252	0.624
Porphyromonas sp.	HG3A.1016	20.5	-0.12	-0.46	0.21	0.48	0.787	-0.1	-0.33	0.12	0.37	0.718	0.02	-0.1	0.14	0.727	0.911	0.05	-0.06	0.15	0.377	0.726
Bacteroidales sp.	HG3A.1735	0.84	0.12	-0.21	0.46	0.481	0.787	0.04	-0.19	0.26	0.751	0.92	0.04	-0.08	0.16	0.549	0.822	0	-0.1	0.1	0.955	0.988
Clostridium sp. 1001271st1 H5	HG3A.0888	34.06	0.12	-0.22	0.46	0.481	0.787	0.03	-0.2	0.26	0.802	0.94	-0.03	-0.15	0.1	0.684	0.891	0	-0.1	0.1	0.955	0.988
Clostridia sp.	HG3A.1403	1.28	-0.12	-0.46	0.21	0.481	0.787	-0.02	-0.25	0.2	0.843	0.956	-0.07	-0.19	0.05	0.258	0.627	-0.04	-0.14	0.06	0.462	0.777
Desulfovibrionales sp.	HG3A.0727	4.33	0.12	-0.22	0.46	0.482	0.787	0	-0.23	0.23	0.967	0.99	0.02	-0.1	0.14	0.726	0.911	0.01	-0.1	0.11	0.904	0.976
Eubacteriales sp.	HG3A.0910	7.83	0.12	-0.22	0.46	0.483	0.788	0.11	-0.12	0.34	0.351	0.702	0	-0.12	0.13	0.957	0.988	0.01	-0.1	0.11	0.891	0.971
Eubacteriales sp.	HG3A.0965	2.88	-0.12	-0.46	0.22	0.485	0.79	0	-0.23	0.23	0.998	1	-0.01	-0.13	0.12	0.93	0.981	0.05	-0.05	0.15	0.355	0.705
Desulfovibrionaceae sp.	HG3A.0833	4.41	-0.12	-0.46	0.22	0.485	0.79	-0.04	-0.26	0.19	0.762	0.923	0.11	-0.01	0.23	0.07	0.354	0.06	-0.04	0.17	0.22	0.59
Erysipelatoclostridium ramosum	HG3A.0538	23.63	0.12	-0.22	0.46	0.486	0.79	0.09	-0.14	0.32	0.439	0.764	0.04	-0.08	0.16	0.532	0.815	0.01	-0.09	0.12	0.789	0.933
Burkholderiales sp.	HG3A.1383	2.9	0.12	-0.22	0.45	0.486	0.79	0.1	-0.13	0.32	0.406	0.74	0	-0.13	0.12	0.955	0.988	0	-0.11	0.1	0.927	0.981
Clostridia sp.	HG3A.0845	7.68	-0.12	-0.46	0.22	0.486	0.791	-0.21	-0.43	0.02	0.078	0.376	0.01	-0.11	0.14	0.835	0.952	0	-0.1	0.1	0.958	0.988
Eubacterium sp.	HG3A.1465	0.81	0.12	-0.22	0.46	0.486	0.791	0.04	-0.19	0.26	0.76	0.922	0.03	-0.1	0.15	0.687	0.892	0.03	-0.08	0.13	0.625	0.862
Ruminococcus sp. AF21-42	HG3A.0111	70	0.12	-0.22	0.46	0.488	0.791	0.09	-0.14	0.31	0.466	0.779	0.15	0.03	0.27	0.016	0.173	0.11	0	0.21	0.04	0.273
Enterobacter hormaechei subsp. steigerwaltii	HG3A.1214	3.89	-0.12	-0.45	0.22	0.488	0.792	-0.1	-0.33	0.12	0.371	0.719	-0.01	-0.14	0.11	0.823	0.949	-0.01	-0.12	0.09	0.787	0.933
Intestinimonas massiliensis	HG3A.1304	9.16	-0.12	-0.46	0.22	0.489	0.793	-0.07	-0.3	0.16	0.555	0.824	-0.08	-0.2	0.05	0.221	0.591	-0.01	-0.12	0.09	0.786	0.933
Eubacteriales sp.	HG3A.0381	34.7	-0.12	-0.46	0.22	0.489	0.793	-0.13	-0.36	0.1	0.268	0.637	-0.21	-0.33	-0.09	0.000738	0.025	-0.17	-0.27	-0.07	0.001	0.035
Lachnospiraceae sp.	HG3A.1641	2.19	0.12	-0.22	0.45	0.49	0.793	0.13	-0.1	0.36	0.256	0.627	0.05	-0.07	0.17	0.443	0.767	-0.01	-0.11	0.09	0.802	0.94
Clostridia sp.	HG3A.0746	17.35	-0.12	-0.46	0.22	0.49	0.793	-0.14	-0.37	0.09	0.249	0.62	-0.01	-0.13	0.12	0.913	0.977	-0.01	-0.11	0.09	0.848	0.956
Bifidobacterium pullorum subsp. gallinarum	HG3A.1171	1.4	0.12	-0.22	0.46	0.491	0.793	0.02	-0.21	0.25	0.839	0.954	0.19	0.06	0.31	0.003	0.06	0.11	0.01	0.22	0.029	0.238
Faecalicoccus pleomorphus	HG3A.0875	5.41	0.12	-0.22	0.45	0.491	0.793	0.04	-0.19	0.27	0.747	0.918	-0.01	-0.13	0.11	0.898	0.974	-0.06	-0.16	0.04	0.234	0.607
Eubacteriales sp.	HG3A.0986	5.29	-0.12	-0.45	0.22	0.493	0.794	-0.15	-0.38	0.08	0.198	0.562	0.03	-0.09	0.15	0.66	0.881	0.02	-0.08	0.12	0.693	0.894
Bifidobacterium dentium	HG3A.0579	28.43	0.12	-0.22	0.46	0.494	0.794	0.01	-0.22	0.24	0.926	0.98	-0.08	-0.21	0.04	0.189	0.554	-0.01	-0.12	0.09	0.82	0.949
Eubacteriales sp.	HG3A.1569	0.89	-0.12	-0.45	0.22	0.494	0.794	-0.04	-0.27	0.19	0.728	0.912	-0.03	-0.15	0.09	0.614	0.856	-0.03	-0.13	0.08	0.613	0.856
Firmicutes sp.	HG3A.1014	3.22	-0.12	-0.45	0.22	0.495	0.794	-0.09	-0.32	0.14	0.431	0.759	-0.16	-0.28	-0.03	0.012	0.144	-0.14	-0.24	-0.04	0.008	0.11
Oscillospiraceae sp.	HG3A.1421	2.98	0.12	-0.22	0.45	0.495	0.794	0.08	-0.14	0.31	0.471	0.781	0.03	-0.09	0.16	0.585	0.84	0	-0.1	0.1	0.959	0.988
Hafnia alvei	HG3A.1228	3.37	-0.12	-0.45	0.22	0.495	0.794	-0.16	-0.39	0.07	0.17	0.53	-0.02	-0.14	0.1	0.781	0.931	-0.03	-0.13	0.07	0.526	0.813
Porphyromonadaceae sp.	HG3A.1216	16.17	0.12	-0.22	0.45	0.496	0.794	-0.03	-0.26	0.19	0.775	0.928	0.14	0.02	0.26	0.023	0.207	0.07	-0.03	0.18	0.153	0.508
Firmicutes sp.	HG3A.0860	3.74	-0.12	-0.46	0.22	0.496	0.795	-0.15	-0.38	0.08	0.209	0.578	0.1	-0.03	0.22	0.128	0.473	0.07	-0.04	0.17	0.203	0.569
Escherichia coli	HG3A.0195	67.31	0.12	-0.22	0.46	0.497	0.795	0.23	0	0.46	0.053	0.309	-0.08	-0.2	0.04	0.214	0.583	-0.05	-0.15	0.05	0.345	0.7
Eubacteriales sp.	HG3A.1597	0.89	-0.12	-0.45	0.22	0.498	0.795	-0.08	-0.31	0.14	0.465	0.778	0.05	-0.07	0.17	0.395	0.736	0.06	-0.05	0.16	0.281	0.646
Alistipes timonensis	HG3A.0586	21.71	-0.12	-0.45	0.22	0.498	0.795	-0.05	-0.28	0.18	0.692	0.893	-0.1	-0.23	0.02	0.1	0.423	-0.07	-0.17	0.03	0.18	0.544
Christensenella hongkongensis	HG3A.0176	72.98	-0.12	-0.45	0.22	0.498	0.795	-0.03	-0.26	0.19	0.772	0.927	0	-0.13	0.12	0.942	0.984	-0.01	-0.11	0.1	0.904	0.976
[Collinsella] massiliensis	HG3A.1264	3.79	-0.12	-0.45	0.22	0.498	0.795	-0.06	-0.29	0.17	0.591	0.844	-0.07	-0.19	0.05	0.255	0.626	-0.08	-0.18	0.02	0.112	0.447
Flintibacter sp.	HG3A.0922	14.55	0.12	-0.22	0.45	0.498	0.795	0.19	-0.04	0.42	0.105	0.431	0	-0.12	0.12	0.979	0.993	0	-0.1	0.1	0.961	0.988
Eubacteriales sp.	HG3A.0791	7.31	-0.12	-0.45	0.22	0.501	0.797	-0.09	-0.32	0.14	0.437	0.763	-0.04	-0.16	0.09	0.574	0.837	-0.07	-0.17	0.03	0.195	0.56
Eubacteriales sp.	HG3A.0984	2.95	-0.12	-0.45	0.22	0.502	0.798	-0.15	-0.38	0.08	0.204	0.57	0.01	-0.11	0.13	0.861	0.959	-0.01	-0.11	0.1	0.912	0.977
Clostridia sp.	HG3A.0479	11.91	-0.11	-0.45	0.22	0.503	0.798	-0.08	-0.31	0.15	0.493	0.794	-0.15	-0.27	-0.02	0.018	0.184	-0.13	-0.23	-0.03	0.012	0.145
Solobacterium moorei	HG3A.1589	13.81	-0.11	-0.45	0.22	0.503	0.798	-0.13	-0.36	0.1	0.257	0.627	0.01	-0.11	0.14	0.813	0.945	-0.01	-0.12	0.09	0.78	0.93
Eubacteriales sp.	HG3A.1598	0.86	0.11	-0.22	0.45	0.504	0.798	0.09	-0.14	0.32	0.447	0.767	-0.09	-0.21	0.03	0.148	0.501	-0.09	-0.2	0.01	0.072	0.362
Firmicutes sp.	HG3A.1164	2.04	-0.11	-0.45	0.22	0.504	0.798	-0.03	-0.26	0.2	0.78	0.93	-0.14	-0.27	-0.02	0.021	0.197	-0.07	-0.18	0.03	0.159	0.514
Oscillospiraceae sp.	HG3A.0805	9.97	-0.11	-0.45	0.22	0.507	0.8	-0.06	-0.29	0.17	0.611	0.856	-0.04	-0.16	0.08	0.528	0.814	-0.03	-0.13	0.07	0.542	0.817
Eubacteriales sp.	HG3A.0535	10.88	-0.11	-0.45	0.22	0.507	0.8	-0.13	-0.36	0.1	0.262	0.631	-0.04	-0.16	0.09	0.563	0.83	-0.02	-0.13	0.08	0.632	0.865
Proteobacteria sp.	HG3A.1210	3.13	-0.11	-0.45	0.22	0.508	0.801	-0.05	-0.28	0.17	0.648	0.875	-0.04	-0.16	0.08	0.487	0.791	-0.04	-0.14	0.06	0.414	0.746
Eubacteriaceae sp.	HG3A.1012	4.26	0.11	-0.22	0.45	0.508	0.801	-0.02	-0.24	0.21	0.883	0.968	0.04	-0.08	0.16	0.503	0.798	0.06	-0.04	0.16	0.254	0.625
Firmicutes sp.	HG3A.1565	0.74	-0.11	-0.45	0.22	0.51	0.802	0.02	-0.21	0.25	0.863	0.96	0.05	-0.07	0.18	0.378	0.727	0.02	-0.08	0.12	0.73	0.912
Bacteria sp.	HG3A.0218	42.83	0.11	-0.23	0.45	0.51	0.802	0.19	-0.04	0.42	0.098	0.419	-0.05	-0.17	0.07	0.424	0.754	-0.06	-0.16	0.05	0.277	0.643
Clostridia sp.	HG3A.1254	3.84	-0.11	-0.45	0.22	0.511	0.803	-0.14	-0.37	0.08	0.217	0.586	-0.07	-0.19	0.05	0.261	0.63	-0.05	-0.16	0.05	0.29	0.655
Clostridia sp.	HG3A.1008	2.98	0.11	-0.23	0.45	0.511	0.803	0.07	-0.16	0.3	0.532	0.815	-0.06	-0.18	0.07	0.365	0.715	-0.11	-0.21	-0.01	0.038	0.268
Lachnoclostridium sp. An131	HG3A.0658	26.78	-0.11	-0.45	0.22	0.512	0.803	-0.05	-0.28	0.18	0.664	0.883	0.02	-0.1	0.14	0.749	0.919	-0.05	-0.15	0.05	0.323	0.68
Coprococcus sp.	HG3A.0404	79.35	0.11	-0.22	0.45	0.512	0.804	0.05	-0.18	0.28	0.685	0.892	0.05	-0.08	0.17	0.466	0.779	0.05	-0.05	0.15	0.326	0.682
Eggerthella sinensis	HG3A.1631	2.19	0.11	-0.22	0.45	0.513	0.804	0.04	-0.19	0.26	0.757	0.922	0.08	-0.04	0.21	0.176	0.538	0.08	-0.02	0.18	0.136	0.486
Clostridia sp.	HG3A.0783	11.47	-0.11	-0.46	0.23	0.513	0.805	-0.06	-0.29	0.17	0.614	0.856	-0.16	-0.28	-0.04	0.012	0.143	-0.13	-0.23	-0.02	0.017	0.177
Eubacteriales sp.	HG3A.0186	39.11	-0.11	-0.45	0.23	0.514	0.805	-0.19	-0.42	0.03	0.096	0.415	0.01	-0.11	0.14	0.837	0.953	0	-0.1	0.11	0.932	0.981
Latilactobacillus curvatus	HG3A.1505	6.94	0.11	-0.23	0.45	0.514	0.805	0.15	-0.08	0.38	0.195	0.56	-0.04	-0.17	0.08	0.479	0.787	0	-0.11	0.1	0.951	0.986
Ruminococcus sp. JE7A12	HG3A.0640	7.51	0.11	-0.22	0.45	0.515	0.806	0.05	-0.18	0.27	0.691	0.893	-0.12	-0.24	0	0.059	0.326	-0.05	-0.15	0.05	0.351	0.702
Firmicutes sp.	HG3A.1202	1.99	0.11	-0.22	0.45	0.516	0.806	0.01	-0.22	0.24	0.938	0.983	0.03	-0.09	0.15	0.664	0.883	0.01	-0.09	0.11	0.854	0.959
Bacteroidales sp.	HG3A.1596	0.81	-0.11	-0.45	0.23	0.518	0.808	-0.02	-0.25	0.21	0.866	0.962	0.04	-0.08	0.16	0.523	0.811	0.03	-0.07	0.13	0.549	0.822
Eubacteriales sp.	HG3A.1243	1.6	-0.11	-0.44	0.22	0.519	0.809	-0.04	-0.27	0.18	0.711	0.902	-0.08	-0.2	0.04	0.187	0.553	-0.04	-0.14	0.06	0.406	0.74
Desulfovibrio desulfuricans	HG3A.0904	5.32	0.11	-0.23	0.45	0.52	0.81	0.01	-0.22	0.24	0.913	0.977	0	-0.12	0.12	0.986	0.994	-0.01	-0.11	0.09	0.828	0.95
Bacteroidales sp.	HG3A.1551	0.94	0.11	-0.23	0.44	0.52	0.81	0.09	-0.14	0.32	0.431	0.759	-0.05	-0.17	0.07	0.42	0.751	-0.01	-0.11	0.09	0.876	0.964
[Clostridium] symbiosum	HG3A.0370	39.53	0.11	-0.23	0.45	0.522	0.811	0.01	-0.22	0.24	0.93	0.981	-0.07	-0.19	0.06	0.283	0.648	-0.04	-0.14	0.06	0.472	0.781
Longicatena caecimuris	HG3A.0571	13.34	-0.11	-0.45	0.23	0.523	0.811	-0.16	-0.39	0.07	0.179	0.543	0.06	-0.06	0.18	0.339	0.694	-0.02	-0.12	0.09	0.748	0.919
Proteobacteria sp.	HG3A.0327	26.88	-0.11	-0.45	0.23	0.525	0.813	-0.05	-0.28	0.18	0.668	0.885	0.03	-0.1	0.15	0.661	0.881	0.01	-0.09	0.12	0.79	0.934
Eubacteriales sp.	HG3A.1685	0.84	-0.11	-0.44	0.23	0.526	0.813	-0.11	-0.34	0.12	0.341	0.697	-0.13	-0.25	-0.01	0.04	0.274	-0.12	-0.22	-0.01	0.026	0.222
Clostridia sp.	HG3A.1486	1.55	-0.11	-0.44	0.23	0.526	0.813	-0.12	-0.35	0.11	0.299	0.661	-0.05	-0.18	0.07	0.382	0.729	-0.06	-0.16	0.05	0.284	0.649
Lactobacillus amylovorus	HG3A.1656	5.07	0.11	-0.23	0.44	0.528	0.814	-0.01	-0.24	0.22	0.928	0.981	-0.03	-0.15	0.1	0.685	0.891	0	-0.1	0.1	0.951	0.986
Eubacteriales sp.	HG3A.1275	1.08	-0.11	-0.44	0.23	0.528	0.814	0.02	-0.21	0.25	0.878	0.965	-0.03	-0.15	0.1	0.669	0.886	0	-0.1	0.1	0.999	1
Eubacteriales sp.	HG3A.0296	42.01	-0.11	-0.45	0.23	0.528	0.814	-0.07	-0.3	0.16	0.536	0.817	0.03	-0.09	0.15	0.651	0.877	-0.01	-0.11	0.1	0.909	0.977
Clostridium sp. AF15-31	HG3A.0293	38.91	-0.11	-0.44	0.23	0.529	0.814	-0.09	-0.32	0.14	0.432	0.759	-0.11	-0.23	0.01	0.081	0.382	-0.07	-0.17	0.03	0.187	0.553
Eubacteriales sp.	HG3A.1158	1.45	0.11	-0.23	0.45	0.53	0.815	-0.04	-0.27	0.19	0.755	0.922	0	-0.13	0.12	0.951	0.986	-0.02	-0.12	0.08	0.677	0.888
Bacteria sp.	HG3A.0459	19.67	-0.11	-0.45	0.23	0.531	0.815	-0.05	-0.28	0.18	0.693	0.894	-0.09	-0.22	0.03	0.134	0.482	-0.08	-0.18	0.02	0.131	0.478
Bacteroidales sp.	HG3A.0889	3.54	-0.11	-0.45	0.23	0.532	0.816	-0.08	-0.31	0.15	0.482	0.787	-0.1	-0.22	0.03	0.119	0.457	-0.1	-0.2	0	0.051	0.304
Eubacteriales sp.	HG3A.0882	4.55	0.11	-0.23	0.44	0.533	0.816	0.11	-0.12	0.34	0.351	0.702	0.01	-0.11	0.13	0.846	0.956	0.01	-0.1	0.11	0.914	0.977
Parabacteroides sp.	HG3A.0776	8.39	-0.11	-0.44	0.23	0.534	0.816	-0.06	-0.29	0.16	0.584	0.84	0.12	0	0.24	0.051	0.304	0.05	-0.05	0.15	0.337	0.693
Lachnoclostridium sp. An14	HG3A.1235	4.16	-0.11	-0.44	0.23	0.534	0.816	-0.11	-0.33	0.12	0.365	0.715	0.08	-0.04	0.2	0.19	0.554	0.05	-0.05	0.16	0.303	0.666
Eubacteriales sp.	HG3A.1393	1.16	-0.11	-0.44	0.23	0.535	0.817	-0.06	-0.29	0.17	0.591	0.845	-0.11	-0.23	0.01	0.072	0.362	-0.05	-0.16	0.05	0.295	0.659
Eubacteriales sp.	HG3A.0531	17.62	-0.11	-0.44	0.23	0.535	0.817	-0.07	-0.3	0.16	0.534	0.816	-0.15	-0.27	-0.03	0.017	0.174	-0.1	-0.2	0	0.058	0.322
Clostridium cuniculi	HG3A.1498	9.89	-0.11	-0.44	0.23	0.535	0.817	-0.03	-0.26	0.19	0.768	0.925	0.05	-0.07	0.17	0.389	0.736	-0.01	-0.11	0.09	0.895	0.973
Eubacteriales sp.	HG3A.1250	3.62	0.11	-0.23	0.44	0.537	0.817	-0.07	-0.3	0.15	0.521	0.81	0.06	-0.07	0.18	0.37	0.718	0.03	-0.07	0.13	0.543	0.818
Enterobacter asburiae	HG3A.1639	1.72	0.11	-0.23	0.44	0.537	0.817	-0.07	-0.3	0.15	0.524	0.812	0.07	-0.05	0.19	0.245	0.617	0.07	-0.03	0.17	0.168	0.527
Leuconostoc citreum	HG3A.1785	3.42	-0.11	-0.44	0.23	0.537	0.817	-0.05	-0.27	0.18	0.691	0.893	0	-0.12	0.12	0.959	0.988	0.08	-0.02	0.18	0.117	0.453
Eubacteriales sp.	HG3A.1077	2.02	-0.11	-0.44	0.23	0.538	0.817	-0.04	-0.27	0.19	0.72	0.908	0.08	-0.04	0.21	0.174	0.535	0.01	-0.09	0.11	0.815	0.946
Eubacteriales sp.	HG3A.0486	14.32	-0.11	-0.44	0.23	0.538	0.817	0.04	-0.19	0.26	0.764	0.924	-0.16	-0.28	-0.04	0.012	0.14	-0.07	-0.17	0.04	0.208	0.576
Eggerthellaceae sp.	HG3A.1186	2.07	-0.11	-0.44	0.23	0.538	0.817	-0.05	-0.28	0.18	0.657	0.88	0.12	0	0.24	0.053	0.31	0.07	-0.03	0.18	0.149	0.502
Bacteria sp.	HG3A.1428	1.13	-0.11	-0.45	0.23	0.539	0.817	-0.08	-0.31	0.15	0.502	0.798	-0.02	-0.15	0.1	0.698	0.897	-0.07	-0.17	0.03	0.192	0.555
Clostridia sp.	HG3A.0564	13	-0.11	-0.44	0.23	0.539	0.817	-0.1	-0.33	0.13	0.384	0.731	0.05	-0.07	0.17	0.445	0.767	0.04	-0.06	0.14	0.444	0.767
Eubacteriales sp.	HG3A.0895	4.33	-0.11	-0.44	0.23	0.54	0.817	-0.02	-0.25	0.21	0.878	0.965	0.05	-0.07	0.17	0.405	0.739	0.1	0	0.2	0.056	0.316
Eubacteriales sp.	HG3A.0472	14.13	-0.11	-0.44	0.23	0.541	0.817	-0.06	-0.29	0.17	0.598	0.848	-0.05	-0.17	0.07	0.445	0.767	-0.03	-0.13	0.07	0.571	0.835
Citrobacter sp. MGH106	HG3A.1959	0.91	0.1	-0.23	0.44	0.541	0.817	0	-0.23	0.23	0.998	1	0.05	-0.08	0.17	0.458	0.776	0	-0.1	0.1	0.975	0.992
Clostridiaceae sp.	HG3A.0471	16.66	-0.11	-0.44	0.23	0.541	0.817	-0.15	-0.38	0.08	0.196	0.561	-0.01	-0.14	0.11	0.826	0.95	0.02	-0.08	0.12	0.717	0.906
Succinatimonas hippei	HG3A.1322	1.8	0.11	-0.23	0.44	0.544	0.818	-0.04	-0.27	0.19	0.756	0.922	0.05	-0.07	0.18	0.406	0.74	-0.03	-0.13	0.07	0.579	0.838
Bacteroidales sp.	HG3A.1822	1.3	-0.1	-0.44	0.23	0.545	0.819	0.02	-0.21	0.24	0.881	0.967	-0.04	-0.16	0.08	0.521	0.81	-0.07	-0.17	0.03	0.197	0.562
Bacteroides mediterraneensis	HG3A.1749	2.41	-0.1	-0.44	0.23	0.546	0.82	-0.05	-0.28	0.18	0.693	0.894	0.16	0.03	0.28	0.012	0.144	0.07	-0.03	0.18	0.164	0.521
Eubacteriales sp.	HG3A.0545	10.44	-0.1	-0.44	0.23	0.546	0.82	-0.07	-0.3	0.16	0.539	0.817	-0.08	-0.2	0.04	0.188	0.554	0	-0.1	0.11	0.934	0.981
Eubacteriales sp.	HG3A.0405	22.54	-0.1	-0.44	0.23	0.547	0.821	-0.13	-0.36	0.1	0.259	0.627	-0.07	-0.2	0.05	0.233	0.606	-0.09	-0.2	0.01	0.071	0.359
Eubacteriales sp.	HG3A.1395	1.08	-0.1	-0.44	0.23	0.547	0.821	-0.07	-0.3	0.15	0.522	0.811	0.01	-0.12	0.13	0.931	0.981	0	-0.11	0.1	0.937	0.983
Eubacteriales sp.	HG3A.1088	2.12	-0.1	-0.44	0.23	0.548	0.821	-0.08	-0.3	0.15	0.514	0.805	-0.09	-0.21	0.03	0.157	0.512	-0.09	-0.19	0.02	0.098	0.418
Bacteroidales sp.	HG3A.1324	1.23	0.1	-0.24	0.44	0.549	0.822	0	-0.23	0.23	0.994	0.999	-0.07	-0.19	0.06	0.284	0.649	-0.07	-0.17	0.03	0.169	0.528
Eubacteriales sp.	HG3A.1078	2.12	-0.1	-0.44	0.23	0.549	0.822	0.05	-0.18	0.27	0.698	0.897	-0.09	-0.21	0.03	0.148	0.501	-0.05	-0.15	0.05	0.348	0.701
Bacteroides sp. Marseille-P3684	HG3A.1342	1.23	-0.1	-0.44	0.23	0.549	0.822	0.01	-0.21	0.24	0.907	0.977	0.02	-0.1	0.14	0.733	0.914	-0.04	-0.14	0.06	0.426	0.755
Clostridia sp.	HG3A.1452	1.65	0.1	-0.24	0.45	0.55	0.822	0.18	-0.05	0.42	0.121	0.46	0.01	-0.11	0.14	0.854	0.959	0.05	-0.05	0.16	0.322	0.68
Clostridia sp.	HG3A.1653	1.08	-0.1	-0.44	0.23	0.55	0.822	-0.07	-0.3	0.16	0.535	0.817	-0.01	-0.14	0.11	0.809	0.944	0	-0.1	0.11	0.94	0.984
Eubacteriales sp.	HG3A.1662	2.07	0.1	-0.23	0.44	0.551	0.822	0.01	-0.22	0.24	0.911	0.977	-0.02	-0.15	0.1	0.703	0.899	-0.09	-0.19	0.01	0.081	0.384
Bacteroides ovatus	HG3A.0031	98.03	0.1	-0.24	0.45	0.551	0.823	-0.01	-0.24	0.22	0.95	0.986	-0.05	-0.18	0.07	0.413	0.745	-0.02	-0.12	0.08	0.691	0.893
Eubacteriales sp.	HG3A.0814	4.31	-0.1	-0.44	0.23	0.553	0.824	-0.15	-0.38	0.08	0.197	0.562	0.03	-0.09	0.15	0.635	0.867	0.05	-0.06	0.15	0.376	0.725
Hungatella hathewayi	HG3A.0287	80.31	0.1	-0.24	0.44	0.554	0.824	0.04	-0.19	0.27	0.752	0.92	0.06	-0.07	0.18	0.373	0.722	0.04	-0.07	0.14	0.478	0.785
Bacteroidales sp.	HG3A.1015	3.05	-0.1	-0.44	0.23	0.555	0.824	-0.09	-0.32	0.14	0.443	0.767	-0.1	-0.22	0.02	0.113	0.447	-0.06	-0.16	0.04	0.268	0.637
Prevotella copri	HG3A.0237	35.44	0.11	-0.24	0.45	0.555	0.824	-0.05	-0.28	0.19	0.691	0.893	0.18	0.05	0.3	0.006	0.097	0.18	0.07	0.29	0.000853	0.028
Firmicutes sp.	HG3A.1396	1.62	-0.1	-0.44	0.24	0.556	0.824	-0.09	-0.32	0.14	0.449	0.767	-0.02	-0.15	0.1	0.696	0.896	0.02	-0.09	0.12	0.742	0.916
Collinsella bouchesdurhonensis	HG3A.0299	20.82	0.1	-0.24	0.44	0.556	0.825	0.17	-0.06	0.39	0.157	0.513	0.1	-0.02	0.22	0.111	0.445	0.06	-0.04	0.16	0.24	0.612
Lachnospiraceae sp.	HG3A.0899	3.64	-0.1	-0.43	0.23	0.557	0.825	-0.05	-0.28	0.17	0.635	0.867	0.1	-0.02	0.23	0.093	0.408	0.06	-0.04	0.16	0.235	0.607
Eubacteriales sp.	HG3A.0653	43.19	-0.1	-0.44	0.24	0.558	0.826	-0.11	-0.34	0.12	0.342	0.698	-0.14	-0.27	-0.02	0.022	0.202	-0.06	-0.16	0.04	0.262	0.63
Eubacteriales sp.	HG3A.0594	13.39	0.1	-0.24	0.44	0.56	0.827	-0.06	-0.29	0.16	0.579	0.838	-0.04	-0.16	0.09	0.574	0.837	-0.05	-0.15	0.05	0.316	0.676
Clostridia sp.	HG3A.0724	29.46	-0.1	-0.44	0.24	0.56	0.828	-0.13	-0.36	0.1	0.275	0.641	-0.08	-0.2	0.04	0.215	0.585	-0.05	-0.15	0.05	0.335	0.693
Eubacteriales sp.	HG3A.1528	0.89	0.1	-0.24	0.43	0.561	0.829	0.04	-0.19	0.26	0.749	0.92	0.18	0.06	0.3	0.003	0.063	0.15	0.05	0.25	0.005	0.082
Staphylococcus aureus	HG3A.1538	4.73	-0.1	-0.44	0.24	0.561	0.829	-0.16	-0.39	0.07	0.179	0.543	0.01	-0.12	0.13	0.908	0.977	0.02	-0.08	0.12	0.674	0.887
Bacteroidales sp.	HG3A.1070	1.58	-0.1	-0.44	0.24	0.562	0.829	0.02	-0.2	0.25	0.831	0.951	0.12	0	0.25	0.046	0.292	0.14	0.04	0.25	0.006	0.094
Oscillospiraceae sp.	HG3A.0104	92.91	-0.1	-0.44	0.24	0.563	0.829	-0.08	-0.31	0.15	0.486	0.79	0.05	-0.07	0.18	0.392	0.736	0.01	-0.1	0.11	0.898	0.974
Eubacteriales sp.	HG3A.1613	0.96	-0.1	-0.43	0.24	0.565	0.831	-0.04	-0.27	0.18	0.703	0.899	-0.09	-0.21	0.03	0.149	0.502	0.01	-0.09	0.11	0.811	0.945
Bacteroides caccae	HG3A.0066	89.44	-0.1	-0.44	0.24	0.565	0.832	-0.1	-0.33	0.13	0.404	0.739	-0.16	-0.28	-0.04	0.01	0.127	-0.1	-0.2	0.01	0.067	0.347
Butyricicoccus sp. OM04-18BH	HG3A.0139	66.58	-0.1	-0.44	0.24	0.566	0.832	0.02	-0.21	0.25	0.865	0.961	0.04	-0.08	0.16	0.5	0.796	0.01	-0.09	0.11	0.834	0.952
Eubacteriales sp.	HG3A.1312	1.21	0.1	-0.24	0.43	0.566	0.832	-0.05	-0.28	0.18	0.664	0.883	-0.01	-0.14	0.11	0.81	0.944	0.02	-0.09	0.12	0.762	0.923
Eubacteriales sp.	HG3A.0537	40.02	0.1	-0.24	0.44	0.567	0.833	0.1	-0.13	0.34	0.391	0.736	-0.06	-0.19	0.06	0.321	0.68	-0.07	-0.18	0.03	0.163	0.52
Oscillospiraceae sp.	HG3A.0998	7.53	0.1	-0.24	0.44	0.568	0.833	0.03	-0.2	0.26	0.819	0.948	-0.06	-0.18	0.06	0.337	0.693	-0.05	-0.16	0.05	0.297	0.659
Eggerthellales sp.	HG3A.1368	1.7	-0.1	-0.43	0.24	0.568	0.833	0	-0.23	0.23	0.993	0.998	0.03	-0.09	0.15	0.628	0.863	-0.02	-0.12	0.09	0.77	0.927
Prevotellaceae sp.	HG3A.1159	1.43	-0.1	-0.44	0.24	0.569	0.834	-0.07	-0.3	0.16	0.551	0.823	-0.01	-0.13	0.11	0.859	0.959	0.04	-0.06	0.15	0.402	0.739
Oscillospiraceae sp.	HG3A.1491	2.66	-0.1	-0.43	0.24	0.57	0.835	-0.01	-0.24	0.22	0.943	0.984	-0.08	-0.21	0.04	0.176	0.538	-0.08	-0.18	0.02	0.113	0.447
Firmicutes sp.	HG3A.1907	0.94	-0.1	-0.43	0.24	0.57	0.835	-0.08	-0.31	0.15	0.487	0.791	-0.01	-0.13	0.12	0.908	0.977	0	-0.1	0.11	0.93	0.981
Ruminococcus sp. AM28-41	HG3A.0631	31.55	-0.1	-0.43	0.24	0.571	0.835	-0.01	-0.24	0.21	0.902	0.976	0.06	-0.06	0.18	0.329	0.688	0.09	-0.01	0.19	0.084	0.39
Eubacterium limosum	HG3A.1697	2.44	0.1	-0.24	0.43	0.573	0.836	0.11	-0.12	0.33	0.359	0.71	-0.04	-0.16	0.08	0.497	0.795	0.02	-0.08	0.12	0.671	0.886
Eubacteriales sp.	HG3A.0148	70.51	-0.1	-0.43	0.24	0.576	0.838	-0.03	-0.26	0.2	0.778	0.929	0.07	-0.05	0.19	0.28	0.645	0.01	-0.09	0.11	0.863	0.96
Gardnerella vaginalis	HG3A.1510	4.09	-0.1	-0.43	0.24	0.576	0.838	-0.07	-0.3	0.16	0.556	0.824	0.05	-0.07	0.17	0.429	0.757	0.08	-0.02	0.19	0.106	0.433
Eubacteriales sp.	HG3A.0718	11.94	-0.1	-0.43	0.24	0.577	0.838	-0.02	-0.24	0.21	0.886	0.968	0.03	-0.09	0.15	0.605	0.852	0.02	-0.08	0.12	0.678	0.888
Eubacteriales sp.	HG3A.0842	8.05	-0.1	-0.43	0.24	0.578	0.838	-0.05	-0.28	0.18	0.659	0.88	0	-0.12	0.12	0.98	0.993	0.03	-0.07	0.14	0.515	0.805
Eubacteriales sp.	HG3A.1150	1.62	-0.1	-0.43	0.24	0.579	0.838	0.02	-0.21	0.25	0.874	0.963	0.03	-0.09	0.16	0.589	0.843	0.01	-0.09	0.11	0.852	0.958
Eubacteriales sp.	HG3A.0985	8.17	0.09	-0.24	0.43	0.579	0.838	0.04	-0.19	0.26	0.75	0.92	-0.03	-0.16	0.09	0.589	0.843	-0.03	-0.13	0.08	0.628	0.863
Firmicutes sp.	HG3A.1163	1.99	0.1	-0.24	0.43	0.579	0.838	0.09	-0.14	0.32	0.444	0.767	-0.05	-0.17	0.08	0.468	0.78	0.02	-0.08	0.12	0.709	0.902
Alistipes sp.	HG3A.1385	3	-0.1	-0.43	0.24	0.58	0.838	-0.1	-0.33	0.13	0.401	0.738	0.08	-0.04	0.21	0.176	0.539	0.03	-0.07	0.13	0.542	0.817
Ruminococcus sp.	HG3A.0131	81.49	-0.09	-0.43	0.24	0.581	0.839	-0.06	-0.29	0.17	0.605	0.852	0.06	-0.07	0.18	0.364	0.714	0.07	-0.03	0.18	0.153	0.507
Bacteroidales sp.	HG3A.1669	1.13	0.09	-0.24	0.43	0.582	0.839	-0.01	-0.24	0.21	0.899	0.974	-0.02	-0.15	0.1	0.691	0.893	0.03	-0.07	0.13	0.583	0.84
Anaeromassilibacillus sp. An250	HG3A.0169	73.37	0.09	-0.24	0.43	0.582	0.839	0.16	-0.07	0.39	0.172	0.532	-0.11	-0.24	0.01	0.068	0.347	-0.04	-0.15	0.06	0.391	0.736
Clostridia sp.	HG3A.0946	3.52	-0.09	-0.43	0.24	0.582	0.839	-0.06	-0.29	0.17	0.625	0.862	-0.08	-0.2	0.04	0.206	0.573	-0.08	-0.18	0.03	0.147	0.501
Bacteroides congonensis	HG3A.0974	4.73	0.1	-0.25	0.44	0.583	0.839	0.12	-0.12	0.35	0.321	0.68	-0.06	-0.19	0.06	0.313	0.674	-0.07	-0.18	0.03	0.164	0.52
Victivallales sp.	HG3A.1299	3.99	0.09	-0.24	0.43	0.583	0.84	0.06	-0.17	0.29	0.594	0.846	0	-0.13	0.12	0.947	0.986	0.03	-0.08	0.13	0.629	0.864
Senegalimassilia faecalis	HG3A.0467	11.52	0.09	-0.24	0.43	0.585	0.84	0.04	-0.19	0.27	0.742	0.916	0.26	0.14	0.38	3.23e-05	0.003	0.12	0.02	0.22	0.022	0.202
Eubacteriales sp.	HG3A.0902	7.9	0.09	-0.24	0.43	0.585	0.84	0.1	-0.12	0.33	0.368	0.717	0.01	-0.11	0.13	0.883	0.968	-0.01	-0.11	0.1	0.905	0.976
Eubacteriales sp.	HG3A.1583	1.38	0.09	-0.24	0.43	0.586	0.841	0.1	-0.13	0.33	0.376	0.725	-0.06	-0.18	0.06	0.324	0.681	-0.04	-0.14	0.06	0.416	0.748
Firmicutes sp.	HG3A.1461	0.98	-0.09	-0.43	0.24	0.587	0.841	-0.05	-0.27	0.18	0.691	0.893	-0.07	-0.2	0.05	0.233	0.606	-0.1	-0.2	0	0.051	0.304
Eubacteriales sp.	HG3A.1084	2.86	0.09	-0.24	0.43	0.587	0.842	0.04	-0.18	0.27	0.705	0.9	0.03	-0.09	0.15	0.628	0.863	-0.03	-0.13	0.08	0.624	0.862
Oscillospiraceae sp.	HG3A.0375	38.22	0.09	-0.24	0.43	0.589	0.843	-0.03	-0.26	0.2	0.805	0.942	0.1	-0.02	0.22	0.104	0.43	0.1	0	0.2	0.051	0.304
Enterobacter roggenkampii	HG3A.1434	2.88	-0.09	-0.43	0.25	0.59	0.844	0.01	-0.23	0.24	0.965	0.989	-0.02	-0.14	0.1	0.738	0.915	0.03	-0.07	0.13	0.582	0.839
Lachnospiraceae sp.	HG3A.1172	2.26	-0.09	-0.43	0.24	0.591	0.845	-0.16	-0.39	0.06	0.158	0.513	0.03	-0.09	0.15	0.66	0.881	0.02	-0.08	0.12	0.738	0.915
Eubacteriales sp.	HG3A.0490	11.03	-0.09	-0.43	0.24	0.592	0.845	0.02	-0.21	0.25	0.846	0.956	0.09	-0.03	0.21	0.161	0.518	0.04	-0.06	0.14	0.457	0.773
Clostridia sp.	HG3A.1262	1.7	-0.09	-0.43	0.24	0.595	0.848	-0.06	-0.29	0.16	0.582	0.839	0	-0.12	0.12	0.984	0.993	-0.06	-0.16	0.04	0.228	0.6
Anaerostipes sp. BG01	HG3A.1509	2.46	-0.09	-0.43	0.25	0.596	0.848	-0.11	-0.34	0.12	0.357	0.707	0.04	-0.08	0.16	0.514	0.805	0.03	-0.08	0.13	0.631	0.865
Oscillospiraceae sp.	HG3A.1278	5.07	0.09	-0.24	0.43	0.596	0.848	0.09	-0.14	0.32	0.449	0.767	-0.04	-0.17	0.08	0.47	0.781	-0.09	-0.2	0.01	0.069	0.353
Faecalitalea cylindroides	HG3A.0523	15.16	0.09	-0.25	0.43	0.597	0.848	0.2	-0.03	0.43	0.084	0.389	0.02	-0.11	0.14	0.803	0.941	0.04	-0.06	0.14	0.439	0.764
Turicibacter sanguinis	HG3A.0274	47.58	-0.09	-0.43	0.25	0.597	0.848	0.1	-0.13	0.33	0.4	0.738	0.06	-0.06	0.18	0.314	0.674	0.06	-0.04	0.16	0.232	0.606
Eubacteriales sp.	HG3A.0614	9.35	-0.09	-0.43	0.25	0.598	0.848	-0.14	-0.37	0.08	0.217	0.586	0	-0.12	0.12	0.971	0.991	-0.04	-0.14	0.06	0.445	0.767
Agathobaculum sp.	HG3A.0679	12.06	-0.09	-0.43	0.25	0.599	0.848	0.14	-0.09	0.37	0.226	0.597	0.02	-0.11	0.14	0.789	0.933	0	-0.11	0.1	0.941	0.984
Erysipelotrichales sp.	HG3A.0675	4.65	0.09	-0.25	0.43	0.599	0.848	0.1	-0.13	0.33	0.406	0.74	0.13	0	0.25	0.042	0.28	0.05	-0.05	0.15	0.345	0.7
Phocaeicola coprophilus	HG3A.0657	7.65	-0.09	-0.43	0.25	0.599	0.848	-0.14	-0.37	0.09	0.227	0.599	-0.04	-0.16	0.08	0.503	0.798	-0.05	-0.15	0.06	0.367	0.716
Eubacteriales sp.	HG3A.0663	7.46	-0.09	-0.43	0.25	0.601	0.85	0.03	-0.2	0.25	0.828	0.95	-0.05	-0.17	0.07	0.44	0.765	-0.03	-0.13	0.07	0.542	0.817
Neglecta timonensis	HG3A.0478	21.83	0.09	-0.25	0.43	0.603	0.851	-0.06	-0.29	0.17	0.623	0.862	0	-0.12	0.13	0.939	0.983	0.01	-0.1	0.11	0.918	0.977
Eubacteriales sp.	HG3A.0662	6.47	-0.09	-0.43	0.25	0.604	0.851	0.01	-0.22	0.24	0.915	0.977	0	-0.13	0.12	0.949	0.986	0.02	-0.08	0.12	0.682	0.891
Eubacteriales sp.	HG3A.1459	1.58	-0.09	-0.43	0.25	0.607	0.853	-0.13	-0.35	0.1	0.282	0.647	-0.03	-0.15	0.1	0.682	0.89	-0.03	-0.13	0.08	0.621	0.86
Eubacteriales sp.	HG3A.0183	41.3	0.09	-0.25	0.43	0.608	0.854	0.01	-0.22	0.24	0.906	0.976	0.14	0.02	0.26	0.025	0.215	0.03	-0.07	0.13	0.54	0.817
Eubacteriales sp.	HG3A.0644	10.26	-0.09	-0.42	0.25	0.608	0.854	-0.17	-0.39	0.06	0.154	0.508	-0.07	-0.19	0.05	0.265	0.634	-0.08	-0.18	0.02	0.125	0.467
Eubacteriales sp.	HG3A.1177	2.07	0.09	-0.25	0.42	0.609	0.854	0.11	-0.11	0.34	0.326	0.682	0.13	0.01	0.25	0.034	0.258	0.12	0.02	0.23	0.017	0.177
Clostridium sp. OF09-36	HG3A.0943	6.42	0.09	-0.25	0.43	0.61	0.855	0.12	-0.11	0.35	0.291	0.656	0.11	-0.01	0.23	0.085	0.391	0.02	-0.09	0.12	0.751	0.92
Eubacteriales sp.	HG3A.0317	31.9	-0.09	-0.42	0.25	0.611	0.856	-0.07	-0.3	0.16	0.536	0.817	-0.06	-0.18	0.06	0.357	0.707	0	-0.1	0.1	0.982	0.993
Eubacteriaceae sp.	HG3A.1430	9.28	-0.09	-0.42	0.25	0.612	0.856	-0.07	-0.3	0.16	0.552	0.824	-0.04	-0.16	0.09	0.558	0.826	0.01	-0.09	0.11	0.877	0.965
Clostridium sp.	HG3A.1638	2.14	0.09	-0.25	0.43	0.612	0.856	0.17	-0.06	0.4	0.155	0.509	-0.05	-0.17	0.07	0.429	0.757	0.01	-0.1	0.11	0.903	0.976
Veillonellales sp.	HG3A.1363	11.15	0.09	-0.25	0.42	0.613	0.856	0.12	-0.11	0.35	0.304	0.667	0.1	-0.02	0.23	0.095	0.414	0.14	0.04	0.24	0.006	0.095
Eubacteriales sp.	HG3A.0132	59.81	-0.09	-0.43	0.25	0.614	0.856	-0.09	-0.32	0.14	0.46	0.776	-0.04	-0.17	0.08	0.477	0.785	0.01	-0.09	0.11	0.831	0.951
Bacteria sp.	HG3A.0801	4.21	0.09	-0.25	0.43	0.614	0.856	0.09	-0.14	0.32	0.441	0.766	-0.06	-0.18	0.06	0.351	0.702	-0.01	-0.11	0.1	0.885	0.968
Eubacteriales sp.	HG3A.0364	21.22	-0.09	-0.42	0.25	0.614	0.856	0.06	-0.16	0.29	0.583	0.84	-0.04	-0.17	0.08	0.474	0.783	0.02	-0.08	0.12	0.673	0.886
Butyricimonas sp.	HG3A.1447	2.54	0.09	-0.25	0.42	0.614	0.856	0.07	-0.16	0.3	0.533	0.816	0.01	-0.11	0.13	0.874	0.963	-0.01	-0.11	0.09	0.838	0.954
Eubacteriales sp.	HG3A.0768	3.79	-0.09	-0.42	0.25	0.615	0.856	-0.04	-0.27	0.19	0.74	0.916	0.07	-0.05	0.2	0.227	0.599	0.03	-0.07	0.13	0.547	0.821
Eubacteriales sp.	HG3A.0300	31.31	-0.09	-0.42	0.25	0.616	0.857	-0.06	-0.29	0.17	0.617	0.857	-0.03	-0.15	0.09	0.601	0.849	-0.07	-0.17	0.03	0.179	0.543
Lachnospiraceae sp.	HG3A.0667	10.41	0.09	-0.25	0.42	0.616	0.857	0.11	-0.11	0.34	0.328	0.686	0.04	-0.08	0.16	0.518	0.808	-0.04	-0.14	0.06	0.413	0.745
Parabacteroides sp.	HG3A.1649	2.36	-0.09	-0.42	0.25	0.618	0.858	-0.03	-0.26	0.2	0.777	0.929	-0.05	-0.18	0.07	0.397	0.737	0	-0.11	0.1	0.933	0.981
Clostridia sp.	HG3A.0954	3.15	0.09	-0.25	0.42	0.62	0.86	0.03	-0.19	0.26	0.768	0.925	-0.14	-0.27	-0.02	0.021	0.197	-0.13	-0.24	-0.03	0.011	0.132
Eubacteriales sp.	HG3A.0190	64.26	-0.08	-0.42	0.25	0.62	0.86	-0.09	-0.32	0.14	0.426	0.755	-0.01	-0.13	0.11	0.845	0.956	-0.03	-0.13	0.08	0.628	0.863
Bacteroides clarus	HG3A.0258	31.53	-0.09	-0.42	0.25	0.621	0.86	-0.15	-0.38	0.08	0.193	0.558	0	-0.12	0.13	0.949	0.986	0.01	-0.09	0.11	0.828	0.95
Clostridia sp.	HG3A.1603	0.76	0.08	-0.25	0.42	0.621	0.86	0.17	-0.06	0.4	0.139	0.491	0.03	-0.09	0.15	0.661	0.882	0.02	-0.08	0.12	0.724	0.91
Eggerthellales sp.	HG3A.1160	1.8	0.08	-0.25	0.42	0.623	0.862	0.1	-0.13	0.33	0.404	0.739	-0.05	-0.17	0.08	0.466	0.779	-0.05	-0.15	0.06	0.381	0.729
Holdemania sp. Marseille-P2844	HG3A.0201	52.38	0.08	-0.25	0.42	0.624	0.862	0.14	-0.09	0.37	0.229	0.602	0.17	0.05	0.3	0.005	0.088	0.15	0.05	0.25	0.003	0.067
Eubacteriales sp.	HG3A.1353	0.98	0.08	-0.25	0.42	0.624	0.862	-0.02	-0.24	0.21	0.882	0.967	-0.08	-0.2	0.04	0.192	0.555	-0.04	-0.14	0.06	0.455	0.773
Eubacteriales sp.	HG3A.0703	8.22	-0.08	-0.42	0.25	0.627	0.863	-0.19	-0.42	0.04	0.105	0.431	-0.07	-0.19	0.05	0.245	0.617	-0.02	-0.12	0.08	0.733	0.914
Lachnospiraceae sp.	HG3A.1024	2.83	0.08	-0.25	0.42	0.628	0.863	0.04	-0.19	0.27	0.716	0.906	0.02	-0.11	0.14	0.788	0.933	0.06	-0.04	0.16	0.246	0.618
Eubacteriales sp.	HG3A.1420	0.91	0.08	-0.25	0.42	0.628	0.863	0.01	-0.22	0.24	0.949	0.986	-0.05	-0.17	0.07	0.407	0.741	-0.06	-0.16	0.05	0.275	0.64
Raoultella planticola	HG3A.1692	1.5	0.08	-0.25	0.42	0.628	0.863	0.02	-0.21	0.24	0.891	0.972	0.18	0.06	0.3	0.004	0.072	0.11	0.01	0.21	0.037	0.266
Ruminococcus sp. AF17-22AC	HG3A.0208	75.29	0.08	-0.25	0.42	0.628	0.863	0.11	-0.12	0.34	0.358	0.708	0.09	-0.03	0.21	0.151	0.505	0.09	-0.01	0.19	0.087	0.395
Eubacteriales sp.	HG3A.0762	6.99	-0.08	-0.42	0.25	0.629	0.863	-0.03	-0.26	0.2	0.786	0.933	-0.04	-0.17	0.08	0.493	0.794	-0.07	-0.18	0.03	0.151	0.505
Culturomica massiliensis	HG3A.1337	1.8	0.08	-0.25	0.42	0.63	0.864	0.17	-0.06	0.4	0.146	0.499	0.03	-0.09	0.15	0.596	0.848	0.03	-0.07	0.13	0.557	0.825
Clostridium sp.	HG3A.0444	21.24	0.08	-0.26	0.42	0.63	0.864	0.04	-0.2	0.27	0.762	0.923	-0.03	-0.16	0.09	0.58	0.838	-0.02	-0.12	0.08	0.694	0.894
Actinomycetaceae sp.	HG3A.1068	10.71	0.08	-0.25	0.42	0.631	0.865	-0.04	-0.27	0.18	0.7	0.898	0.04	-0.08	0.16	0.534	0.816	-0.03	-0.13	0.07	0.542	0.817
Desulfovibrionaceae sp.	HG3A.1481	1.01	-0.08	-0.42	0.25	0.632	0.865	-0.12	-0.35	0.11	0.31	0.672	-0.1	-0.22	0.03	0.12	0.458	-0.07	-0.18	0.03	0.15	0.504
Faecalibacterium sp.	HG3A.0073	92.86	-0.08	-0.42	0.25	0.633	0.866	0.01	-0.22	0.24	0.956	0.988	0.07	-0.05	0.19	0.251	0.623	0.01	-0.1	0.11	0.917	0.977
Eubacteriales sp.	HG3A.0945	3.35	0.08	-0.25	0.42	0.633	0.866	-0.03	-0.26	0.19	0.779	0.93	0.04	-0.08	0.16	0.537	0.817	0.01	-0.1	0.11	0.903	0.976
Veillonellales sp.	HG3A.1506	0.89	0.08	-0.25	0.42	0.634	0.866	0.2	-0.03	0.42	0.092	0.404	0.03	-0.09	0.15	0.641	0.87	0.03	-0.07	0.13	0.598	0.848
Oscillospiraceae sp.	HG3A.0388	52.62	0.08	-0.25	0.42	0.635	0.867	0.06	-0.17	0.29	0.603	0.851	-0.11	-0.23	0.01	0.084	0.39	-0.01	-0.11	0.09	0.827	0.95
Eubacteriales sp.	HG3A.1291	1.7	0.08	-0.25	0.41	0.637	0.868	0.05	-0.17	0.28	0.642	0.87	-0.01	-0.13	0.11	0.84	0.954	0	-0.1	0.1	0.97	0.99
Firmicutes sp.	HG3A.1489	1.23	-0.08	-0.42	0.26	0.637	0.868	-0.05	-0.28	0.18	0.672	0.886	-0.02	-0.14	0.1	0.764	0.924	-0.04	-0.14	0.06	0.467	0.779
Bacteroides cutis	HG3A.1017	3.37	0.08	-0.25	0.42	0.637	0.868	0.01	-0.22	0.24	0.918	0.977	-0.01	-0.13	0.12	0.924	0.98	0.07	-0.03	0.18	0.149	0.502
Blautia producta	HG3A.0905	8.17	-0.08	-0.42	0.26	0.637	0.868	-0.06	-0.29	0.17	0.602	0.85	-0.09	-0.21	0.03	0.143	0.496	-0.04	-0.14	0.06	0.43	0.758
Burkholderiales sp.	HG3A.0840	5.24	0.08	-0.25	0.41	0.638	0.868	0.07	-0.16	0.29	0.572	0.835	-0.04	-0.16	0.08	0.502	0.798	0.02	-0.08	0.12	0.658	0.88
Lachnospiraceae sp.	HG3A.0625	8.84	0.08	-0.26	0.42	0.638	0.869	0.08	-0.15	0.31	0.474	0.783	0.06	-0.06	0.18	0.325	0.681	0.02	-0.08	0.12	0.716	0.905
Phocaeicola massiliensis	HG3A.0205	39.11	-0.08	-0.42	0.26	0.639	0.869	-0.05	-0.28	0.18	0.688	0.892	0.08	-0.05	0.2	0.224	0.595	0	-0.1	0.1	0.966	0.99
Firmicutes sp.	HG3A.1311	1.43	0.08	-0.26	0.41	0.64	0.87	-0.13	-0.35	0.1	0.271	0.638	0	-0.12	0.12	0.974	0.991	-0.01	-0.11	0.09	0.799	0.939
Clostridia sp.	HG3A.1572	0.98	-0.08	-0.41	0.25	0.64	0.87	0.04	-0.18	0.27	0.711	0.902	-0.06	-0.18	0.06	0.346	0.7	-0.02	-0.12	0.08	0.659	0.881
Eubacteriales sp.	HG3A.0646	7.29	0.08	-0.26	0.42	0.641	0.87	0.03	-0.21	0.26	0.831	0.951	-0.03	-0.15	0.1	0.69	0.893	0	-0.11	0.1	0.968	0.99
Bacteroidales sp.	HG3A.1352	1.9	-0.08	-0.41	0.26	0.642	0.871	0.04	-0.19	0.27	0.728	0.912	0.05	-0.08	0.17	0.46	0.776	-0.01	-0.12	0.09	0.793	0.935
Eubacteriales sp.	HG3A.1762	0.76	0.08	-0.26	0.41	0.643	0.871	0.08	-0.14	0.31	0.463	0.777	-0.02	-0.14	0.1	0.716	0.905	0.04	-0.06	0.14	0.41	0.743
Coprococcus eutactus	HG3A.0155	63.7	0.08	-0.26	0.42	0.644	0.872	-0.04	-0.27	0.19	0.737	0.915	0.13	0	0.25	0.044	0.286	0.06	-0.04	0.16	0.238	0.61
Eubacteriales sp.	HG3A.1256	5.73	-0.08	-0.42	0.26	0.645	0.872	0.01	-0.22	0.24	0.935	0.981	0.03	-0.09	0.15	0.635	0.867	0	-0.1	0.11	0.934	0.981
Betaproteobacteria sp.	HG3A.1138	2.41	-0.08	-0.42	0.26	0.645	0.872	0.17	-0.07	0.4	0.161	0.517	-0.06	-0.18	0.06	0.346	0.7	-0.04	-0.14	0.06	0.462	0.777
Selenomonas bovis	HG3A.1786	2.76	-0.08	-0.41	0.26	0.648	0.875	0	-0.23	0.22	0.971	0.991	0.06	-0.06	0.18	0.311	0.673	0.04	-0.06	0.14	0.42	0.751
Lachnospiraceae sp.	HG3A.0433	38.32	0.08	-0.26	0.41	0.649	0.875	0.14	-0.09	0.36	0.241	0.613	0.04	-0.08	0.16	0.524	0.813	-0.01	-0.11	0.09	0.843	0.956
Leuconostoc lactis	HG3A.1458	3.64	0.08	-0.26	0.41	0.65	0.876	0.08	-0.14	0.31	0.478	0.786	0.08	-0.05	0.2	0.225	0.596	0	-0.1	0.11	0.928	0.981
Ruminococcus sp.	HG3A.1888	5.64	0.08	-0.26	0.41	0.652	0.877	-0.04	-0.27	0.19	0.736	0.915	0.08	-0.04	0.2	0.216	0.586	0.06	-0.04	0.16	0.265	0.634
Negativibacillus massiliensis	HG3A.0356	24.81	0.08	-0.26	0.42	0.652	0.877	0.08	-0.15	0.31	0.481	0.787	0	-0.13	0.12	0.96	0.988	0.01	-0.1	0.11	0.912	0.977
Clostridia sp.	HG3A.1268	1.53	0.08	-0.26	0.41	0.653	0.878	0.12	-0.11	0.35	0.301	0.664	0.06	-0.06	0.19	0.303	0.666	0.1	0	0.2	0.053	0.31
Flavonifractor sp. An10	HG3A.0495	38.69	-0.08	-0.42	0.26	0.654	0.878	0.02	-0.21	0.25	0.837	0.953	0.03	-0.1	0.15	0.682	0.891	0.03	-0.07	0.13	0.553	0.824
Eubacteriales sp.	HG3A.1120	2.83	0.08	-0.26	0.41	0.654	0.878	0.11	-0.12	0.34	0.347	0.7	-0.04	-0.16	0.08	0.534	0.816	0.01	-0.09	0.11	0.852	0.958
Bacteroidales sp.	HG3A.1503	1.48	0.08	-0.26	0.41	0.655	0.879	0.1	-0.12	0.33	0.372	0.72	0.05	-0.07	0.17	0.402	0.739	0.04	-0.07	0.14	0.494	0.794
Sutterella sp. AM11-39	HG3A.0816	7.24	0.08	-0.26	0.41	0.656	0.879	0.13	-0.1	0.36	0.262	0.631	-0.02	-0.14	0.1	0.754	0.921	-0.03	-0.14	0.07	0.521	0.81
Clostridium sp. SN20	HG3A.0603	16.83	-0.08	-0.42	0.27	0.657	0.88	-0.03	-0.27	0.2	0.781	0.931	-0.02	-0.14	0.11	0.806	0.942	0.02	-0.08	0.13	0.665	0.884
Candidatus Borkfalkiales sp.	HG3A.1284	5.83	-0.08	-0.41	0.26	0.658	0.88	0.06	-0.17	0.28	0.636	0.867	-0.07	-0.19	0.05	0.253	0.625	-0.09	-0.2	0.01	0.073	0.364
Prevotella sp. P4-67	HG3A.0784	3.64	-0.08	-0.42	0.26	0.659	0.88	-0.21	-0.44	0.02	0.078	0.375	0.09	-0.03	0.22	0.139	0.491	0.11	0.01	0.22	0.03	0.245
Eubacteriales sp.	HG3A.0711	27.84	0.07	-0.26	0.41	0.663	0.883	0.06	-0.17	0.29	0.611	0.856	-0.01	-0.13	0.11	0.859	0.959	-0.01	-0.11	0.1	0.904	0.976
Bacteria sp.	HG3A.0492	13.81	-0.07	-0.41	0.26	0.663	0.883	0.03	-0.2	0.26	0.782	0.931	0.06	-0.07	0.18	0.36	0.711	0.06	-0.04	0.17	0.215	0.585
Anaerotignum faecicola	HG3A.0090	71.87	-0.07	-0.41	0.26	0.665	0.884	-0.03	-0.26	0.19	0.765	0.924	0.07	-0.05	0.2	0.233	0.606	0.03	-0.07	0.13	0.59	0.844
Hungatella hathewayi	HG3A.0451	52.65	-0.07	-0.41	0.26	0.666	0.885	-0.01	-0.24	0.22	0.916	0.977	-0.07	-0.19	0.06	0.291	0.656	-0.04	-0.15	0.06	0.4	0.738
Bacteroides sp.	HG3A.1931	1.35	0.07	-0.26	0.41	0.667	0.885	0.02	-0.2	0.25	0.846	0.956	-0.05	-0.18	0.07	0.379	0.728	-0.07	-0.17	0.03	0.176	0.538
Clostridia sp.	HG3A.1044	2.78	-0.07	-0.41	0.26	0.669	0.885	-0.14	-0.36	0.09	0.238	0.61	0.01	-0.11	0.13	0.907	0.977	-0.02	-0.12	0.08	0.721	0.909
Eubacteriales sp.	HG3A.0754	5.81	-0.07	-0.41	0.26	0.67	0.886	0	-0.23	0.23	0.993	0.998	-0.01	-0.13	0.12	0.92	0.978	0.03	-0.07	0.13	0.545	0.819
Mesosutterella multiformis	HG3A.0520	9.23	-0.07	-0.41	0.26	0.67	0.886	0.01	-0.22	0.23	0.966	0.989	-0.08	-0.2	0.05	0.228	0.6	-0.02	-0.12	0.08	0.696	0.896
Eubacteriales sp.	HG3A.0755	21.19	-0.07	-0.41	0.26	0.672	0.886	-0.19	-0.42	0.04	0.106	0.434	0.08	-0.04	0.21	0.177	0.539	0.03	-0.07	0.13	0.572	0.836
Lachnospiraceae sp.	HG3A.1892	0.79	-0.07	-0.41	0.27	0.672	0.886	-0.06	-0.29	0.17	0.604	0.851	0.1	-0.02	0.22	0.109	0.442	0.08	-0.03	0.18	0.152	0.506
Eubacteriales sp.	HG3A.0740	6.94	-0.07	-0.41	0.26	0.674	0.887	-0.11	-0.34	0.12	0.348	0.701	0.02	-0.1	0.15	0.697	0.897	0	-0.1	0.1	0.969	0.99
Eubacteriales sp.	HG3A.0792	24.17	-0.07	-0.41	0.26	0.674	0.887	-0.02	-0.25	0.21	0.885	0.968	-0.08	-0.2	0.04	0.189	0.554	-0.03	-0.13	0.07	0.554	0.824
Ruminococcus sp.	HG3A.0126	67.56	-0.07	-0.41	0.27	0.677	0.888	0.1	-0.12	0.33	0.37	0.718	0.16	0.04	0.28	0.01	0.127	0.06	-0.05	0.16	0.274	0.64
Oscillospiraceae sp.	HG3A.1384	2.73	-0.07	-0.41	0.26	0.677	0.888	0.03	-0.2	0.26	0.807	0.943	-0.01	-0.13	0.11	0.893	0.972	0.02	-0.08	0.12	0.652	0.877
Eubacteriales sp.	HG3A.1369	4.68	-0.07	-0.41	0.26	0.678	0.888	-0.07	-0.3	0.16	0.547	0.821	-0.06	-0.19	0.06	0.296	0.659	-0.05	-0.15	0.05	0.36	0.711
Blautia producta	HG3A.0619	15.01	0.07	-0.26	0.41	0.678	0.888	-0.01	-0.24	0.22	0.946	0.986	0.07	-0.05	0.19	0.256	0.627	0.04	-0.06	0.14	0.443	0.767
Eubacteriales sp.	HG3A.0773	6.67	0.07	-0.26	0.41	0.678	0.888	-0.13	-0.36	0.1	0.258	0.627	-0.14	-0.26	-0.02	0.022	0.202	-0.15	-0.25	-0.05	0.004	0.081
Eubacteriales sp.	HG3A.0988	5.56	-0.07	-0.41	0.26	0.68	0.889	-0.04	-0.27	0.18	0.7	0.898	-0.07	-0.19	0.05	0.272	0.639	-0.08	-0.18	0.03	0.142	0.494
Eubacteriales sp.	HG3A.0837	7.56	-0.07	-0.41	0.26	0.68	0.889	-0.18	-0.4	0.05	0.131	0.478	-0.1	-0.22	0.02	0.115	0.451	-0.02	-0.12	0.08	0.704	0.9
Enterococcus durans	HG3A.1407	2.46	-0.07	-0.41	0.27	0.68	0.889	-0.05	-0.28	0.18	0.666	0.885	-0.14	-0.26	-0.01	0.029	0.236	-0.1	-0.2	0	0.054	0.312
Bacteroidia sp.	HG3A.1367	0.96	-0.07	-0.4	0.26	0.68	0.889	-0.04	-0.27	0.19	0.741	0.916	0.01	-0.12	0.13	0.922	0.978	-0.01	-0.11	0.09	0.869	0.963
Bacteroides sp.	HG3A.1132	7.75	-0.07	-0.41	0.27	0.682	0.89	-0.03	-0.25	0.2	0.828	0.95	0	-0.12	0.12	0.976	0.992	0.01	-0.09	0.11	0.855	0.959
Bacteroides eggerthii	HG3A.0212	46.69	-0.07	-0.41	0.27	0.684	0.891	-0.03	-0.26	0.2	0.81	0.944	-0.05	-0.17	0.08	0.46	0.776	-0.03	-0.13	0.07	0.537	0.817
Firmicutes sp.	HG3A.1105	1.9	0.07	-0.27	0.4	0.684	0.891	0.07	-0.15	0.3	0.52	0.81	0.08	-0.04	0.2	0.19	0.554	0.06	-0.04	0.16	0.251	0.622
Faecalibacterium prausnitzii	HG3A.0378	92.44	-0.07	-0.41	0.27	0.686	0.892	-0.03	-0.26	0.2	0.783	0.931	0.01	-0.11	0.14	0.819	0.948	0.02	-0.08	0.12	0.674	0.886
Firmicutes sp.	HG3A.1162	2.49	-0.07	-0.4	0.27	0.686	0.892	-0.01	-0.24	0.22	0.94	0.984	0	-0.13	0.12	0.949	0.986	-0.02	-0.13	0.08	0.647	0.875
Streptococcus gallolyticus subsp. gallolyticus	HG3A.1651	1.35	-0.07	-0.4	0.27	0.687	0.892	-0.11	-0.34	0.12	0.356	0.707	0.02	-0.1	0.14	0.778	0.929	-0.01	-0.11	0.09	0.855	0.959
Eubacteriales sp.	HG3A.0432	15.41	-0.07	-0.41	0.27	0.688	0.893	-0.12	-0.35	0.11	0.308	0.67	-0.11	-0.23	0.02	0.086	0.393	-0.04	-0.14	0.06	0.451	0.769
Prevotella sp.	HG3A.1508	1.55	-0.07	-0.41	0.27	0.69	0.893	0.03	-0.19	0.26	0.766	0.924	-0.1	-0.22	0.02	0.116	0.453	-0.07	-0.17	0.03	0.182	0.546
Eggerthellales sp.	HG3A.1511	6.3	-0.07	-0.4	0.27	0.69	0.893	-0.04	-0.27	0.19	0.735	0.915	0.03	-0.1	0.15	0.687	0.892	0	-0.1	0.1	0.959	0.988
Lachnospiraceae sp.	HG3A.0393	21.56	0.07	-0.27	0.4	0.69	0.893	-0.05	-0.28	0.18	0.673	0.886	0.02	-0.11	0.14	0.8	0.94	0	-0.1	0.1	0.956	0.988
Roseburia sp.	HG3A.1500	0.94	-0.07	-0.4	0.27	0.691	0.893	-0.13	-0.36	0.1	0.254	0.625	-0.04	-0.16	0.08	0.554	0.824	-0.03	-0.13	0.07	0.577	0.838
Eubacteriales sp.	HG3A.0624	41.3	-0.07	-0.41	0.27	0.691	0.893	0.09	-0.14	0.32	0.459	0.776	-0.11	-0.23	0.01	0.074	0.365	-0.05	-0.16	0.05	0.296	0.659
Eubacteriales sp.	HG3A.1388	0.86	-0.07	-0.4	0.27	0.692	0.894	0.05	-0.18	0.27	0.688	0.892	0.05	-0.07	0.17	0.421	0.751	0.12	0.02	0.22	0.022	0.203
Erysipelotrichales sp.	HG3A.0303	71.25	-0.07	-0.41	0.27	0.693	0.894	0.05	-0.18	0.28	0.667	0.885	-0.04	-0.17	0.08	0.491	0.793	-0.08	-0.18	0.03	0.143	0.495
Clostridia sp.	HG3A.1127	4.26	0.07	-0.27	0.41	0.698	0.897	-0.08	-0.31	0.15	0.475	0.783	-0.09	-0.22	0.03	0.132	0.48	-0.09	-0.19	0.02	0.099	0.42
Bacteroidales sp.	HG3A.1061	1.99	-0.07	-0.41	0.27	0.699	0.897	-0.06	-0.29	0.17	0.605	0.852	0.1	-0.03	0.22	0.123	0.463	0.07	-0.03	0.18	0.157	0.513
Clostridia sp.	HG3A.1039	3.35	-0.07	-0.4	0.27	0.699	0.898	-0.07	-0.3	0.15	0.53	0.815	-0.13	-0.26	-0.01	0.031	0.245	-0.12	-0.22	-0.02	0.024	0.212
Ruminococcus sp.	HG3A.1972	2.04	0.07	-0.27	0.4	0.7	0.898	0.11	-0.12	0.33	0.368	0.717	0.05	-0.07	0.18	0.38	0.728	-0.02	-0.12	0.09	0.763	0.924
Eubacteriales sp.	HG3A.0635	65.59	0.07	-0.27	0.4	0.7	0.898	0.07	-0.15	0.3	0.518	0.808	-0.09	-0.21	0.03	0.156	0.51	-0.08	-0.19	0.02	0.104	0.43
unclassified sp.	HG3A.1213	1.38	-0.07	-0.4	0.27	0.7	0.898	-0.11	-0.34	0.12	0.335	0.693	-0.08	-0.2	0.04	0.209	0.578	-0.04	-0.14	0.06	0.433	0.759
Eubacteriales sp.	HG3A.1011	3.52	-0.07	-0.4	0.27	0.7	0.898	-0.09	-0.32	0.14	0.425	0.755	-0.13	-0.25	0	0.042	0.28	-0.07	-0.18	0.03	0.16	0.517
Phascolarctobacterium faecium	HG3A.0170	44.52	-0.07	-0.4	0.27	0.701	0.898	-0.11	-0.34	0.12	0.336	0.693	0.04	-0.08	0.16	0.539	0.817	-0.01	-0.11	0.09	0.839	0.954
Bacteroidaceae sp.	HG3A.0532	17.87	0.07	-0.27	0.4	0.701	0.898	0.16	-0.07	0.39	0.178	0.54	-0.01	-0.13	0.11	0.895	0.973	-0.04	-0.14	0.06	0.428	0.757
Bacteroides sp.	HG3A.0934	3.89	0.07	-0.27	0.4	0.702	0.899	0.08	-0.15	0.3	0.52	0.81	-0.01	-0.13	0.11	0.908	0.977	-0.07	-0.17	0.04	0.21	0.579
Alistipes megaguti	HG3A.1382	1.35	0.07	-0.27	0.4	0.704	0.9	0.16	-0.07	0.39	0.171	0.531	0.03	-0.09	0.15	0.654	0.878	0	-0.1	0.1	0.975	0.992
Eubacteriales sp.	HG3A.1021	10.78	0.07	-0.27	0.4	0.704	0.9	0.02	-0.21	0.24	0.897	0.974	-0.01	-0.13	0.11	0.848	0.956	0.02	-0.08	0.13	0.663	0.883
[Clostridium] innocuum	HG3A.1502	4.28	-0.06	-0.4	0.27	0.705	0.9	-0.02	-0.25	0.21	0.87	0.963	-0.01	-0.13	0.11	0.887	0.969	-0.03	-0.13	0.07	0.57	0.835
Oscillospiraceae sp.	HG3A.1647	1.33	-0.07	-0.4	0.27	0.706	0.9	-0.07	-0.3	0.16	0.562	0.829	0.12	0	0.24	0.058	0.322	0.07	-0.03	0.17	0.174	0.535
Fenollaria massiliensis	HG3A.1255	13.81	0.06	-0.27	0.4	0.706	0.9	-0.2	-0.43	0.03	0.082	0.385	0.11	-0.01	0.23	0.073	0.363	0.05	-0.05	0.15	0.358	0.708
Eubacteriales sp.	HG3A.0534	15.38	-0.06	-0.4	0.27	0.706	0.9	0.02	-0.21	0.25	0.876	0.964	-0.04	-0.16	0.08	0.527	0.813	0	-0.1	0.1	0.983	0.993
Sneathia vaginalis	HG3A.1760	1.48	0.06	-0.27	0.4	0.707	0.901	-0.01	-0.24	0.21	0.906	0.976	-0.08	-0.2	0.04	0.181	0.545	-0.01	-0.11	0.09	0.835	0.952
Oscillospiraceae sp.	HG3A.0739	23.95	-0.06	-0.41	0.28	0.709	0.902	-0.07	-0.3	0.17	0.578	0.838	-0.09	-0.22	0.03	0.134	0.483	-0.05	-0.15	0.06	0.382	0.729
Eubacteriales sp.	HG3A.1425	1.11	-0.06	-0.4	0.27	0.712	0.903	-0.08	-0.31	0.15	0.491	0.793	-0.06	-0.18	0.06	0.355	0.706	-0.04	-0.14	0.06	0.422	0.752
Oscillospiraceae sp.	HG3A.0057	85.72	0.06	-0.27	0.4	0.712	0.903	0.08	-0.15	0.31	0.475	0.783	0.02	-0.1	0.14	0.729	0.912	0.05	-0.05	0.16	0.309	0.672
Eubacteriales sp.	HG3A.1706	0.89	0.06	-0.28	0.41	0.713	0.904	0.07	-0.16	0.3	0.562	0.829	0.01	-0.12	0.13	0.919	0.978	0.02	-0.08	0.13	0.649	0.875
Clostridia sp.	HG3A.0879	10.26	-0.06	-0.41	0.28	0.714	0.905	0.05	-0.18	0.28	0.687	0.892	-0.13	-0.25	0	0.044	0.286	-0.1	-0.2	0	0.062	0.333
Lactobacillus acidophilus	HG3A.0672	11.2	0.06	-0.27	0.4	0.715	0.905	0.05	-0.18	0.27	0.688	0.893	-0.02	-0.14	0.1	0.791	0.934	0.02	-0.08	0.12	0.71	0.902
Eubacteriales sp.	HG3A.0651	14.13	-0.06	-0.4	0.28	0.717	0.906	0.07	-0.16	0.3	0.555	0.824	-0.09	-0.21	0.04	0.178	0.54	-0.08	-0.18	0.03	0.15	0.503
Oscillospiraceae sp.	HG3A.1270	6.69	0.06	-0.27	0.4	0.718	0.906	-0.02	-0.25	0.21	0.851	0.958	-0.12	-0.24	0	0.046	0.289	-0.14	-0.24	-0.04	0.007	0.1
Eggerthellales sp.	HG3A.0569	9.99	0.06	-0.27	0.4	0.719	0.907	0.11	-0.12	0.34	0.333	0.69	0.12	0	0.25	0.046	0.292	0.05	-0.05	0.15	0.331	0.689
Bacteroidaceae sp.	HG3A.1517	0.79	-0.06	-0.41	0.28	0.722	0.909	-0.08	-0.31	0.16	0.517	0.807	0.05	-0.07	0.18	0.393	0.736	0.07	-0.04	0.17	0.2	0.565
Eubacteriales sp.	HG3A.0339	18.75	-0.06	-0.4	0.28	0.723	0.91	-0.04	-0.27	0.19	0.733	0.914	0	-0.13	0.12	0.938	0.983	-0.07	-0.17	0.04	0.212	0.581
Coriobacteriia sp.	HG3A.1056	1.75	-0.06	-0.4	0.28	0.724	0.91	-0.08	-0.31	0.15	0.482	0.787	0.13	0.01	0.25	0.04	0.274	0.03	-0.08	0.13	0.624	0.862
Prevotella timonensis	HG3A.1043	16.19	-0.06	-0.4	0.28	0.725	0.911	-0.09	-0.32	0.14	0.446	0.767	-0.02	-0.14	0.1	0.736	0.915	0.02	-0.08	0.12	0.671	0.886
Eubacteriales sp.	HG3A.0548	30.84	0.06	-0.28	0.4	0.725	0.911	0.05	-0.18	0.28	0.668	0.885	0.06	-0.06	0.18	0.319	0.677	0	-0.1	0.1	0.959	0.988
Eubacteriales sp.	HG3A.0938	3.72	0.06	-0.28	0.39	0.726	0.911	0.12	-0.11	0.35	0.298	0.661	-0.07	-0.19	0.05	0.27	0.638	-0.04	-0.15	0.06	0.4	0.738
Clostridia sp.	HG3A.1010	4.23	0.06	-0.28	0.4	0.726	0.911	0.02	-0.21	0.25	0.878	0.965	-0.05	-0.17	0.07	0.439	0.764	-0.05	-0.16	0.05	0.299	0.661
Firmicutes sp.	HG3A.1695	0.98	-0.06	-0.39	0.28	0.726	0.911	-0.07	-0.3	0.15	0.526	0.813	-0.03	-0.15	0.09	0.647	0.874	-0.03	-0.14	0.07	0.5	0.796
Enorma massiliensis	HG3A.0928	3.62	0.06	-0.28	0.39	0.727	0.911	0.07	-0.16	0.3	0.539	0.817	-0.02	-0.15	0.1	0.694	0.895	-0.02	-0.12	0.08	0.671	0.886
Pseudoflavonifractor sp.	HG3A.0844	38.27	-0.06	-0.4	0.28	0.729	0.912	0.07	-0.16	0.3	0.55	0.822	-0.09	-0.22	0.03	0.13	0.477	-0.11	-0.21	-0.01	0.039	0.272
Lachnospiraceae sp.	HG3A.0257	42.65	0.06	-0.28	0.4	0.729	0.912	-0.01	-0.24	0.22	0.909	0.977	-0.02	-0.14	0.1	0.718	0.906	-0.01	-0.11	0.1	0.903	0.976
Clostridia sp.	HG3A.0828	4.92	0.06	-0.28	0.4	0.73	0.912	-0.04	-0.27	0.19	0.728	0.912	-0.16	-0.28	-0.04	0.01	0.132	-0.13	-0.23	-0.03	0.012	0.143
Oscillospiraceae sp.	HG3A.1161	4.45	0.06	-0.28	0.4	0.731	0.913	-0.07	-0.3	0.16	0.542	0.817	0.07	-0.05	0.19	0.268	0.637	0.06	-0.04	0.17	0.219	0.589
Eubacterium sp. AF17-7	HG3A.0165	51.1	-0.06	-0.4	0.28	0.732	0.913	-0.05	-0.28	0.18	0.686	0.892	0.02	-0.1	0.14	0.739	0.915	-0.02	-0.12	0.08	0.687	0.892
Clostridia sp.	HG3A.1238	1.72	-0.06	-0.39	0.28	0.732	0.913	-0.06	-0.29	0.17	0.606	0.853	-0.13	-0.25	-0.01	0.034	0.258	-0.06	-0.16	0.04	0.246	0.618
Lachnospiraceae sp.	HG3A.1512	4.63	0.06	-0.28	0.39	0.733	0.914	0.11	-0.12	0.33	0.354	0.704	0.08	-0.04	0.2	0.208	0.576	0.09	-0.02	0.19	0.096	0.414
Veillonellales sp.	HG3A.1225	13.07	0.06	-0.28	0.39	0.733	0.914	-0.07	-0.29	0.16	0.558	0.826	0.02	-0.1	0.14	0.777	0.929	-0.02	-0.12	0.08	0.71	0.902
Bacteroidales sp.	HG3A.1236	5.98	-0.06	-0.39	0.28	0.735	0.915	0.02	-0.21	0.25	0.865	0.961	-0.09	-0.21	0.03	0.136	0.486	-0.03	-0.13	0.07	0.531	0.815
Lachnospiraceae sp.	HG3A.0772	4.68	0.06	-0.28	0.39	0.735	0.915	0.02	-0.2	0.25	0.833	0.951	0.02	-0.1	0.14	0.729	0.912	0.02	-0.09	0.12	0.768	0.925
Clostridia sp.	HG3A.1346	1.8	-0.06	-0.39	0.28	0.736	0.915	-0.08	-0.31	0.15	0.49	0.793	-0.04	-0.16	0.08	0.546	0.82	-0.05	-0.15	0.05	0.319	0.677
Erysipelotrichales sp.	HG3A.0737	5.34	0.06	-0.28	0.4	0.736	0.915	0.04	-0.19	0.27	0.741	0.916	0.05	-0.07	0.17	0.425	0.755	0.03	-0.07	0.13	0.57	0.834
Anaeroglobus geminatus	HG3A.1818	1.45	0.06	-0.28	0.39	0.737	0.915	0.07	-0.16	0.3	0.544	0.818	0	-0.12	0.12	0.96	0.988	0.02	-0.08	0.12	0.74	0.915
Eubacteriales sp.	HG3A.0950	10.76	0.06	-0.28	0.39	0.737	0.915	0.1	-0.13	0.33	0.397	0.737	-0.08	-0.2	0.04	0.215	0.585	0.01	-0.09	0.11	0.856	0.959
Eubacteriales sp.	HG3A.0820	5.22	-0.06	-0.39	0.28	0.739	0.915	-0.06	-0.29	0.17	0.616	0.857	-0.02	-0.14	0.11	0.8	0.939	-0.03	-0.14	0.07	0.505	0.799
Clostridia sp.	HG3A.0898	5.61	-0.06	-0.39	0.28	0.74	0.915	-0.02	-0.25	0.21	0.874	0.963	-0.03	-0.15	0.09	0.632	0.865	-0.03	-0.13	0.07	0.579	0.838
Lactobacillus crispatus	HG3A.1409	2.83	0.06	-0.28	0.39	0.741	0.916	0	-0.23	0.22	0.987	0.995	-0.05	-0.17	0.07	0.404	0.739	-0.03	-0.13	0.07	0.596	0.848
Sutterellaceae sp.	HG3A.1122	4.04	-0.06	-0.39	0.28	0.741	0.916	0.07	-0.16	0.29	0.562	0.829	0.05	-0.07	0.17	0.442	0.767	0.05	-0.05	0.15	0.352	0.702
Bacteria sp.	HG3A.0839	5.44	-0.06	-0.39	0.28	0.742	0.916	0.07	-0.16	0.29	0.571	0.835	0.06	-0.06	0.18	0.33	0.688	0.03	-0.07	0.13	0.554	0.824
Phocaeicola coprocola	HG3A.0351	25.45	0.06	-0.28	0.39	0.742	0.916	0	-0.23	0.23	0.996	1	0.13	0.01	0.25	0.037	0.264	0.11	0	0.21	0.041	0.276
Eubacteriales sp.	HG3A.1522	2.26	-0.06	-0.39	0.28	0.742	0.916	-0.04	-0.27	0.18	0.703	0.899	0.09	-0.03	0.22	0.127	0.472	0.03	-0.07	0.13	0.602	0.851
Lachnospiraceae sp.	HG3A.0712	7.73	-0.06	-0.4	0.28	0.744	0.916	0.06	-0.17	0.29	0.624	0.862	0.02	-0.1	0.14	0.738	0.915	-0.02	-0.12	0.08	0.722	0.909
Eubacteriales sp.	HG3A.0179	63.62	0.06	-0.28	0.39	0.745	0.917	0.05	-0.18	0.28	0.673	0.886	-0.1	-0.22	0.02	0.102	0.426	-0.09	-0.2	0.01	0.069	0.353
Lentisphaeria sp.	HG3A.1302	2.44	-0.06	-0.39	0.28	0.745	0.917	0.01	-0.22	0.24	0.913	0.977	-0.06	-0.18	0.06	0.333	0.69	0.01	-0.09	0.11	0.821	0.949
Lachnospiraceae sp.	HG3A.1463	1.21	-0.06	-0.39	0.28	0.745	0.917	-0.05	-0.28	0.17	0.65	0.876	0.01	-0.12	0.13	0.934	0.981	-0.04	-0.15	0.06	0.393	0.736
Eubacteriales sp.	HG3A.1778	0.76	0.06	-0.28	0.39	0.747	0.918	0.08	-0.15	0.31	0.494	0.794	-0.01	-0.14	0.11	0.832	0.951	0.04	-0.06	0.15	0.392	0.736
Prevotellamassilia timonensis	HG3A.0900	3.05	-0.06	-0.39	0.28	0.748	0.919	-0.09	-0.32	0.14	0.455	0.773	0.06	-0.06	0.19	0.308	0.671	0.05	-0.06	0.15	0.389	0.736
Intestinimonas butyriciproducens	HG3A.0187	86.51	0.06	-0.28	0.39	0.749	0.919	0.04	-0.19	0.27	0.754	0.921	-0.05	-0.17	0.07	0.416	0.748	-0.07	-0.18	0.03	0.164	0.521
Enterococcus faecium	HG3A.0886	6.18	-0.05	-0.39	0.28	0.75	0.92	0.06	-0.17	0.29	0.612	0.856	-0.03	-0.15	0.1	0.686	0.892	0.02	-0.08	0.12	0.711	0.902
Eubacteriales sp.	HG3A.0701	7.78	0.05	-0.28	0.39	0.75	0.92	0	-0.23	0.23	1	1	-0.03	-0.15	0.09	0.655	0.878	-0.01	-0.11	0.1	0.899	0.974
Eubacteriales sp.	HG3A.0510	18.19	-0.05	-0.39	0.28	0.751	0.92	-0.06	-0.28	0.17	0.634	0.867	-0.12	-0.24	0	0.058	0.323	-0.09	-0.19	0.01	0.079	0.378
Bacteroidales sp.	HG3A.1308	1.06	0.05	-0.28	0.39	0.751	0.92	0.04	-0.19	0.27	0.71	0.902	0.02	-0.1	0.14	0.756	0.922	0.01	-0.09	0.12	0.795	0.936
Eubacteriales sp.	HG3A.0736	5.54	-0.05	-0.39	0.28	0.752	0.92	-0.1	-0.32	0.13	0.411	0.744	0.01	-0.11	0.14	0.827	0.95	0.02	-0.08	0.12	0.657	0.88
Bacteroidales sp.	HG3A.1273	1.75	-0.05	-0.39	0.28	0.752	0.92	-0.02	-0.25	0.2	0.84	0.954	-0.01	-0.13	0.11	0.912	0.977	0.06	-0.04	0.16	0.229	0.602
Eubacteriales sp.	HG3A.1796	1.26	-0.05	-0.39	0.28	0.752	0.92	-0.03	-0.26	0.2	0.787	0.933	-0.03	-0.15	0.09	0.6	0.849	-0.06	-0.16	0.04	0.228	0.601
Firmicutes sp.	HG3A.0874	6.5	0.05	-0.28	0.39	0.753	0.92	-0.03	-0.26	0.2	0.808	0.943	-0.09	-0.21	0.03	0.161	0.518	-0.02	-0.12	0.08	0.735	0.915
Lachnospiraceae sp.	HG3A.0217	41	0.05	-0.28	0.39	0.753	0.92	-0.1	-0.33	0.13	0.39	0.736	0.19	0.07	0.31	0.002	0.049	0.07	-0.03	0.17	0.193	0.558
Eubacteriales sp.	HG3A.0584	6.97	0.05	-0.28	0.39	0.754	0.92	0.1	-0.13	0.32	0.412	0.745	0.06	-0.06	0.18	0.324	0.681	0.04	-0.06	0.14	0.455	0.772
Eubacteriales sp.	HG3A.0964	2.78	-0.05	-0.39	0.28	0.756	0.922	-0.14	-0.37	0.09	0.228	0.601	0.03	-0.1	0.15	0.668	0.885	-0.01	-0.11	0.09	0.879	0.965
Eubacteriales sp.	HG3A.0699	19	-0.05	-0.39	0.28	0.757	0.922	-0.07	-0.3	0.15	0.53	0.815	0.01	-0.11	0.14	0.821	0.949	-0.03	-0.13	0.08	0.609	0.855
Eubacteriales sp.	HG3A.0771	18.07	0.05	-0.28	0.39	0.757	0.922	0.08	-0.15	0.31	0.478	0.785	-0.06	-0.18	0.07	0.371	0.719	-0.04	-0.14	0.07	0.478	0.786
Eubacteriales sp.	HG3A.1573	0.89	-0.05	-0.39	0.28	0.757	0.922	-0.01	-0.24	0.22	0.933	0.981	0.1	-0.02	0.22	0.111	0.444	0.06	-0.04	0.16	0.231	0.605
Bifidobacterium breve	HG3A.1387	2.04	0.05	-0.29	0.4	0.758	0.922	0.05	-0.19	0.28	0.695	0.895	0.09	-0.04	0.22	0.169	0.528	0.09	-0.01	0.2	0.09	0.4
Gemella morbillorum	HG3A.1782	12.82	0.05	-0.28	0.39	0.759	0.922	0.1	-0.12	0.33	0.369	0.717	0.05	-0.08	0.17	0.468	0.779	0.07	-0.03	0.17	0.182	0.546
Coriobacteriales sp.	HG3A.1004	5.51	0.05	-0.28	0.39	0.759	0.922	-0.01	-0.24	0.22	0.931	0.981	-0.05	-0.17	0.07	0.443	0.767	-0.05	-0.15	0.05	0.327	0.685
Bacteria sp.	HG3A.1660	1.67	-0.05	-0.39	0.28	0.761	0.923	0.04	-0.19	0.27	0.741	0.916	0	-0.12	0.12	0.974	0.991	0.02	-0.08	0.12	0.676	0.888
Eisenbergiella massiliensis	HG3A.0425	45.07	-0.05	-0.39	0.28	0.761	0.923	-0.07	-0.3	0.16	0.548	0.821	-0.03	-0.15	0.09	0.598	0.848	-0.05	-0.15	0.05	0.365	0.714
Firmicutes sp.	HG3A.1115	2.68	-0.05	-0.39	0.28	0.761	0.923	0.06	-0.17	0.28	0.626	0.863	-0.04	-0.16	0.08	0.488	0.792	-0.04	-0.15	0.06	0.401	0.738
Oscillospiraceae sp.	HG3A.0576	36.7	-0.05	-0.39	0.29	0.762	0.923	0.04	-0.19	0.27	0.744	0.916	-0.05	-0.17	0.08	0.471	0.781	0.01	-0.1	0.11	0.883	0.968
Clostridia sp.	HG3A.0741	13.49	-0.05	-0.39	0.29	0.764	0.924	-0.2	-0.43	0.03	0.085	0.39	-0.06	-0.18	0.07	0.369	0.717	-0.06	-0.16	0.04	0.262	0.63
Eggerthellales sp.	HG3A.0848	9.3	-0.05	-0.39	0.28	0.765	0.924	0.01	-0.22	0.23	0.961	0.988	0.11	-0.01	0.23	0.079	0.377	0.04	-0.06	0.14	0.418	0.748
Eubacteriales sp.	HG3A.1112	2.56	0.05	-0.29	0.39	0.766	0.925	0.13	-0.1	0.36	0.257	0.627	-0.05	-0.17	0.08	0.467	0.779	-0.02	-0.12	0.09	0.767	0.925
Bacteroides sp. HF-5092	HG3A.1550	4.82	-0.05	-0.39	0.28	0.767	0.925	0.02	-0.21	0.25	0.871	0.963	-0.02	-0.14	0.1	0.738	0.915	0.01	-0.1	0.11	0.915	0.977
Firmicutes sp.	HG3A.0587	10.16	0.05	-0.29	0.39	0.767	0.925	-0.06	-0.29	0.17	0.623	0.862	0.06	-0.06	0.18	0.342	0.698	0.01	-0.09	0.11	0.861	0.959
Atopobiaceae sp.	HG3A.1839	0.79	-0.05	-0.4	0.29	0.767	0.925	0.12	-0.12	0.35	0.321	0.68	-0.07	-0.2	0.05	0.249	0.62	-0.02	-0.12	0.09	0.739	0.915
Eubacteriales sp.	HG3A.1440	1.01	0.05	-0.28	0.39	0.767	0.925	0.12	-0.11	0.34	0.317	0.676	0.07	-0.05	0.19	0.256	0.627	0.02	-0.08	0.12	0.746	0.917
Eubacteriales sp.	HG3A.0656	14.3	-0.05	-0.39	0.28	0.769	0.926	-0.07	-0.3	0.16	0.555	0.824	-0.07	-0.19	0.06	0.292	0.657	-0.02	-0.12	0.08	0.719	0.907
Phoenicibacter congonensis	HG3A.1249	1.92	0.05	-0.29	0.39	0.769	0.926	0.04	-0.19	0.26	0.76	0.922	-0.09	-0.21	0.03	0.159	0.514	-0.03	-0.14	0.07	0.527	0.813
Firmicutes sp.	HG3A.1433	1.35	-0.05	-0.38	0.29	0.771	0.927	0.01	-0.22	0.24	0.924	0.98	-0.01	-0.13	0.12	0.917	0.977	-0.01	-0.11	0.09	0.885	0.968
Eubacteriales sp.	HG3A.1208	7.7	-0.05	-0.39	0.29	0.771	0.927	-0.11	-0.34	0.11	0.325	0.681	0.02	-0.1	0.14	0.739	0.915	0.02	-0.08	0.12	0.717	0.906
Eubacteriales sp.	HG3A.1191	2.17	-0.05	-0.38	0.29	0.773	0.928	-0.05	-0.28	0.17	0.637	0.868	-0.02	-0.14	0.1	0.776	0.928	-0.03	-0.14	0.07	0.51	0.802
Eubacteriales sp.	HG3A.0103	89.05	-0.05	-0.39	0.29	0.774	0.928	0.01	-0.22	0.24	0.935	0.981	-0.03	-0.15	0.1	0.679	0.889	-0.05	-0.15	0.05	0.346	0.7
Eubacteriales sp.	HG3A.0546	11.25	-0.05	-0.39	0.29	0.774	0.928	-0.15	-0.38	0.07	0.187	0.553	0.01	-0.12	0.13	0.93	0.981	0	-0.11	0.1	0.933	0.981
Clostridia sp.	HG3A.1356	4.33	-0.05	-0.38	0.29	0.776	0.928	0.05	-0.18	0.28	0.668	0.885	0.12	0	0.24	0.05	0.302	0.1	0	0.2	0.056	0.316
Porphyromonas somerae	HG3A.1372	10.53	-0.05	-0.38	0.29	0.776	0.928	0.03	-0.2	0.26	0.783	0.931	-0.05	-0.17	0.07	0.393	0.736	-0.02	-0.12	0.08	0.689	0.893
Eubacteriales sp.	HG3A.0674	8.37	-0.05	-0.38	0.29	0.776	0.928	0.02	-0.2	0.25	0.832	0.951	-0.01	-0.13	0.11	0.86	0.959	-0.06	-0.16	0.05	0.28	0.645
Brachyspira aalborgi	HG3A.0957	3.1	0.05	-0.29	0.38	0.777	0.929	-0.04	-0.26	0.19	0.758	0.922	0.01	-0.11	0.13	0.861	0.959	0	-0.1	0.1	0.968	0.99
Parabacteroides johnsonii	HG3A.0469	57.05	0.05	-0.29	0.39	0.777	0.929	0	-0.23	0.22	0.973	0.991	-0.02	-0.14	0.1	0.736	0.915	0.03	-0.07	0.13	0.54	0.817
Eubacteriales sp.	HG3A.0961	6.25	0.05	-0.29	0.38	0.778	0.929	0.01	-0.22	0.24	0.928	0.981	-0.03	-0.15	0.09	0.61	0.855	-0.03	-0.14	0.07	0.501	0.797
Oscillospiraceae sp.	HG3A.0412	49.84	0.05	-0.29	0.38	0.779	0.93	-0.02	-0.25	0.21	0.856	0.959	-0.06	-0.19	0.06	0.3	0.663	-0.06	-0.16	0.04	0.238	0.609
Eubacteriales sp.	HG3A.0113	72.26	-0.05	-0.39	0.29	0.78	0.93	-0.09	-0.32	0.14	0.432	0.759	-0.17	-0.3	-0.05	0.006	0.09	-0.13	-0.23	-0.03	0.013	0.147
Eubacteriales sp.	HG3A.0709	14.74	0.05	-0.29	0.39	0.78	0.93	0	-0.23	0.23	0.999	1	0.05	-0.08	0.17	0.449	0.767	0.01	-0.09	0.11	0.846	0.956
Bacteroidaceae sp.	HG3A.0963	2.68	0.05	-0.29	0.38	0.782	0.931	-0.07	-0.3	0.16	0.566	0.832	0.02	-0.1	0.14	0.724	0.91	0.04	-0.06	0.14	0.441	0.766
Eubacteriales sp.	HG3A.0530	11.89	0.05	-0.29	0.38	0.782	0.931	-0.2	-0.43	0.03	0.082	0.385	-0.13	-0.25	-0.01	0.033	0.252	-0.08	-0.19	0.02	0.103	0.428
Eubacteriales sp.	HG3A.0556	14.15	0.05	-0.29	0.39	0.783	0.931	0.03	-0.2	0.26	0.795	0.936	0.01	-0.11	0.13	0.854	0.959	0.02	-0.09	0.12	0.754	0.92
Eubacteriales sp.	HG3A.1313	7.33	0.05	-0.29	0.38	0.783	0.931	0.08	-0.15	0.31	0.482	0.787	0.01	-0.11	0.13	0.861	0.959	-0.03	-0.13	0.07	0.595	0.848
Lachnospiraceae sp.	HG3A.0233	45.95	-0.05	-0.38	0.29	0.786	0.933	-0.07	-0.29	0.16	0.573	0.836	-0.1	-0.22	0.02	0.114	0.449	-0.05	-0.15	0.05	0.33	0.688
Paraprevotella xylaniphila	HG3A.0995	21.78	-0.05	-0.38	0.29	0.787	0.933	0.04	-0.19	0.27	0.737	0.915	-0.02	-0.14	0.1	0.744	0.916	0	-0.1	0.1	0.956	0.988
Limosilactobacillus fermentum	HG3A.0990	7.09	0.05	-0.29	0.38	0.787	0.933	0.02	-0.21	0.25	0.883	0.968	0.09	-0.03	0.21	0.142	0.494	0.05	-0.05	0.16	0.295	0.659
Eubacteriales sp.	HG3A.1473	1.43	-0.05	-0.38	0.29	0.788	0.933	0.01	-0.22	0.24	0.925	0.98	0.08	-0.04	0.2	0.184	0.55	0.05	-0.05	0.16	0.293	0.657
Eubacteriales sp.	HG3A.0777	6.47	-0.05	-0.38	0.29	0.788	0.933	0.1	-0.13	0.33	0.401	0.739	0	-0.13	0.12	0.959	0.988	-0.03	-0.13	0.07	0.594	0.847
Lachnoclostridium edouardi	HG3A.0766	15.01	0.05	-0.29	0.38	0.789	0.934	0.07	-0.16	0.3	0.537	0.817	-0.01	-0.13	0.11	0.886	0.968	-0.01	-0.11	0.09	0.826	0.95
Clostridia sp.	HG3A.1761	3.08	0.05	-0.29	0.38	0.791	0.934	-0.01	-0.23	0.22	0.962	0.988	0.04	-0.08	0.16	0.523	0.811	0.04	-0.07	0.14	0.487	0.791
Escherichia albertii	HG3A.1980	2.66	0.05	-0.29	0.39	0.792	0.935	0.02	-0.21	0.25	0.857	0.959	-0.05	-0.17	0.07	0.425	0.755	-0.05	-0.15	0.06	0.383	0.729
Lachnospiraceae sp.	HG3A.1435	1.45	0.04	-0.29	0.38	0.793	0.935	-0.05	-0.28	0.17	0.635	0.867	0.04	-0.08	0.16	0.551	0.822	0.07	-0.03	0.18	0.152	0.506
Clostridiaceae sp.	HG3A.1567	1.7	-0.04	-0.38	0.29	0.793	0.935	-0.01	-0.23	0.22	0.963	0.988	-0.03	-0.15	0.09	0.631	0.865	0.01	-0.09	0.11	0.899	0.974
Eubacteriales sp.	HG3A.0578	12.21	-0.04	-0.38	0.29	0.794	0.935	-0.01	-0.24	0.22	0.938	0.983	-0.09	-0.21	0.03	0.137	0.487	-0.01	-0.12	0.09	0.792	0.935
Rikenellaceae sp.	HG3A.0992	4.41	0.04	-0.29	0.38	0.794	0.935	0.01	-0.22	0.24	0.949	0.986	-0.03	-0.15	0.09	0.609	0.854	-0.03	-0.14	0.07	0.516	0.807
Oscillospiraceae sp.	HG3A.0560	16.1	-0.04	-0.38	0.29	0.794	0.935	0	-0.23	0.23	0.98	0.993	0	-0.12	0.12	0.981	0.993	0	-0.1	0.1	0.98	0.993
Eubacterium sp.	HG3A.1633	1.72	0.04	-0.29	0.38	0.798	0.938	-0.02	-0.25	0.21	0.85	0.957	0.04	-0.08	0.16	0.504	0.798	0	-0.1	0.11	0.95	0.986
Eubacteriales sp.	HG3A.1269	2.31	-0.04	-0.38	0.29	0.799	0.939	-0.16	-0.39	0.07	0.167	0.526	-0.11	-0.23	0.01	0.079	0.378	-0.09	-0.19	0.01	0.077	0.372
Clostridia sp.	HG3A.1111	6.42	0.04	-0.29	0.38	0.801	0.94	-0.16	-0.39	0.07	0.167	0.526	0.1	-0.02	0.22	0.11	0.442	0.02	-0.08	0.12	0.682	0.891
Eubacteriales sp.	HG3A.0358	52.82	-0.04	-0.38	0.29	0.801	0.94	0.02	-0.21	0.25	0.895	0.973	-0.05	-0.17	0.08	0.47	0.781	0	-0.1	0.1	0.998	1
Oscillospiraceae sp.	HG3A.0429	55.45	0.04	-0.29	0.38	0.802	0.94	0.05	-0.18	0.28	0.684	0.891	-0.02	-0.14	0.1	0.737	0.915	-0.03	-0.13	0.07	0.588	0.843
Oscillospiraceae sp.	HG3A.0780	5.49	0.04	-0.29	0.38	0.802	0.94	0	-0.23	0.23	0.998	1	0.07	-0.05	0.19	0.258	0.627	0.08	-0.02	0.19	0.102	0.426
Prevotella sp.	HG3A.1175	1.18	0.04	-0.3	0.38	0.804	0.941	-0.05	-0.28	0.17	0.64	0.87	0.01	-0.12	0.13	0.917	0.977	0.01	-0.09	0.11	0.826	0.95
Firmicutes sp.	HG3A.1048	2.93	0.04	-0.29	0.38	0.805	0.941	0.06	-0.17	0.29	0.617	0.858	-0.06	-0.18	0.07	0.366	0.716	-0.06	-0.16	0.04	0.24	0.612
Coprococcus sp. OM04-5BH	HG3A.1028	3.25	-0.04	-0.38	0.29	0.806	0.942	-0.07	-0.29	0.16	0.576	0.838	-0.04	-0.16	0.09	0.568	0.833	-0.03	-0.13	0.07	0.532	0.815
Eubacteriales sp.	HG3A.1090	2.19	0.04	-0.3	0.38	0.806	0.942	0.09	-0.14	0.32	0.444	0.767	-0.07	-0.19	0.05	0.272	0.639	-0.06	-0.16	0.04	0.25	0.622
Eubacteriales sp.	HG3A.1568	1.08	-0.04	-0.38	0.29	0.808	0.944	-0.09	-0.31	0.14	0.461	0.776	0.01	-0.11	0.13	0.859	0.959	0.02	-0.08	0.12	0.657	0.88
Hydrogeniiclostidium mannosilyticum	HG3A.0294	52.87	-0.04	-0.38	0.29	0.811	0.945	-0.05	-0.28	0.18	0.657	0.88	0	-0.12	0.12	0.963	0.988	-0.04	-0.15	0.06	0.397	0.737
Eubacteriales sp.	HG3A.0353	53.58	-0.04	-0.38	0.3	0.813	0.945	-0.08	-0.31	0.15	0.494	0.794	0.07	-0.05	0.19	0.252	0.624	-0.03	-0.13	0.07	0.573	0.836
Erysipelotrichales sp.	HG3A.1130	1.33	0.04	-0.3	0.38	0.813	0.945	0.01	-0.23	0.24	0.96	0.988	0.03	-0.09	0.16	0.608	0.854	-0.01	-0.11	0.09	0.844	0.956
Eubacteriales sp.	HG3A.1314	2.44	-0.04	-0.37	0.29	0.814	0.945	-0.1	-0.33	0.13	0.39	0.736	0.04	-0.08	0.16	0.49	0.793	-0.02	-0.12	0.08	0.673	0.886
Eubacteriales sp.	HG3A.1354	3.74	-0.04	-0.38	0.29	0.814	0.945	-0.12	-0.35	0.11	0.302	0.665	0	-0.12	0.12	0.973	0.991	-0.01	-0.11	0.09	0.873	0.963
Bacteria sp.	HG3A.1349	1.62	0.04	-0.3	0.38	0.814	0.945	0	-0.23	0.23	0.997	1	0.02	-0.1	0.14	0.731	0.913	0.02	-0.08	0.12	0.706	0.9
Eubacteriales sp.	HG3A.0851	11	0.04	-0.3	0.38	0.815	0.946	0	-0.23	0.23	0.983	0.993	-0.05	-0.18	0.07	0.389	0.736	-0.04	-0.14	0.06	0.441	0.766
Bacteroidales sp.	HG3A.1378	1.53	-0.04	-0.37	0.29	0.816	0.946	-0.11	-0.33	0.12	0.357	0.708	0.06	-0.06	0.19	0.295	0.659	0.04	-0.06	0.14	0.429	0.757
Eubacteriales sp.	HG3A.0268	26.38	-0.04	-0.38	0.3	0.817	0.947	-0.02	-0.25	0.21	0.869	0.963	0.04	-0.09	0.16	0.571	0.835	0.1	-0.01	0.2	0.066	0.344
Desulfovibrio piger	HG3A.0240	31.87	-0.04	-0.38	0.3	0.817	0.947	0.04	-0.19	0.26	0.758	0.922	0.14	0.02	0.27	0.02	0.194	0.08	-0.02	0.18	0.122	0.463
Eubacteriales sp.	HG3A.0062	84.25	-0.04	-0.38	0.3	0.817	0.947	-0.15	-0.37	0.08	0.209	0.577	-0.03	-0.15	0.09	0.612	0.856	-0.08	-0.18	0.02	0.123	0.464
Eubacteriales sp.	HG3A.1134	3.54	-0.04	-0.37	0.29	0.817	0.947	-0.06	-0.29	0.17	0.606	0.852	-0.05	-0.18	0.07	0.385	0.731	-0.02	-0.12	0.08	0.722	0.909
Eubacteriales sp.	HG3A.1399	1.06	0.04	-0.3	0.38	0.818	0.947	0.09	-0.14	0.32	0.455	0.773	-0.03	-0.15	0.09	0.612	0.856	-0.04	-0.14	0.06	0.451	0.769
Lachnoclostridium sp.	HG3A.0655	27.2	0.04	-0.3	0.38	0.818	0.948	-0.05	-0.28	0.18	0.672	0.886	0.01	-0.11	0.13	0.859	0.959	-0.01	-0.11	0.09	0.849	0.957
Oscillospiraceae sp.	HG3A.1049	10.09	0.04	-0.3	0.38	0.821	0.949	0.14	-0.1	0.37	0.25	0.621	-0.01	-0.14	0.11	0.822	0.949	0.03	-0.07	0.14	0.536	0.817
Eubacteriales sp.	HG3A.1320	2.49	0.04	-0.3	0.38	0.822	0.949	0.2	-0.03	0.43	0.092	0.405	-0.09	-0.21	0.03	0.157	0.513	-0.03	-0.13	0.07	0.564	0.831
Prevotella pectinovora	HG3A.1034	1.87	-0.04	-0.38	0.3	0.822	0.949	-0.07	-0.3	0.17	0.578	0.838	-0.02	-0.14	0.1	0.743	0.916	0	-0.11	0.1	0.95	0.986
Lachnospiraceae sp.	HG3A.1325	2.86	-0.04	-0.37	0.3	0.822	0.949	-0.03	-0.25	0.2	0.817	0.947	-0.06	-0.18	0.06	0.338	0.693	-0.02	-0.12	0.08	0.706	0.9
Eubacteriales sp.	HG3A.0547	27.54	0.04	-0.3	0.37	0.824	0.949	-0.03	-0.25	0.2	0.824	0.949	-0.13	-0.26	-0.01	0.032	0.248	-0.12	-0.22	-0.01	0.025	0.217
Acidaminococcus sp.	HG3A.1527	0.84	-0.04	-0.37	0.3	0.826	0.95	0.03	-0.2	0.25	0.825	0.95	0.06	-0.06	0.19	0.302	0.665	0.06	-0.05	0.16	0.287	0.652
Eubacteriales sp.	HG3A.1031	2.58	-0.04	-0.38	0.3	0.826	0.95	-0.02	-0.25	0.21	0.869	0.963	-0.15	-0.27	-0.02	0.019	0.189	-0.09	-0.19	0.01	0.091	0.402
Eubacteriales sp.	HG3A.0694	7.8	-0.04	-0.37	0.3	0.826	0.95	-0.02	-0.25	0.21	0.875	0.964	-0.05	-0.17	0.08	0.464	0.778	-0.04	-0.14	0.07	0.497	0.795
Eubacteriales sp.	HG3A.0763	8.15	0.04	-0.3	0.37	0.827	0.95	0.02	-0.21	0.25	0.861	0.959	-0.03	-0.15	0.09	0.603	0.851	-0.06	-0.16	0.05	0.284	0.649
Eubacteriales sp.	HG3A.1632	1.18	0.04	-0.3	0.37	0.828	0.95	0.16	-0.07	0.39	0.165	0.521	0.04	-0.08	0.16	0.51	0.802	0.04	-0.06	0.14	0.428	0.757
Blautia sp.	HG3A.1490	0.96	-0.04	-0.38	0.3	0.828	0.95	-0.01	-0.24	0.22	0.954	0.988	-0.01	-0.14	0.11	0.819	0.948	-0.03	-0.14	0.07	0.518	0.808
Eubacteriales sp.	HG3A.1065	4.87	0.04	-0.3	0.37	0.829	0.951	0.05	-0.18	0.28	0.673	0.886	0.02	-0.1	0.14	0.745	0.917	-0.02	-0.12	0.08	0.728	0.912
Bacteria sp.	HG3A.1181	2.61	0.04	-0.3	0.37	0.83	0.951	0.08	-0.15	0.31	0.494	0.794	0.07	-0.05	0.19	0.243	0.614	0.01	-0.09	0.11	0.812	0.945
Eubacteriales sp.	HG3A.0760	8.54	-0.04	-0.37	0.3	0.831	0.951	0.06	-0.16	0.29	0.581	0.839	-0.05	-0.17	0.07	0.446	0.767	0	-0.1	0.1	0.978	0.993
Eubacteriales sp.	HG3A.1185	3.84	-0.04	-0.37	0.3	0.831	0.951	-0.09	-0.32	0.14	0.436	0.761	-0.1	-0.23	0.02	0.092	0.404	-0.04	-0.15	0.06	0.399	0.738
Desulfovibrionales sp.	HG3A.1001	6.03	-0.04	-0.37	0.3	0.831	0.951	0.11	-0.12	0.34	0.351	0.702	-0.01	-0.13	0.11	0.852	0.958	-0.02	-0.12	0.08	0.743	0.916
Holdemanella sp.	HG3A.0366	33.77	0.04	-0.3	0.37	0.831	0.951	0.04	-0.18	0.27	0.706	0.9	0.01	-0.11	0.13	0.883	0.968	0.01	-0.09	0.11	0.871	0.963
Lawsonella clevelandensis	HG3A.1899	4.01	0.04	-0.3	0.37	0.832	0.951	0	-0.23	0.23	0.984	0.993	-0.08	-0.2	0.04	0.216	0.586	-0.01	-0.11	0.09	0.8	0.939
Hungatella hathewayi	HG3A.0455	44.18	-0.04	-0.37	0.3	0.832	0.951	0	-0.23	0.22	0.975	0.992	-0.1	-0.22	0.03	0.124	0.466	-0.07	-0.17	0.03	0.166	0.523
Alistipes sp. An66	HG3A.1535	1.75	-0.04	-0.37	0.3	0.836	0.952	-0.09	-0.32	0.13	0.415	0.747	0.04	-0.08	0.16	0.556	0.825	0.09	-0.02	0.19	0.098	0.418
Citrobacter portucalensis	HG3A.1584	2.02	-0.04	-0.37	0.3	0.836	0.952	-0.09	-0.31	0.14	0.446	0.767	-0.05	-0.17	0.07	0.434	0.759	0.02	-0.08	0.12	0.736	0.915
Butyricimonas sp. Marseille-P3923	HG3A.1206	3.54	0.04	-0.3	0.37	0.837	0.953	0.05	-0.18	0.27	0.686	0.892	-0.07	-0.19	0.05	0.27	0.638	-0.03	-0.13	0.07	0.579	0.838
Latilactobacillus sakei subsp. sakei	HG3A.0836	13.61	0.04	-0.3	0.37	0.839	0.954	0.05	-0.18	0.28	0.683	0.891	0.06	-0.07	0.18	0.358	0.708	0.04	-0.06	0.15	0.4	0.738
Bacteria sp.	HG3A.0500	14.32	0.03	-0.3	0.37	0.84	0.954	0.06	-0.17	0.29	0.625	0.862	-0.03	-0.15	0.09	0.652	0.877	-0.05	-0.15	0.06	0.376	0.725
Firmicutes sp.	HG3A.1085	3.81	-0.03	-0.37	0.3	0.84	0.954	-0.01	-0.23	0.22	0.959	0.988	-0.09	-0.21	0.03	0.14	0.492	-0.05	-0.16	0.05	0.293	0.657
Blastocystis sp. subtype 4	HG3A.0446	13.64	-0.03	-0.37	0.3	0.845	0.956	-0.08	-0.31	0.15	0.481	0.787	-0.09	-0.21	0.03	0.161	0.518	-0.09	-0.19	0.01	0.086	0.393
Eubacteriales sp.	HG3A.0952	3.81	-0.03	-0.37	0.3	0.845	0.956	-0.04	-0.26	0.19	0.759	0.922	0	-0.12	0.12	0.98	0.993	0.04	-0.06	0.14	0.444	0.767
Desulfovibrionaceae sp.	HG3A.1267	2.56	-0.03	-0.37	0.3	0.846	0.956	0.02	-0.21	0.25	0.876	0.964	-0.06	-0.18	0.06	0.348	0.701	-0.01	-0.11	0.09	0.802	0.94
Eubacteriales sp.	HG3A.1226	3.25	0.03	-0.31	0.37	0.846	0.956	0.04	-0.19	0.27	0.713	0.904	0.07	-0.05	0.2	0.232	0.606	0.02	-0.08	0.12	0.71	0.902
Clostridium sp. CL-6	HG3A.1974	0.84	-0.03	-0.37	0.3	0.846	0.956	0.05	-0.18	0.28	0.672	0.886	-0.08	-0.2	0.04	0.194	0.56	-0.09	-0.2	0.01	0.067	0.347
Eubacteriales sp.	HG3A.0813	6.08	0.03	-0.3	0.37	0.847	0.956	-0.03	-0.26	0.2	0.783	0.931	-0.05	-0.17	0.07	0.422	0.752	-0.03	-0.13	0.08	0.629	0.863
Parabacteroides distasonis	HG3A.0024	93.43	-0.03	-0.38	0.31	0.847	0.956	-0.02	-0.26	0.21	0.844	0.956	0	-0.12	0.13	0.963	0.988	-0.04	-0.15	0.06	0.423	0.752
Eubacteriales sp.	HG3A.1187	2.31	0.03	-0.3	0.37	0.847	0.956	0.12	-0.11	0.34	0.321	0.68	-0.02	-0.14	0.1	0.73	0.912	-0.08	-0.18	0.02	0.118	0.455
Eubacteriales sp.	HG3A.0406	27.79	-0.03	-0.37	0.3	0.848	0.956	-0.04	-0.26	0.19	0.761	0.923	-0.06	-0.18	0.06	0.346	0.7	0.01	-0.09	0.11	0.866	0.961
Clostridia sp.	HG3A.1253	2.95	0.03	-0.31	0.38	0.85	0.957	-0.05	-0.28	0.19	0.707	0.901	0.02	-0.11	0.15	0.757	0.922	-0.02	-0.12	0.09	0.754	0.921
Eubacteriales sp.	HG3A.1548	0.79	-0.03	-0.37	0.3	0.85	0.957	0	-0.22	0.23	0.978	0.993	0	-0.12	0.12	0.972	0.991	-0.02	-0.12	0.08	0.708	0.902
Eubacteriales sp.	HG3A.1285	4.87	-0.03	-0.37	0.3	0.85	0.957	-0.06	-0.28	0.17	0.63	0.864	-0.1	-0.22	0.02	0.107	0.437	-0.05	-0.16	0.05	0.291	0.656
Duodenibacillus massiliensis	HG3A.0481	16.61	0.03	-0.3	0.37	0.852	0.958	0	-0.23	0.23	0.98	0.993	-0.03	-0.15	0.09	0.624	0.862	0	-0.1	0.1	0.998	1
Clostridia sp.	HG3A.0933	9.06	-0.03	-0.37	0.3	0.853	0.958	0.03	-0.2	0.26	0.798	0.939	0.01	-0.11	0.13	0.915	0.977	-0.01	-0.11	0.1	0.904	0.976
Prevotella lascolaii	HG3A.1033	2.09	-0.03	-0.37	0.31	0.853	0.959	0.11	-0.12	0.34	0.356	0.707	0.06	-0.07	0.18	0.372	0.72	0.09	-0.01	0.19	0.084	0.389
Ruthenibacterium lactatiformans	HG3A.0020	99.16	0.03	-0.31	0.37	0.855	0.959	0.05	-0.18	0.28	0.661	0.881	-0.03	-0.15	0.1	0.662	0.883	0	-0.1	0.1	0.971	0.991
Eubacteriales sp.	HG3A.0659	7.14	0.03	-0.31	0.37	0.856	0.959	0.1	-0.13	0.33	0.393	0.736	0.06	-0.06	0.18	0.356	0.706	0.05	-0.05	0.15	0.317	0.676
Eubacteriales sp.	HG3A.0270	60.52	0.03	-0.31	0.37	0.858	0.959	0.14	-0.09	0.37	0.242	0.613	-0.07	-0.19	0.05	0.271	0.638	-0.06	-0.16	0.05	0.28	0.645
Burkholderiales sp.	HG3A.1432	0.84	0.03	-0.31	0.37	0.858	0.959	-0.04	-0.27	0.19	0.728	0.912	0	-0.13	0.12	0.968	0.99	-0.01	-0.11	0.1	0.89	0.971
Cloacibacillus evryensis	HG3A.0566	16.88	-0.03	-0.37	0.3	0.859	0.959	0	-0.22	0.23	0.974	0.991	-0.07	-0.19	0.05	0.25	0.622	-0.08	-0.18	0.02	0.139	0.491
Eubacteriales sp.	HG3A.0367	35.07	-0.03	-0.37	0.31	0.86	0.959	-0.05	-0.28	0.17	0.638	0.868	-0.11	-0.24	0.01	0.067	0.347	-0.09	-0.19	0.01	0.085	0.391
Lachnospiraceae sp.	HG3A.0389	20.6	-0.03	-0.37	0.31	0.861	0.959	0.01	-0.22	0.24	0.935	0.981	-0.12	-0.24	0	0.059	0.325	-0.04	-0.14	0.07	0.476	0.784
Lachnospiraceae sp.	HG3A.1480	2.07	0.03	-0.3	0.36	0.861	0.959	0.05	-0.18	0.28	0.658	0.88	0.01	-0.11	0.13	0.912	0.977	0	-0.1	0.1	0.956	0.988
Eubacteriales sp.	HG3A.0720	7.09	0.03	-0.31	0.37	0.861	0.959	-0.02	-0.25	0.21	0.881	0.966	0.16	0.04	0.29	0.009	0.118	0.06	-0.04	0.16	0.257	0.627
Oscillospiraceae sp.	HG3A.0142	60.94	-0.03	-0.37	0.31	0.861	0.96	0.07	-0.16	0.3	0.538	0.817	-0.09	-0.21	0.04	0.171	0.531	-0.07	-0.17	0.04	0.199	0.565
Eubacteriales sp.	HG3A.0846	8.86	0.03	-0.31	0.37	0.862	0.96	0.13	-0.1	0.36	0.271	0.639	-0.11	-0.23	0.02	0.088	0.396	-0.07	-0.18	0.03	0.152	0.506
Clostridia sp.	HG3A.1128	2.46	0.03	-0.31	0.37	0.863	0.96	0.08	-0.14	0.31	0.467	0.779	-0.03	-0.15	0.1	0.672	0.886	-0.01	-0.11	0.09	0.874	0.963
Sutterellaceae sp.	HG3A.1759	0.76	0.03	-0.31	0.37	0.863	0.96	-0.01	-0.24	0.22	0.95	0.986	-0.04	-0.16	0.09	0.554	0.824	-0.04	-0.14	0.06	0.47	0.781
Eubacteriales sp.	HG3A.0192	64.02	-0.03	-0.37	0.31	0.864	0.96	0.04	-0.19	0.27	0.743	0.916	-0.03	-0.15	0.09	0.651	0.877	-0.09	-0.19	0.02	0.105	0.431
Ruminococcus callidus	HG3A.0247	28.94	-0.03	-0.37	0.31	0.864	0.961	0.04	-0.19	0.27	0.732	0.913	-0.02	-0.15	0.1	0.71	0.902	-0.01	-0.11	0.1	0.901	0.975
Prevotella sp.	HG3A.1040	6.25	0.03	-0.31	0.37	0.866	0.961	0.02	-0.21	0.25	0.873	0.963	0.03	-0.09	0.16	0.581	0.839	0.03	-0.07	0.13	0.567	0.833
Oscillospiraceae sp.	HG3A.0475	13.98	-0.03	-0.36	0.31	0.866	0.961	-0.05	-0.28	0.18	0.675	0.887	-0.07	-0.19	0.06	0.29	0.656	-0.12	-0.22	-0.02	0.024	0.212
Oscillospiraceae sp.	HG3A.0384	44.89	0.03	-0.31	0.37	0.866	0.962	0.02	-0.21	0.25	0.883	0.968	-0.07	-0.19	0.06	0.298	0.661	-0.07	-0.17	0.03	0.185	0.55
Clostridia sp.	HG3A.1533	1.11	-0.03	-0.37	0.31	0.868	0.963	-0.02	-0.24	0.21	0.896	0.973	0.04	-0.08	0.16	0.527	0.813	0.04	-0.07	0.14	0.496	0.794
Eggerthellales sp.	HG3A.0987	1.94	-0.03	-0.37	0.31	0.869	0.963	-0.02	-0.25	0.21	0.847	0.956	-0.07	-0.19	0.06	0.289	0.655	-0.05	-0.15	0.05	0.323	0.68
Lachnospiraceae sp.	HG3A.0748	24.1	0.03	-0.31	0.37	0.87	0.963	0.04	-0.19	0.27	0.757	0.922	-0.05	-0.17	0.07	0.41	0.743	0.01	-0.09	0.11	0.862	0.96
Eubacteriales sp.	HG3A.1411	0.84	-0.03	-0.36	0.31	0.87	0.963	-0.04	-0.27	0.18	0.709	0.902	0.01	-0.11	0.13	0.85	0.957	0.06	-0.04	0.16	0.252	0.624
Eubacterium sp. AF22-8LB	HG3A.0838	20.8	-0.03	-0.37	0.31	0.871	0.963	-0.09	-0.32	0.14	0.444	0.767	-0.04	-0.17	0.08	0.501	0.797	-0.09	-0.19	0.01	0.082	0.385
Fusobacterium nucleatum subsp. animalis	HG3A.1418	11.22	0.03	-0.31	0.36	0.873	0.963	0.03	-0.19	0.26	0.768	0.925	0	-0.13	0.12	0.946	0.986	0.02	-0.08	0.12	0.705	0.9
Eubacteriales sp.	HG3A.0970	21.02	-0.03	-0.37	0.31	0.874	0.963	0.05	-0.18	0.28	0.644	0.872	-0.06	-0.19	0.06	0.317	0.676	-0.03	-0.13	0.07	0.542	0.817
Clostridia sp.	HG3A.1143	4.43	0.03	-0.31	0.36	0.874	0.963	-0.07	-0.29	0.16	0.575	0.837	-0.06	-0.18	0.06	0.332	0.69	0.01	-0.1	0.11	0.902	0.976
Eubacteriales sp.	HG3A.1546	1.21	0.03	-0.31	0.36	0.874	0.963	0.1	-0.12	0.33	0.369	0.718	-0.1	-0.23	0.02	0.093	0.408	-0.06	-0.16	0.04	0.272	0.639
Lachnospiraceae sp.	HG3A.1032	2.78	-0.03	-0.36	0.31	0.874	0.963	0.05	-0.18	0.28	0.69	0.893	0.01	-0.11	0.13	0.88	0.966	0.01	-0.09	0.12	0.796	0.937
Eubacteriales sp.	HG3A.0554	16.71	0.03	-0.31	0.36	0.875	0.964	-0.02	-0.25	0.2	0.835	0.952	0.04	-0.08	0.17	0.495	0.794	0	-0.1	0.1	1	1
Lachnospiraceae sp.	HG3A.1680	0.84	-0.03	-0.37	0.31	0.875	0.964	-0.03	-0.26	0.2	0.816	0.947	-0.06	-0.19	0.06	0.313	0.674	-0.1	-0.2	0.01	0.064	0.339
Lachnospiraceae sp.	HG3A.0930	9.84	0.03	-0.31	0.36	0.876	0.964	-0.01	-0.24	0.21	0.899	0.974	-0.03	-0.15	0.09	0.613	0.856	-0.02	-0.12	0.08	0.658	0.88
Eubacteriales sp.	HG3A.0443	15.97	0.03	-0.31	0.36	0.877	0.965	-0.05	-0.28	0.17	0.639	0.869	-0.2	-0.32	-0.08	0.001	0.039	-0.11	-0.21	0	0.043	0.284
Eubacteriales sp.	HG3A.1439	6.05	0.03	-0.31	0.36	0.878	0.965	0.03	-0.2	0.25	0.814	0.945	-0.08	-0.21	0.04	0.175	0.537	-0.06	-0.17	0.04	0.211	0.58
Eubacteriales sp.	HG3A.0604	9.4	-0.03	-0.37	0.31	0.88	0.966	-0.03	-0.26	0.2	0.784	0.932	-0.15	-0.28	-0.03	0.015	0.162	-0.08	-0.19	0.02	0.116	0.453
Elusimicrobiaceae sp.	HG3A.1562	1.13	0.03	-0.31	0.36	0.88	0.966	0.04	-0.18	0.27	0.708	0.902	0.03	-0.09	0.15	0.624	0.862	-0.01	-0.11	0.1	0.907	0.977
Enteroscipio rubneri	HG3A.0722	12.31	0.03	-0.31	0.36	0.884	0.968	-0.02	-0.25	0.21	0.874	0.963	-0.11	-0.23	0.01	0.071	0.359	-0.1	-0.2	0.01	0.064	0.34
Eubacteriales sp.	HG3A.1592	1.06	-0.02	-0.36	0.31	0.884	0.968	0.03	-0.19	0.26	0.773	0.928	-0.07	-0.19	0.05	0.244	0.615	-0.07	-0.17	0.03	0.192	0.555
Clostridia sp.	HG3A.1020	8.34	0.02	-0.31	0.36	0.884	0.968	-0.03	-0.25	0.2	0.813	0.945	0.02	-0.1	0.14	0.734	0.915	-0.04	-0.14	0.07	0.491	0.793
Oscillospiraceae sp.	HG3A.0461	31.53	0.02	-0.31	0.36	0.886	0.968	0.16	-0.07	0.39	0.162	0.518	-0.04	-0.17	0.08	0.482	0.787	-0.07	-0.18	0.03	0.167	0.525
Gordonibacter urolithinfaciens	HG3A.0420	46.64	-0.02	-0.36	0.31	0.886	0.968	-0.09	-0.32	0.14	0.421	0.751	0	-0.12	0.12	0.971	0.991	-0.02	-0.12	0.09	0.768	0.925
Prevotella bivia	HG3A.0936	18.14	0.02	-0.31	0.36	0.892	0.972	0	-0.23	0.23	0.984	0.993	0.02	-0.1	0.15	0.706	0.9	0.01	-0.09	0.11	0.868	0.963
Clostridia sp.	HG3A.0767	11.47	-0.02	-0.36	0.32	0.893	0.972	0.01	-0.22	0.24	0.949	0.986	-0.05	-0.17	0.07	0.433	0.759	-0.04	-0.14	0.06	0.445	0.767
Eggerthellaceae sp.	HG3A.1648	1.11	-0.02	-0.36	0.31	0.894	0.972	-0.02	-0.24	0.21	0.882	0.967	0.01	-0.12	0.13	0.92	0.978	0.02	-0.09	0.12	0.763	0.924
Ruminococcus sp. AF41-9	HG3A.0203	53.29	0.02	-0.31	0.36	0.894	0.973	0.01	-0.22	0.24	0.924	0.98	0.05	-0.07	0.17	0.417	0.748	0.07	-0.03	0.17	0.183	0.548
Eubacteriales sp.	HG3A.0940	7.19	-0.02	-0.36	0.31	0.896	0.973	-0.04	-0.26	0.19	0.762	0.923	0	-0.13	0.12	0.955	0.988	0.03	-0.08	0.13	0.616	0.856
Prevotella marseillensis	HG3A.0424	21.66	0.02	-0.32	0.36	0.896	0.973	-0.11	-0.34	0.12	0.35	0.702	-0.02	-0.14	0.1	0.768	0.925	-0.01	-0.12	0.09	0.787	0.933
Butyricicoccus pullicaecorum	HG3A.1374	0.94	-0.02	-0.36	0.32	0.897	0.974	-0.06	-0.29	0.17	0.629	0.864	0.04	-0.08	0.17	0.509	0.802	0.03	-0.07	0.14	0.52	0.81
Lachnospiraceae sp.	HG3A.1525	1.28	0.02	-0.31	0.36	0.897	0.974	0.01	-0.22	0.24	0.945	0.986	0.01	-0.11	0.13	0.847	0.956	0.03	-0.07	0.14	0.507	0.801
Enterococcus faecalis	HG3A.0742	12.33	0.02	-0.31	0.36	0.898	0.974	0.01	-0.21	0.24	0.903	0.976	-0.13	-0.25	-0.01	0.037	0.265	-0.01	-0.12	0.09	0.787	0.933
Lachnospiraceae sp.	HG3A.1005	15.21	-0.02	-0.36	0.31	0.899	0.974	0.03	-0.2	0.25	0.817	0.947	-0.1	-0.22	0.02	0.096	0.415	-0.07	-0.18	0.03	0.158	0.513
Faecalibacterium prausnitzii	HG3A.0241	89.81	0.02	-0.32	0.36	0.899	0.974	0.01	-0.22	0.24	0.943	0.984	-0.06	-0.18	0.07	0.378	0.727	-0.05	-0.15	0.06	0.367	0.717
Firmicutes sp.	HG3A.1091	2.56	-0.02	-0.36	0.31	0.901	0.975	-0.09	-0.32	0.13	0.416	0.748	0.03	-0.09	0.15	0.648	0.875	0.04	-0.06	0.14	0.472	0.781
Eubacteriales sp.	HG3A.1153	1.53	0.02	-0.32	0.36	0.903	0.976	-0.05	-0.28	0.18	0.69	0.893	0.05	-0.07	0.17	0.435	0.761	0.01	-0.09	0.11	0.869	0.963
Eubacteriales sp.	HG3A.0878	11.99	-0.02	-0.36	0.32	0.903	0.976	-0.03	-0.26	0.19	0.775	0.928	-0.05	-0.17	0.07	0.401	0.739	-0.04	-0.15	0.06	0.4	0.738
Erysipelatoclostridium sp. An173	HG3A.1495	1.45	-0.02	-0.36	0.31	0.905	0.976	0.03	-0.2	0.25	0.815	0.946	0.08	-0.04	0.2	0.197	0.562	0.08	-0.02	0.19	0.107	0.437
Bacteroides ndongoniae	HG3A.1359	1.62	-0.02	-0.36	0.32	0.905	0.976	-0.02	-0.25	0.21	0.885	0.968	0.06	-0.06	0.18	0.331	0.689	0.01	-0.09	0.11	0.816	0.946
Bacteria sp.	HG3A.0708	14.1	-0.02	-0.36	0.32	0.905	0.976	0.05	-0.18	0.28	0.673	0.886	-0.07	-0.2	0.05	0.234	0.607	-0.04	-0.15	0.06	0.399	0.738
Oscillospiraceae sp.	HG3A.1169	1.6	-0.02	-0.36	0.32	0.907	0.977	0.07	-0.16	0.3	0.542	0.817	0.12	0	0.24	0.059	0.326	0.05	-0.05	0.15	0.316	0.676
Eubacteriales sp.	HG3A.1067	14.23	0.02	-0.32	0.36	0.908	0.977	0.03	-0.2	0.26	0.801	0.94	-0.04	-0.16	0.08	0.541	0.817	-0.05	-0.15	0.05	0.328	0.685
Oscillospiraceae sp.	HG3A.0729	10.61	-0.02	-0.36	0.32	0.909	0.977	0	-0.23	0.23	0.981	0.993	-0.06	-0.18	0.06	0.351	0.702	0.03	-0.07	0.13	0.6	0.849
Clostridium sp. AF23-8	HG3A.0166	48.34	-0.02	-0.36	0.32	0.91	0.977	0.02	-0.2	0.25	0.83	0.951	-0.02	-0.14	0.1	0.741	0.916	-0.05	-0.15	0.05	0.324	0.681
Eubacteriales sp.	HG3A.0949	3.03	-0.02	-0.36	0.32	0.911	0.977	-0.1	-0.33	0.13	0.395	0.736	0.07	-0.05	0.19	0.243	0.614	0.08	-0.02	0.18	0.111	0.444
Eubacteriales sp.	HG3A.0184	51.46	0.02	-0.32	0.36	0.913	0.977	0.06	-0.17	0.29	0.6	0.849	-0.1	-0.22	0.03	0.124	0.466	-0.08	-0.18	0.03	0.145	0.499
Eubacteriales sp.	HG3A.1244	4.01	0.02	-0.32	0.35	0.913	0.977	0.03	-0.2	0.25	0.815	0.946	0.02	-0.1	0.15	0.688	0.892	0.03	-0.07	0.13	0.575	0.837
Desulfovibrio porci	HG3A.1380	2.19	-0.02	-0.36	0.32	0.913	0.977	0.05	-0.18	0.28	0.694	0.894	-0.06	-0.18	0.06	0.346	0.7	-0.03	-0.13	0.08	0.602	0.851
Eubacteriales sp.	HG3A.0607	6.37	0.02	-0.32	0.36	0.913	0.977	-0.05	-0.28	0.18	0.666	0.885	0.03	-0.09	0.15	0.612	0.856	0.03	-0.07	0.13	0.567	0.833
Eubacteriales sp.	HG3A.0427	27.17	0.02	-0.32	0.36	0.913	0.977	0.02	-0.21	0.25	0.879	0.965	-0.01	-0.13	0.12	0.907	0.977	0.03	-0.08	0.13	0.631	0.865
Eubacteriales sp.	HG3A.0622	10.66	0.02	-0.32	0.35	0.914	0.977	0.03	-0.2	0.25	0.829	0.951	0.01	-0.11	0.13	0.84	0.954	0.01	-0.1	0.11	0.911	0.977
Eubacteriales sp.	HG3A.1668	0.89	-0.02	-0.35	0.32	0.915	0.977	-0.08	-0.31	0.14	0.474	0.783	0.05	-0.08	0.17	0.456	0.773	-0.05	-0.15	0.06	0.378	0.727
Eubacteriales sp.	HG3A.1574	0.84	-0.02	-0.35	0.32	0.915	0.977	0.01	-0.22	0.23	0.96	0.988	-0.15	-0.27	-0.03	0.017	0.177	-0.12	-0.22	-0.02	0.023	0.205
Eubacteriales sp.	HG3A.0306	43.96	-0.02	-0.36	0.32	0.915	0.977	-0.08	-0.31	0.15	0.506	0.8	-0.01	-0.13	0.12	0.916	0.977	-0.05	-0.15	0.05	0.336	0.693
Eubacteriales sp.	HG3A.0573	17.15	-0.02	-0.35	0.32	0.917	0.977	-0.04	-0.26	0.19	0.751	0.92	-0.11	-0.23	0.01	0.081	0.384	-0.06	-0.16	0.04	0.24	0.612
Clostridia sp.	HG3A.1220	2.46	0.02	-0.32	0.35	0.918	0.977	0.03	-0.2	0.26	0.791	0.934	-0.06	-0.18	0.06	0.343	0.699	-0.05	-0.15	0.06	0.37	0.718
Atopobiaceae sp.	HG3A.0937	4.36	-0.02	-0.35	0.32	0.919	0.978	0.03	-0.2	0.26	0.814	0.945	-0.02	-0.14	0.1	0.739	0.915	-0.01	-0.11	0.09	0.878	0.965
Clostridium perfringens	HG3A.0959	5.49	-0.02	-0.35	0.32	0.92	0.978	-0.05	-0.28	0.18	0.657	0.88	0.06	-0.06	0.18	0.355	0.706	0.06	-0.04	0.16	0.244	0.616
Bacteroidales sp.	HG3A.1531	0.76	-0.02	-0.35	0.32	0.92	0.978	0.01	-0.21	0.24	0.909	0.977	-0.08	-0.2	0.05	0.223	0.594	-0.01	-0.11	0.09	0.832	0.951
Phascolarctobacterium succinatutens	HG3A.0315	20.16	0.02	-0.32	0.36	0.922	0.979	0	-0.23	0.23	0.99	0.996	0.03	-0.09	0.15	0.625	0.862	-0.02	-0.12	0.09	0.758	0.922
Eubacteriales sp.	HG3A.0721	25.03	-0.02	-0.35	0.32	0.923	0.979	-0.12	-0.35	0.11	0.307	0.67	-0.01	-0.13	0.11	0.886	0.968	-0.05	-0.15	0.05	0.35	0.702
Clostridia sp.	HG3A.1300	1.8	-0.02	-0.35	0.32	0.925	0.98	-0.08	-0.31	0.15	0.48	0.787	-0.03	-0.15	0.09	0.599	0.848	-0.06	-0.16	0.04	0.274	0.64
Alistipes sp.	HG3A.1541	0.74	0.02	-0.32	0.35	0.925	0.98	-0.09	-0.32	0.14	0.427	0.756	-0.02	-0.14	0.1	0.79	0.934	-0.02	-0.12	0.08	0.698	0.897
Veillonella rogosae	HG3A.0324	65.62	-0.02	-0.35	0.32	0.926	0.98	-0.05	-0.28	0.18	0.649	0.875	-0.04	-0.16	0.08	0.51	0.802	0.01	-0.1	0.11	0.911	0.977
Clostridia sp.	HG3A.1504	2.41	-0.02	-0.35	0.32	0.926	0.98	0.06	-0.17	0.29	0.597	0.848	-0.05	-0.17	0.07	0.418	0.748	-0.03	-0.13	0.07	0.547	0.82
Morganella morganii subsp. morganii	HG3A.1710	0.94	0.02	-0.32	0.35	0.928	0.981	0.01	-0.22	0.24	0.945	0.986	0.06	-0.06	0.18	0.343	0.699	0.01	-0.09	0.11	0.849	0.957
Eubacteriales sp.	HG3A.0917	10.56	0.02	-0.32	0.35	0.929	0.981	-0.02	-0.25	0.21	0.853	0.958	-0.06	-0.18	0.06	0.336	0.693	-0.01	-0.11	0.1	0.897	0.973
Blautia argi	HG3A.1450	1.4	0.02	-0.33	0.36	0.929	0.981	0.13	-0.11	0.36	0.286	0.651	-0.01	-0.13	0.12	0.925	0.98	0.07	-0.03	0.17	0.189	0.554
Bacteria sp.	HG3A.0920	3.54	0.02	-0.32	0.35	0.93	0.981	-0.06	-0.29	0.17	0.598	0.848	-0.04	-0.16	0.09	0.574	0.837	-0.02	-0.12	0.08	0.716	0.905
Lachnoclostridium sp.	HG3A.1343	13.22	-0.01	-0.35	0.32	0.931	0.981	-0.09	-0.32	0.14	0.433	0.759	-0.09	-0.21	0.04	0.165	0.523	-0.03	-0.13	0.07	0.53	0.815
Eubacteriales sp.	HG3A.0589	8.17	0.01	-0.32	0.35	0.931	0.981	-0.02	-0.25	0.21	0.842	0.955	0.01	-0.11	0.13	0.908	0.977	0.01	-0.1	0.11	0.916	0.977
Bacteroides stercoris	HG3A.0167	59.24	-0.01	-0.35	0.32	0.932	0.981	0.04	-0.19	0.27	0.716	0.905	0.1	-0.02	0.23	0.101	0.423	0.09	-0.02	0.19	0.103	0.428
Clostridia sp.	HG3A.1887	0.76	-0.01	-0.35	0.32	0.932	0.981	-0.05	-0.28	0.18	0.674	0.887	-0.02	-0.14	0.1	0.757	0.922	0	-0.1	0.1	0.963	0.988
Eubacteriales sp.	HG3A.0590	7.01	-0.01	-0.35	0.32	0.932	0.981	0.04	-0.18	0.27	0.701	0.898	-0.01	-0.13	0.11	0.872	0.963	-0.03	-0.14	0.07	0.52	0.81
Clostridia sp.	HG3A.1523	1.35	0.01	-0.32	0.35	0.933	0.981	-0.1	-0.33	0.12	0.375	0.724	-0.05	-0.17	0.08	0.457	0.774	-0.08	-0.18	0.02	0.114	0.449
Eubacteriales sp.	HG3A.1351	1.99	0.01	-0.32	0.35	0.934	0.981	-0.06	-0.29	0.17	0.595	0.847	-0.03	-0.15	0.09	0.612	0.856	-0.04	-0.14	0.06	0.432	0.759
Bifidobacteriaceae sp.	HG3A.1607	7.51	-0.01	-0.35	0.32	0.934	0.981	0.05	-0.18	0.28	0.694	0.894	0.06	-0.06	0.19	0.314	0.674	0.08	-0.02	0.18	0.119	0.455
Firmicutes sp.	HG3A.0810	4.01	0.01	-0.32	0.35	0.934	0.981	0.1	-0.13	0.32	0.417	0.748	0.08	-0.04	0.21	0.185	0.55	0.07	-0.04	0.17	0.207	0.574
Eubacteriales sp.	HG3A.1422	2.58	0.01	-0.32	0.35	0.936	0.982	0.03	-0.2	0.25	0.825	0.95	0.08	-0.05	0.2	0.22	0.59	0.02	-0.09	0.12	0.758	0.922
Eubacteriales sp.	HG3A.1748	2.78	-0.01	-0.35	0.32	0.936	0.982	-0.05	-0.28	0.18	0.667	0.885	0.01	-0.11	0.14	0.812	0.945	0	-0.1	0.1	0.947	0.986
Eubacterium sp. OM08-24	HG3A.1964	10.46	-0.01	-0.35	0.32	0.938	0.983	-0.11	-0.34	0.11	0.328	0.686	-0.01	-0.14	0.11	0.84	0.954	0.01	-0.09	0.11	0.873	0.963
Eubacteriales sp.	HG3A.0858	5.24	0.01	-0.33	0.35	0.939	0.983	-0.05	-0.28	0.18	0.686	0.892	0.02	-0.1	0.14	0.726	0.911	0	-0.1	0.1	0.994	0.998
Oscillospiraceae sp.	HG3A.0966	8.32	0.01	-0.32	0.35	0.939	0.983	0.09	-0.14	0.32	0.455	0.773	0.03	-0.09	0.16	0.579	0.838	0.02	-0.08	0.13	0.654	0.878
Intestinimonas sp.	HG3A.1149	4.45	-0.01	-0.35	0.32	0.939	0.983	-0.05	-0.28	0.18	0.655	0.879	-0.08	-0.2	0.04	0.194	0.56	-0.02	-0.12	0.08	0.67	0.886
Dielma fastidiosa	HG3A.0400	49.74	-0.01	-0.35	0.32	0.939	0.983	0.07	-0.15	0.3	0.526	0.813	-0.06	-0.19	0.06	0.301	0.664	-0.04	-0.14	0.06	0.436	0.762
Eubacteriales sp.	HG3A.1600	1.87	0.01	-0.32	0.35	0.939	0.983	-0.07	-0.3	0.15	0.529	0.815	0.02	-0.1	0.14	0.743	0.916	-0.03	-0.13	0.07	0.575	0.837
Bacteroidales sp.	HG3A.1443	1.16	0.01	-0.32	0.35	0.939	0.983	0.01	-0.21	0.24	0.905	0.976	0.02	-0.11	0.14	0.809	0.944	0	-0.1	0.1	0.992	0.998
Enterococcus avium	HG3A.1791	1.06	-0.01	-0.36	0.33	0.94	0.984	-0.04	-0.28	0.19	0.726	0.911	0.11	-0.02	0.23	0.097	0.416	0.07	-0.04	0.17	0.222	0.593
Eubacteriales sp.	HG3A.1219	1.38	0.01	-0.33	0.35	0.94	0.984	0	-0.23	0.23	0.989	0.996	0.04	-0.09	0.16	0.551	0.822	0.03	-0.07	0.14	0.534	0.816
Escherichia sp. 4726-5	HG3A.1469	1.92	0.01	-0.32	0.35	0.941	0.984	-0.06	-0.29	0.17	0.593	0.846	-0.01	-0.13	0.11	0.894	0.972	-0.02	-0.12	0.08	0.705	0.9
Fusobacterium gonidiaformans	HG3A.1466	4.09	0.01	-0.32	0.35	0.941	0.984	-0.07	-0.3	0.16	0.54	0.817	0.01	-0.12	0.13	0.921	0.978	-0.01	-0.11	0.09	0.869	0.963
Eubacterium callanderi	HG3A.1182	7.43	0.01	-0.32	0.35	0.941	0.984	-0.1	-0.33	0.13	0.39	0.736	-0.04	-0.16	0.09	0.571	0.835	0.03	-0.08	0.13	0.615	0.856
Eubacteriales sp.	HG3A.1365	0.79	-0.01	-0.35	0.32	0.942	0.984	-0.05	-0.27	0.18	0.698	0.897	-0.03	-0.15	0.1	0.683	0.891	0	-0.1	0.1	0.978	0.993
Eubacteriales sp.	HG3A.1223	1.85	-0.01	-0.35	0.33	0.944	0.985	-0.02	-0.25	0.21	0.854	0.959	-0.1	-0.22	0.03	0.125	0.468	-0.1	-0.21	0	0.051	0.304
Lachnospiraceae sp.	HG3A.0725	26.24	-0.01	-0.35	0.32	0.944	0.985	-0.02	-0.25	0.2	0.835	0.952	0.02	-0.1	0.14	0.709	0.902	-0.02	-0.12	0.09	0.752	0.92
Eubacteriales sp.	HG3A.1479	1.48	0.01	-0.32	0.35	0.944	0.985	-0.03	-0.25	0.2	0.828	0.95	0.08	-0.04	0.2	0.19	0.554	0.02	-0.08	0.12	0.653	0.878
Eubacteriales sp.	HG3A.1114	3.57	-0.01	-0.35	0.33	0.946	0.986	-0.01	-0.24	0.22	0.936	0.982	-0.06	-0.18	0.06	0.348	0.701	-0.03	-0.13	0.08	0.627	0.863
Clostridia sp.	HG3A.0435	50.85	0.01	-0.33	0.35	0.947	0.986	0.02	-0.21	0.25	0.884	0.968	-0.11	-0.23	0.02	0.09	0.402	-0.08	-0.18	0.03	0.139	0.491
Bacteria sp.	HG3A.1229	2.58	-0.01	-0.35	0.32	0.949	0.986	0.03	-0.19	0.26	0.776	0.928	0.08	-0.04	0.2	0.212	0.582	0.08	-0.02	0.18	0.109	0.442
Oscillospiraceae sp.	HG3A.0098	96.01	0.01	-0.33	0.35	0.951	0.986	-0.05	-0.28	0.18	0.67	0.886	0.09	-0.03	0.21	0.146	0.5	0	-0.1	0.1	0.97	0.991
Clostridia sp.	HG3A.0553	15.16	0.01	-0.33	0.35	0.951	0.986	-0.01	-0.24	0.22	0.942	0.984	-0.01	-0.13	0.11	0.868	0.963	-0.09	-0.2	0.01	0.068	0.348
Oxalobacter formigenes	HG3A.1755	1.67	0.01	-0.33	0.35	0.951	0.986	-0.17	-0.4	0.06	0.149	0.502	0.05	-0.07	0.18	0.38	0.728	0.07	-0.04	0.17	0.209	0.578
Oscillospiraceae sp.	HG3A.0382	19	-0.01	-0.35	0.33	0.952	0.987	-0.02	-0.25	0.21	0.854	0.959	-0.05	-0.17	0.08	0.465	0.778	-0.03	-0.14	0.07	0.511	0.803
Eubacteriales sp.	HG3A.0244	35.86	-0.01	-0.35	0.33	0.953	0.988	-0.02	-0.25	0.21	0.893	0.972	-0.14	-0.27	-0.02	0.021	0.199	-0.18	-0.28	-0.07	0.00074	0.025
Eubacteriales sp.	HG3A.0606	11.59	-0.01	-0.35	0.33	0.953	0.988	-0.03	-0.26	0.19	0.769	0.926	-0.04	-0.16	0.08	0.544	0.818	-0.05	-0.15	0.05	0.316	0.676
Parabacteroides massiliensis	HG3A.0834	11.94	0.01	-0.33	0.35	0.953	0.988	-0.13	-0.36	0.1	0.264	0.633	-0.03	-0.15	0.09	0.641	0.87	-0.04	-0.14	0.06	0.439	0.764
Firmicutes sp.	HG3A.0769	5.39	-0.01	-0.34	0.33	0.955	0.988	-0.09	-0.32	0.13	0.421	0.751	-0.06	-0.18	0.06	0.339	0.694	-0.09	-0.19	0.01	0.087	0.395
Eubacteriales sp.	HG3A.1266	1.65	-0.01	-0.34	0.33	0.955	0.988	0.02	-0.2	0.25	0.84	0.954	-0.03	-0.15	0.09	0.621	0.86	-0.01	-0.11	0.09	0.843	0.956
Bacteroides stercoris	HG3A.1645	2.68	0.01	-0.32	0.34	0.955	0.988	-0.03	-0.26	0.19	0.775	0.928	-0.05	-0.17	0.07	0.42	0.751	-0.06	-0.16	0.04	0.233	0.606
Oxalobacter sp.	HG3A.1218	2.66	-0.01	-0.35	0.33	0.956	0.988	-0.08	-0.31	0.15	0.492	0.793	0.07	-0.05	0.19	0.273	0.639	0	-0.1	0.1	0.989	0.996
Coriobacteriaceae sp.	HG3A.1073	3.3	0.01	-0.33	0.34	0.956	0.988	0.06	-0.16	0.29	0.579	0.838	0.07	-0.05	0.19	0.27	0.638	0.05	-0.05	0.15	0.311	0.673
Methanomassiliicoccales sp.	HG3A.1826	1.13	-0.01	-0.34	0.33	0.957	0.988	0.01	-0.22	0.24	0.94	0.984	-0.15	-0.27	-0.03	0.015	0.164	-0.11	-0.21	-0.01	0.039	0.27
Eubacterium sp. AF16-48	HG3A.0219	61.63	-0.01	-0.35	0.33	0.957	0.988	0.03	-0.2	0.26	0.791	0.934	-0.08	-0.2	0.04	0.188	0.554	-0.1	-0.2	0	0.053	0.309
Massilimicrobiota timonensis	HG3A.0825	25.2	-0.01	-0.34	0.33	0.957	0.988	-0.01	-0.24	0.22	0.918	0.977	-0.05	-0.17	0.07	0.43	0.758	-0.02	-0.12	0.08	0.662	0.882
Eubacteriales sp.	HG3A.0434	26.66	0.01	-0.33	0.35	0.957	0.988	-0.07	-0.3	0.16	0.559	0.827	0.04	-0.08	0.16	0.511	0.803	0	-0.11	0.1	0.95	0.986
Eubacteriales sp.	HG3A.1675	1.16	-0.01	-0.34	0.33	0.958	0.988	0.13	-0.1	0.36	0.27	0.638	-0.08	-0.2	0.04	0.203	0.568	-0.08	-0.19	0.02	0.102	0.427
Bacteria sp.	HG3A.0695	6.69	0.01	-0.33	0.35	0.959	0.988	-0.1	-0.33	0.13	0.392	0.736	0.08	-0.05	0.2	0.223	0.594	0.04	-0.07	0.14	0.481	0.787
Eubacteriales sp.	HG3A.0580	29.41	-0.01	-0.34	0.33	0.96	0.988	-0.01	-0.23	0.22	0.958	0.988	-0.06	-0.18	0.06	0.311	0.673	-0.11	-0.21	-0.01	0.033	0.253
Eubacteriales sp.	HG3A.0230	43.69	-0.01	-0.35	0.33	0.962	0.988	-0.03	-0.26	0.2	0.805	0.942	-0.1	-0.22	0.02	0.105	0.431	-0.1	-0.2	0.01	0.065	0.34
Firmicutes sp.	HG3A.1290	1.48	0.01	-0.33	0.34	0.962	0.988	-0.05	-0.28	0.17	0.641	0.87	-0.04	-0.16	0.08	0.513	0.805	-0.03	-0.13	0.08	0.614	0.856
Schaalia turicensis	HG3A.1507	10.61	0.01	-0.33	0.34	0.964	0.989	-0.03	-0.26	0.2	0.791	0.934	-0.06	-0.18	0.06	0.309	0.672	0.01	-0.1	0.11	0.915	0.977
Bacteroidales sp.	HG3A.1777	0.91	-0.01	-0.34	0.33	0.965	0.989	-0.03	-0.26	0.19	0.768	0.925	-0.03	-0.15	0.09	0.643	0.871	-0.03	-0.13	0.07	0.575	0.837
Enterocloster aldenensis	HG3A.0362	55.77	0.01	-0.33	0.34	0.965	0.989	-0.04	-0.26	0.19	0.763	0.923	-0.03	-0.15	0.09	0.597	0.848	-0.04	-0.14	0.06	0.454	0.772
Oscillospiraceae sp.	HG3A.0665	18.46	-0.01	-0.35	0.33	0.966	0.989	0.09	-0.14	0.32	0.465	0.779	-0.09	-0.21	0.03	0.16	0.516	-0.07	-0.17	0.03	0.176	0.539
Clostridia sp.	HG3A.1247	4.48	0.01	-0.33	0.34	0.967	0.99	-0.03	-0.26	0.19	0.77	0.926	-0.06	-0.18	0.06	0.348	0.701	-0.06	-0.16	0.04	0.253	0.625
Erysipelotrichaceae sp.	HG3A.0867	13.83	-0.01	-0.34	0.33	0.972	0.991	0.06	-0.17	0.29	0.617	0.857	-0.02	-0.14	0.1	0.756	0.922	0.03	-0.07	0.13	0.578	0.838
Firmicutes sp.	HG3A.0541	11.35	-0.01	-0.34	0.33	0.974	0.991	0.08	-0.15	0.31	0.497	0.795	0	-0.13	0.12	0.937	0.982	-0.04	-0.14	0.06	0.476	0.784
Eubacteriales sp.	HG3A.0871	2.78	0	-0.34	0.33	0.977	0.993	0.01	-0.22	0.24	0.917	0.977	-0.02	-0.14	0.1	0.714	0.905	-0.04	-0.14	0.06	0.475	0.783
Firmicutes sp.	HG3A.1007	2.39	0	-0.33	0.34	0.98	0.993	-0.07	-0.3	0.16	0.568	0.833	0.06	-0.06	0.18	0.349	0.702	0.03	-0.07	0.13	0.585	0.84
Faecalibacterium sp.	HG3A.0732	21.27	0	-0.34	0.33	0.98	0.993	0.03	-0.2	0.26	0.791	0.934	-0.02	-0.14	0.1	0.743	0.916	-0.02	-0.12	0.08	0.725	0.911
Pseudoflavonifractor sp. An184	HG3A.0253	62.32	0	-0.34	0.34	0.98	0.993	0	-0.23	0.23	0.988	0.996	0	-0.12	0.13	0.969	0.99	0.03	-0.08	0.13	0.608	0.854
Eubacteriales sp.	HG3A.0026	92.54	0	-0.34	0.34	0.982	0.993	-0.02	-0.25	0.21	0.896	0.973	0.04	-0.09	0.16	0.55	0.822	0.08	-0.03	0.18	0.139	0.491
Bacteria sp.	HG3A.1297	2.34	0	-0.33	0.34	0.982	0.993	0.05	-0.18	0.27	0.693	0.894	0.01	-0.11	0.13	0.874	0.964	0.05	-0.05	0.15	0.322	0.68
Erysipelotrichales sp.	HG3A.1037	1.65	0	-0.34	0.33	0.982	0.993	-0.08	-0.31	0.15	0.487	0.791	-0.04	-0.16	0.08	0.525	0.813	0.04	-0.06	0.14	0.463	0.777
Senegalimassilia anaerobia	HG3A.0129	54.79	0	-0.34	0.34	0.983	0.993	0.13	-0.1	0.36	0.269	0.637	0.1	-0.03	0.22	0.128	0.473	0.08	-0.03	0.18	0.141	0.492
Eubacteriales sp.	HG3A.1377	2.02	0	-0.33	0.34	0.984	0.993	0.02	-0.21	0.24	0.88	0.966	-0.07	-0.19	0.05	0.243	0.614	-0.06	-0.16	0.04	0.238	0.609
Eubacteriales sp.	HG3A.0803	9.13	0	-0.33	0.34	0.984	0.993	-0.01	-0.24	0.22	0.92	0.978	-0.12	-0.24	0	0.052	0.307	-0.04	-0.14	0.06	0.447	0.767
Bacteroidales sp.	HG3A.1560	0.91	0	-0.34	0.34	0.985	0.994	0.07	-0.16	0.3	0.538	0.817	-0.04	-0.16	0.08	0.531	0.815	-0.01	-0.11	0.1	0.907	0.977
Faecalibacterium sp.	HG3A.1307	1.23	0	-0.33	0.34	0.985	0.994	0.02	-0.2	0.25	0.838	0.953	0	-0.13	0.12	0.964	0.988	0.02	-0.08	0.12	0.737	0.915
Eubacteriales sp.	HG3A.1482	0.86	0	-0.33	0.34	0.987	0.995	-0.02	-0.25	0.21	0.863	0.96	0.07	-0.05	0.19	0.242	0.613	-0.01	-0.11	0.09	0.879	0.965
Clostridia sp.	HG3A.1530	1.28	0	-0.33	0.34	0.987	0.995	-0.01	-0.24	0.21	0.906	0.976	0.06	-0.07	0.18	0.368	0.717	0.02	-0.08	0.12	0.672	0.886
Anaeromassilibacillus sp. Marseille-P3371	HG3A.0304	29.81	0	-0.34	0.34	0.988	0.995	-0.05	-0.28	0.18	0.672	0.886	0.16	0.03	0.28	0.012	0.144	0.08	-0.02	0.18	0.131	0.477
Eubacteriales sp.	HG3A.0643	13.34	0	-0.33	0.34	0.99	0.996	0.02	-0.21	0.25	0.841	0.954	-0.02	-0.15	0.1	0.715	0.905	-0.07	-0.17	0.03	0.182	0.546
Coriobacteriia sp.	HG3A.0749	6.45	0	-0.33	0.34	0.99	0.997	0.01	-0.22	0.24	0.925	0.98	0.11	-0.01	0.23	0.076	0.37	0.09	-0.01	0.2	0.069	0.352
Eubacteriales sp.	HG3A.1571	0.76	0	-0.34	0.34	0.991	0.997	-0.02	-0.25	0.21	0.847	0.956	0.06	-0.06	0.18	0.332	0.69	0.07	-0.03	0.17	0.188	0.554
Erysipelatoclostridium sp. AM42-17	HG3A.1900	0.96	0	-0.34	0.34	0.991	0.997	0.02	-0.22	0.25	0.892	0.972	0	-0.13	0.12	0.968	0.99	0.01	-0.09	0.11	0.841	0.954
Enterocloster clostridioformis	HG3A.0686	15.78	0	-0.33	0.34	0.991	0.997	-0.02	-0.25	0.21	0.845	0.956	-0.08	-0.2	0.04	0.196	0.561	-0.03	-0.13	0.07	0.532	0.815
Bacteria sp.	HG3A.0361	21.51	0	-0.34	0.34	0.992	0.998	0	-0.23	0.23	0.996	0.999	-0.06	-0.18	0.06	0.324	0.681	-0.1	-0.2	0.01	0.066	0.343
Eubacteriales sp.	HG3A.0639	10.12	0	-0.34	0.34	0.993	0.998	0	-0.23	0.23	0.984	0.993	0.05	-0.07	0.18	0.403	0.739	0.01	-0.09	0.11	0.864	0.96
Firmicutes sp.	HG3A.1402	1.16	0	-0.38	0.38	0.994	0.998	0	-0.26	0.25	0.979	0.993	0.05	-0.09	0.19	0.486	0.79	0	-0.11	0.12	0.967	0.99
Eubacteriales sp.	HG3A.0044	90.79	0	-0.34	0.34	0.997	1	-0.04	-0.27	0.19	0.753	0.92	-0.02	-0.14	0.1	0.737	0.915	-0.04	-0.14	0.07	0.491	0.793
Eubacteriales sp.	HG3A.0280	29.21	0	-0.34	0.34	0.998	1	-0.03	-0.26	0.2	0.799	0.939	-0.01	-0.13	0.11	0.901	0.975	-0.01	-0.11	0.1	0.913	0.977
Lachnospiraceae sp.	HG3A.1165	1.77	0	-0.33	0.34	0.998	1	-0.03	-0.26	0.2	0.787	0.933	0.03	-0.09	0.15	0.663	0.883	0.01	-0.09	0.11	0.802	0.94
Lachnospiraceae sp.	HG3A.1423	1.45	0	-0.34	0.33	0.998	1	-0.02	-0.25	0.2	0.845	0.956	-0.12	-0.24	0	0.047	0.293	-0.1	-0.2	0.01	0.065	0.34
Weissella confusa	HG3A.1557	1.8	0	-0.34	0.34	0.999	1	-0.06	-0.28	0.17	0.626	0.863	-0.05	-0.17	0.08	0.455	0.772	0.02	-0.08	0.13	0.639	0.869
Coprococcus sp. AF21-14LB	HG3A.1047	3.3	0	-0.34	0.34	0.999	1	0.02	-0.21	0.25	0.85	0.957	0.07	-0.05	0.19	0.273	0.639	0.05	-0.05	0.15	0.354	0.705
Eubacteriales sp.	HG3A.0540	17.94	0	-0.34	0.34	0.999	1	0.04	-0.19	0.27	0.739	0.915	0.01	-0.12	0.13	0.921	0.978	0	-0.1	0.1	0.978	0.993
Eubacteriales sp.	HG3A.1464	2.49	0	-0.34	0.34	1	1	-0.09	-0.32	0.13	0.417	0.748	0.06	-0.06	0.18	0.336	0.693	0.04	-0.06	0.14	0.448	0.767

### Sheet: Supplementary_table_2
Table S2. Genera enriched for associations between metagenomic species (MGS) and 24-hour blood pressure outcomes in the 24-hour ABPM subsample in Model 1. Model 1 was adjusted for age, sex, country of birth, and technical source of variation. Taxon-set enrichment analysis was applied on the ranked P-values from Model 1 for positive and negative regression coefficients separately. 24-hour BP outcomes indicates the outcome variable in Model 1. Coef. indicates the normalized enrichment score; q-value is the adjusted enrichment P-value applying the Benjamini-Hochberg method on P-values from all four phenotypes together; and size indicates the number of species belonging to that genus in the analysis. DBP = diastolic blood pressure; SBP = systolic blood pressure
		Positive associations				Negative associations
Genus	24-hour BP outcome	Size	Coef.	P-value	q-value	Size	Coef.	P-value	q-value
Dorea	DBP	5	2.13	9.53e-05	0.084	NA	NA	NA	NA
Dorea	SBP	5	2.03	0.000207	0.091	NA	NA	NA	NA
Dorea	Variability of SBP	5	2.06	0.000312	0.092	NA	NA	NA	NA
Mediterraneibacter	SBP	4	2.01	0.001	0.233	1	0.7	0.653	0.998
Butyricicoccus	SBP	1	2.02	0.002	0.266	2	0.13	0.98	0.998
Mediterraneibacter	DBP	4	1.94	0.002	0.266	1	0.14	0.924	0.998
Dorea	Variability of DBP	5	1.95	0.002	0.266	NA	NA	NA	NA
Mediterraneibacter	Variability of SBP	5	1.88	0.004	0.357	NA	NA	NA	NA
Ruminococcus	Variability of DBP	14	1.73	0.005	0.366	5	1.04	0.447	0.998
Eubacterium	DBP	11	1.73	0.005	0.374	6	0.87	0.657	0.998
Roseburia	Variability of DBP	4	1.87	0.007	0.386	4	0.86	0.661	0.998
Collinsella	Variability of SBP	8	1.74	0.007	0.386	NA	NA	NA	NA
Intestinibacter	DBP	2	1.86	0.007	0.386	NA	NA	NA	NA
Collinsella	Variability of DBP	8	1.77	0.008	0.386	NA	NA	NA	NA
Faecalibacterium	SBP	8	1.73	0.008	0.386	4	0.41	0.939	0.998
Roseburia	Variability of SBP	4	1.84	0.009	0.386	4	0.99	0.53	0.998
Faecalibacterium	DBP	10	1.73	0.01	0.386	2	1.16	0.401	0.998
Megasphaera	Variability of SBP	3	1.77	0.01	0.386	1	0.57	0.708	0.998
Fusicatenibacter	Variability of DBP	1	2	0.011	0.408	NA	NA	NA	NA
Fusicatenibacter	DBP	1	1.96	0.013	0.455	NA	NA	NA	NA
Pediococcus	Variability of SBP	2	1.87	0.014	0.455	NA	NA	NA	NA
Fusicatenibacter	SBP	1	1.99	0.015	0.477	NA	NA	NA	NA
Roseburia	DBP	4	1.74	0.017	0.506	4	0.83	0.703	0.998
Fusicatenibacter	Variability of SBP	1	1.95	0.02	0.567	NA	NA	NA	NA
Allisonella	Variability of SBP	1	1.94	0.022	0.607	NA	NA	NA	NA
Allisonella	Variability of DBP	1	1.98	0.025	0.646	NA	NA	NA	NA
Pediococcus	Variability of DBP	2	1.82	0.025	0.646	NA	NA	NA	NA
Clostridium	SBP	20	1.46	0.027	0.654	13	1.24	0.193	0.998
Clostridium	DBP	22	1.43	0.028	0.654	11	0.87	0.676	0.998
Coprobacillus	Variability of SBP	1	1.92	0.029	0.654	1	1.01	0.501	0.998
Eubacterium	SBP	12	1.53	0.029	0.654	5	1.81	0.009	0.386
Veillonella	Variability of DBP	4	1.69	0.03	0.654	1	0.25	0.874	0.998
Faecalibacterium	Variability of DBP	8	1.55	0.031	0.654	4	0.29	0.972	0.998
Faecalicatena	Variability of DBP	1	1.96	0.031	0.654	NA	NA	NA	NA
Anaerobutyricum	Variability of DBP	2	1.77	0.032	0.654	NA	NA	NA	NA
Intestinibacillus	SBP	1	1.95	0.033	0.659	NA	NA	NA	NA
Streptococcus	SBP	9	1.54	0.035	0.664	2	0.38	0.898	0.998
Blautia	SBP	11	1.52	0.037	0.664	4	0.3	0.971	0.998
Butyricicoccus	DBP	2	1.72	0.037	0.664	1	0.48	0.761	0.998
Clostridium	Variability of SBP	17	1.48	0.037	0.664	16	0.44	0.985	0.998
Intestinibacter	SBP	2	1.78	0.037	0.664	NA	NA	NA	NA
Oscillibacter	SBP	3	1.69	0.041	0.666	3	1.76	0.019	0.56
Intestinibacillus	Variability of SBP	1	1.89	0.043	0.666	NA	NA	NA	NA
Coprobacillus	DBP	1	1.91	0.045	0.666	1	0.16	0.917	0.998
Coprobacillus	SBP	1	1.92	0.046	0.666	1	0.89	0.569	0.998
Gemmiger	DBP	1	1.9	0.046	0.666	2	0.95	0.566	0.998
Intestinibacillus	DBP	1	1.89	0.047	0.666	NA	NA	NA	NA
Raoultella	Variability of SBP	1	1.89	0.047	0.666	NA	NA	NA	NA
Rothia	Variability of DBP	1	1.93	0.052	0.714	NA	NA	NA	NA
Mediterraneibacter	Variability of DBP	5	1.56	0.057	0.771	NA	NA	NA	NA
Faecalibacterium	Variability of SBP	9	1.45	0.059	0.786	3	0.27	0.959	0.998
Scardovia	DBP	1	1.85	0.063	0.803	NA	NA	NA	NA
Actinomyces	SBP	1	1.87	0.069	0.843	NA	NA	NA	NA
Slackia	SBP	2	1.66	0.069	0.843	NA	NA	NA	NA
Gemmiger	SBP	1	1.86	0.07	0.843	2	0.78	0.683	0.998
Allisonella	DBP	1	1.84	0.075	0.879	NA	NA	NA	NA
Clostridium	Variability of DBP	22	1.36	0.075	0.879	11	0.8	0.748	0.998
Evtepia	Variability of DBP	1	1.89	0.077	0.879	NA	NA	NA	NA
Lachnospira	DBP	1	1.83	0.077	0.879	NA	NA	NA	NA
Anaeromassilibacillus	Variability of SBP	1	1.83	0.078	0.879	1	1.54	0.243	0.998
Escherichia	DBP	3	1.53	0.081	0.901	1	0.55	0.734	0.998
Allisonella	SBP	1	1.85	0.082	0.901	NA	NA	NA	NA
Veillonella	SBP	3	1.56	0.083	0.901	2	0.91	0.592	0.998
Evtepia	DBP	1	1.81	0.087	0.921	NA	NA	NA	NA
Roseburia	SBP	5	1.47	0.087	0.921	3	0.87	0.64	0.998
Evtepia	Variability of SBP	1	1.8	0.091	0.94	NA	NA	NA	NA
Coprococcus	Variability of DBP	6	1.45	0.096	0.956	1	0.7	0.658	0.998
Intestinibacillus	Variability of DBP	1	1.85	0.099	0.956	NA	NA	NA	NA
Evtepia	SBP	1	1.81	0.1	0.956	NA	NA	NA	NA
Blautia	DBP	10	1.36	0.104	0.981	5	0.49	0.936	0.998
Actinomyces	Variability of SBP	1	1.77	0.108	0.981	NA	NA	NA	NA
Megamonas	Variability of DBP	1	1.83	0.108	0.981	NA	NA	NA	NA
Scardovia	SBP	1	1.81	0.108	0.981	NA	NA	NA	NA
Lachnospira	SBP	1	1.8	0.11	0.981	NA	NA	NA	NA
Pediococcus	DBP	2	1.54	0.112	0.981	NA	NA	NA	NA
Raoultella	Variability of DBP	1	1.83	0.113	0.981	NA	NA	NA	NA
Blautia	Variability of SBP	11	1.34	0.115	0.981	4	0.81	0.707	0.998
Slackia	DBP	2	1.53	0.116	0.981	NA	NA	NA	NA
Senegalimassilia	Variability of DBP	2	1.58	0.12	0.998	NA	NA	NA	NA
Lachnospira	Variability of SBP	1	1.74	0.122	0.998	NA	NA	NA	NA
Gemmiger	Variability of SBP	2	1.52	0.123	0.998	1	0	0.994	0.998
Senegalimassilia	Variability of SBP	2	1.51	0.128	0.998	NA	NA	NA	NA
Weissella	SBP	2	1.53	0.13	0.998	NA	NA	NA	NA
Streptococcus	Variability of DBP	10	1.33	0.131	0.998	1	0.2	0.896	0.998
Merdimonas	Variability of SBP	1	1.72	0.132	0.998	NA	NA	NA	NA
Actinomyces	DBP	1	1.72	0.135	0.998	NA	NA	NA	NA
Collinsella	DBP	8	1.35	0.135	0.998	NA	NA	NA	NA
Anaerostipes	Variability of DBP	4	1.41	0.142	0.998	2	1.33	0.259	0.998
Bifidobacterium	Variability of DBP	6	1.37	0.143	0.998	3	0.76	0.737	0.998
Staphylococcus	DBP	1	1.7	0.145	0.998	1	1.24	0.382	0.998
Propionibacterium	Variability of DBP	1	1.74	0.152	0.998	NA	NA	NA	NA
Tyzzerella	DBP	1	1.68	0.155	0.998	NA	NA	NA	NA
Anaerotignum	SBP	1	1.7	0.156	0.998	1	0.41	0.802	0.998
Anaerostipes	Variability of SBP	5	1.35	0.157	0.998	1	0.73	0.634	0.998
Flavonifractor	SBP	1	1.69	0.158	0.998	2	0.59	0.801	0.998
Lachnospira	Variability of DBP	1	1.7	0.162	0.998	NA	NA	NA	NA
Holdemania	Variability of SBP	2	1.46	0.163	0.998	NA	NA	NA	NA
Holdemanella	SBP	2	1.47	0.164	0.998	NA	NA	NA	NA
Escherichia	Variability of SBP	1	1.65	0.168	0.998	3	0.65	0.801	0.998
Megamonas	DBP	1	1.66	0.168	0.998	NA	NA	NA	NA
Flavonifractor	Variability of SBP	2	1.44	0.174	0.998	1	1.1	0.447	0.998
Anaerobutyricum	DBP	2	1.42	0.175	0.998	NA	NA	NA	NA
Leuconostoc	Variability of DBP	2	1.45	0.175	0.998	NA	NA	NA	NA
Propionibacterium	Variability of SBP	1	1.63	0.175	0.998	NA	NA	NA	NA
Parabacteroides	DBP	3	1.37	0.176	0.998	8	0.99	0.492	0.998
Fenollaria	Variability of SBP	1	1.62	0.178	0.998	NA	NA	NA	NA
Agathobaculum	Variability of DBP	1	1.68	0.18	0.998	1	0.08	0.96	0.998
Faecalitalea	DBP	1	1.64	0.181	0.998	NA	NA	NA	NA
Gardnerella	Variability of DBP	1	1.67	0.183	0.998	NA	NA	NA	NA
Anaerobutyricum	SBP	2	1.44	0.186	0.998	NA	NA	NA	NA
Fournierella	Variability of DBP	1	1.66	0.187	0.998	NA	NA	NA	NA
Romboutsia	DBP	2	1.4	0.187	0.998	NA	NA	NA	NA
Rothia	Variability of SBP	1	1.6	0.188	0.998	NA	NA	NA	NA
Flintibacter	Variability of SBP	2	1.42	0.19	0.998	NA	NA	NA	NA
Veillonella	DBP	3	1.35	0.193	0.998	2	0.87	0.627	0.998
Romboutsia	SBP	2	1.41	0.196	0.998	NA	NA	NA	NA
Adlercreutzia	SBP	1	1.6	0.199	0.998	NA	NA	NA	NA
Acidaminococcus	DBP	4	1.31	0.2	0.998	1	1.04	0.485	0.998
Megamonas	SBP	1	1.59	0.202	0.998	NA	NA	NA	NA
Actinomyces	Variability of DBP	1	1.63	0.203	0.998	NA	NA	NA	NA
Coprobacillus	Variability of DBP	2	1.4	0.204	0.998	NA	NA	NA	NA
Anaerotignum	DBP	1	1.6	0.207	0.998	1	0.28	0.865	0.998
Lactococcus	SBP	3	1.32	0.209	0.998	NA	NA	NA	NA
Anaeromassilibacillus	Variability of DBP	1	1.61	0.21	0.998	1	0.95	0.508	0.998
Coprococcus	DBP	5	1.27	0.21	0.998	2	0.32	0.924	0.998
Rothia	DBP	1	1.59	0.211	0.998	NA	NA	NA	NA
Eggerthella	Variability of DBP	1	1.6	0.213	0.998	1	0.47	0.762	0.998
Blautia	Variability of DBP	11	1.22	0.215	0.998	4	0.44	0.938	0.998
Anaerobutyricum	Variability of SBP	2	1.38	0.217	0.998	NA	NA	NA	NA
Coprococcus	SBP	6	1.25	0.219	0.998	1	0.23	0.894	0.998
Bifidobacterium	Variability of SBP	6	1.26	0.223	0.998	3	0.94	0.588	0.998
Adlercreutzia	Variability of SBP	1	1.51	0.226	0.998	NA	NA	NA	NA
Enterobacter	SBP	3	1.3	0.227	0.998	3	0.53	0.874	0.998
Dialister	DBP	3	1.29	0.233	0.998	1	0.1	0.947	0.998
Enterococcus	Variability of SBP	3	1.29	0.234	0.998	4	1.37	0.138	0.998
Phocaeicola	Variability of DBP	4	1.27	0.235	0.998	3	0.98	0.538	0.998
Lactococcus	Variability of SBP	2	1.35	0.237	0.998	1	1.11	0.445	0.998
Megasphaera	SBP	4	1.28	0.239	0.998	NA	NA	NA	NA
Culturomica	DBP	1	1.51	0.245	0.998	NA	NA	NA	NA
Gemella	Variability of DBP	1	1.52	0.245	0.998	NA	NA	NA	NA
Alloscardovia	DBP	1	1.5	0.25	0.998	NA	NA	NA	NA
Pseudoflavonifractor	SBP	2	1.33	0.251	0.998	4	0.44	0.927	0.998
Limosilactobacillus	DBP	4	1.22	0.253	0.998	1	0.15	0.923	0.998
Agathobaculum	Variability of SBP	2	1.33	0.254	0.998	NA	NA	NA	NA
Enterobacter	DBP	3	1.27	0.255	0.998	3	0.7	0.787	0.998
Bilophila	DBP	1	1.48	0.26	0.998	NA	NA	NA	NA
Megamonas	Variability of SBP	1	1.46	0.26	0.998	NA	NA	NA	NA
Oscillibacter	DBP	3	1.26	0.26	0.998	3	1.42	0.139	0.998
Ruminococcus	Variability of SBP	15	1.16	0.263	0.998	4	1.55	0.049	0.684
Bilophila	SBP	1	1.45	0.265	0.998	NA	NA	NA	NA
Frisingicoccus	SBP	1	1.45	0.266	0.998	1	1.74	0.124	0.998
Oxalobacter	Variability of DBP	1	1.46	0.267	0.998	3	1.51	0.097	0.956
Anaerotignum	Variability of SBP	2	1.31	0.271	0.998	NA	NA	NA	NA
Mitsuokella	Variability of DBP	1	1.45	0.272	0.998	NA	NA	NA	NA
Levilactobacillus	SBP	1	1.43	0.276	0.998	NA	NA	NA	NA
Gemmiger	Variability of DBP	2	1.29	0.277	0.998	1	0.26	0.873	0.998
Slackia	Variability of DBP	2	1.28	0.28	0.998	NA	NA	NA	NA
Streptococcus	Variability of SBP	10	1.16	0.28	0.998	1	0.59	0.694	0.998
Acidaminococcus	SBP	3	1.24	0.281	0.998	2	0.62	0.783	0.998
Pseudoflavonifractor	Variability of SBP	3	1.24	0.281	0.998	3	1.15	0.38	0.998
Tyzzerella	SBP	1	1.43	0.281	0.998	NA	NA	NA	NA
Collinsella	SBP	8	1.17	0.284	0.998	NA	NA	NA	NA
Hafnia	DBP	1	1.44	0.285	0.998	1	1.26	0.373	0.998
Rothia	SBP	1	1.42	0.285	0.998	NA	NA	NA	NA
Sutterella	DBP	3	1.23	0.285	0.998	2	1.33	0.236	0.998
Turicibacter	Variability of DBP	1	1.42	0.286	0.998	NA	NA	NA	NA
Alistipes	DBP	1	1.43	0.289	0.998	17	1.4	0.06	0.787
Anaeromassilibacillus	DBP	1	1.43	0.29	0.998	1	0.41	0.803	0.998
Fournierella	Variability of SBP	1	1.41	0.291	0.998	NA	NA	NA	NA
Limosilactobacillus	SBP	5	1.18	0.291	0.998	NA	NA	NA	NA
Eggerthella	Variability of SBP	1	1.41	0.292	0.998	1	0.42	0.784	0.998
Limosilactobacillus	Variability of DBP	2	1.27	0.296	0.998	3	0.21	0.973	0.998
Slackia	Variability of SBP	2	1.26	0.3	0.998	NA	NA	NA	NA
Acidaminococcus	Variability of DBP	3	1.24	0.303	0.998	2	0.26	0.936	0.998
Megasphaera	Variability of DBP	4	1.2	0.305	0.998	NA	NA	NA	NA
Olsenella	SBP	2	1.27	0.307	0.998	2	0.73	0.722	0.998
Holdemania	Variability of DBP	2	1.24	0.312	0.998	NA	NA	NA	NA
Butyricicoccus	Variability of DBP	3	1.22	0.313	0.998	NA	NA	NA	NA
Ruminococcus	DBP	14	1.13	0.313	0.998	5	0.84	0.692	0.998
Holdemanella	Variability of DBP	2	1.23	0.314	0.998	NA	NA	NA	NA
Anaerotruncus	Variability of DBP	1	1.38	0.316	0.998	1	1.99	0.044	0.666
Levilactobacillus	Variability of DBP	1	1.38	0.316	0.998	NA	NA	NA	NA
Amedibacillus	SBP	1	1.35	0.318	0.998	NA	NA	NA	NA
Sutterella	Variability of DBP	2	1.22	0.319	0.998	3	0.66	0.804	0.998
Alloscardovia	SBP	1	1.34	0.322	0.998	NA	NA	NA	NA
Sellimonas	SBP	1	1.34	0.322	0.998	NA	NA	NA	NA
Bifidobacterium	SBP	8	1.13	0.323	0.998	1	0.86	0.58	0.998
Monoglobus	SBP	1	1.33	0.324	0.998	NA	NA	NA	NA
Eubacterium	Variability of SBP	10	1.12	0.325	0.998	7	0.58	0.919	0.998
Dialister	SBP	4	1.16	0.327	0.998	NA	NA	NA	NA
Leuconostoc	Variability of SBP	1	1.32	0.332	0.998	1	0.06	0.962	0.998
Agathobaculum	SBP	1	1.31	0.336	0.998	1	0.47	0.78	0.998
Phocaeicola	Variability of SBP	4	1.15	0.34	0.998	3	0.97	0.563	0.998
Holdemania	DBP	2	1.22	0.341	0.998	NA	NA	NA	NA
Faecalicatena	Variability of SBP	1	1.29	0.345	0.998	NA	NA	NA	NA
Sellimonas	Variability of SBP	1	1.29	0.345	0.998	NA	NA	NA	NA
Staphylococcus	SBP	1	1.29	0.346	0.998	1	0.52	0.755	0.998
Erysipelatoclostridium	Variability of DBP	5	1.15	0.349	0.998	2	0.48	0.843	0.998
Merdimonas	Variability of DBP	1	1.31	0.352	0.998	NA	NA	NA	NA
Lactococcus	Variability of DBP	3	1.18	0.356	0.998	NA	NA	NA	NA
Anaerotruncus	SBP	1	1.27	0.358	0.998	1	1.56	0.212	0.998
Erysipelatoclostridium	SBP	4	1.12	0.358	0.998	3	1.15	0.383	0.998
Escherichia	Variability of DBP	1	1.3	0.358	0.998	3	0.62	0.818	0.998
Parvimonas	Variability of DBP	1	1.3	0.358	0.998	1	0.1	0.943	0.998
Monoglobus	DBP	1	1.3	0.363	0.998	NA	NA	NA	NA
Sutterella	Variability of SBP	2	1.2	0.367	0.998	3	0.69	0.774	0.998
Terrisporobacter	SBP	1	1.25	0.367	0.998	NA	NA	NA	NA
Scardovia	Variability of SBP	1	1.25	0.369	0.998	NA	NA	NA	NA
Butyricicoccus	Variability of SBP	3	1.13	0.37	0.998	NA	NA	NA	NA
Lachnoclostridium	Variability of DBP	1	1.27	0.37	0.998	7	0.43	0.968	0.998
Adlercreutzia	Variability of DBP	1	1.27	0.371	0.998	NA	NA	NA	NA
Agathobaculum	DBP	2	1.19	0.373	0.998	NA	NA	NA	NA
Desulfovibrio	Variability of SBP	2	1.19	0.374	0.998	5	0.74	0.784	0.998
Parvimonas	DBP	1	1.28	0.374	0.998	1	0.27	0.868	0.998
Parolsenella	Variability of DBP	1	1.23	0.379	0.998	NA	NA	NA	NA
Pediococcus	SBP	2	1.18	0.379	0.998	NA	NA	NA	NA
Bifidobacterium	DBP	8	1.09	0.382	0.998	1	1.65	0.17	0.998
Anaerostipes	DBP	5	1.11	0.385	0.998	1	0.93	0.54	0.998
Scardovia	Variability of DBP	1	1.22	0.387	0.998	NA	NA	NA	NA
Fournierella	SBP	1	1.19	0.391	0.998	NA	NA	NA	NA
Olsenella	Variability of DBP	1	1.2	0.392	0.998	3	0.5	0.879	0.998
Parvimonas	Variability of SBP	1	1.2	0.396	0.998	1	1.11	0.442	0.998
Intestinimonas	DBP	2	1.16	0.398	0.998	4	0.94	0.573	0.998
Weissella	DBP	1	1.24	0.398	0.998	1	0.48	0.761	0.998
Fenollaria	Variability of DBP	1	1.18	0.401	0.998	NA	NA	NA	NA
Flintibacter	SBP	2	1.16	0.402	0.998	NA	NA	NA	NA
Dialister	Variability of DBP	3	1.13	0.403	0.998	1	0.28	0.861	0.998
Kluyvera	Variability of DBP	1	1.17	0.406	0.998	NA	NA	NA	NA
Porphyromonas	Variability of DBP	1	1.16	0.409	0.998	1	0.45	0.778	0.998
Enterocloster	SBP	4	1.08	0.412	0.998	1	1.31	0.339	0.998
Pseudoflavonifractor	Variability of DBP	4	1.08	0.415	0.998	2	1.11	0.435	0.998
Prevotellamassilia	Variability of DBP	1	1.15	0.42	0.998	NA	NA	NA	NA
Adlercreutzia	DBP	1	1.19	0.421	0.998	NA	NA	NA	NA
Prevotellamassilia	Variability of SBP	1	1.15	0.422	0.998	NA	NA	NA	NA
Citrobacter	DBP	2	1.12	0.425	0.998	5	0.96	0.546	0.998
Levilactobacillus	Variability of SBP	1	1.15	0.425	0.998	NA	NA	NA	NA
Olsenella	DBP	2	1.12	0.425	0.998	2	0.74	0.723	0.998
Barnesiella	SBP	1	1.13	0.426	0.998	1	1.88	0.046	0.666
Enterobacter	Variability of SBP	2	1.13	0.426	0.998	4	1.19	0.301	0.998
Turicimonas	SBP	1	1.13	0.426	0.998	NA	NA	NA	NA
Klebsiella	SBP	2	1.11	0.427	0.998	1	1.23	0.377	0.998
Kluyvera	SBP	1	1.13	0.428	0.998	NA	NA	NA	NA
Ligilactobacillus	SBP	2	1.11	0.429	0.998	NA	NA	NA	NA
Terrisporobacter	DBP	1	1.17	0.43	0.998	NA	NA	NA	NA
Selenomonas	Variability of SBP	1	1.14	0.432	0.998	NA	NA	NA	NA
Turicibacter	Variability of SBP	1	1.13	0.435	0.998	NA	NA	NA	NA
Latilactobacillus	Variability of DBP	1	1.12	0.438	0.998	1	0.07	0.97	0.998
Parabacteroides	SBP	4	1.04	0.441	0.998	7	1.04	0.451	0.998
Flavonifractor	Variability of DBP	2	1.09	0.442	0.998	1	1.14	0.429	0.998
Ligilactobacillus	Variability of SBP	2	1.11	0.442	0.998	NA	NA	NA	NA
Hafnia	SBP	1	1.1	0.443	0.998	1	0.63	0.686	0.998
Holdemania	SBP	2	1.08	0.452	0.998	NA	NA	NA	NA
Selenomonas	Variability of DBP	1	1.1	0.452	0.998	NA	NA	NA	NA
Bacteroides	Variability of SBP	9	1.02	0.454	0.998	18	0.88	0.683	0.998
Sutterella	SBP	3	1.04	0.46	0.998	2	1.12	0.425	0.998
Fournierella	DBP	1	1.11	0.461	0.998	NA	NA	NA	NA
Haemophilus	SBP	2	1.07	0.461	0.998	1	1.64	0.176	0.998
Longicatena	Variability of SBP	1	1.08	0.463	0.998	NA	NA	NA	NA
Anaerostipes	SBP	5	1.04	0.465	0.998	1	0.47	0.774	0.998
Morganella	Variability of SBP	1	1.07	0.466	0.998	NA	NA	NA	NA
Sellimonas	DBP	1	1.1	0.466	0.998	NA	NA	NA	NA
Intestinibacter	Variability of DBP	2	1.07	0.469	0.998	NA	NA	NA	NA
Mitsuokella	SBP	1	1.05	0.469	0.998	NA	NA	NA	NA
Faecalitalea	Variability of DBP	1	1.08	0.472	0.998	NA	NA	NA	NA
Ruminococcus	SBP	13	1.01	0.473	0.998	6	0.75	0.777	0.998
Latilactobacillus	Variability of SBP	1	1.05	0.476	0.998	1	0.66	0.663	0.998
Acidaminococcus	Variability of SBP	4	1.02	0.478	0.998	1	0.97	0.515	0.998
Gemella	DBP	1	1.07	0.478	0.998	NA	NA	NA	NA
Streptococcus	DBP	9	1.02	0.481	0.998	2	0.87	0.627	0.998
Hungatella	Variability of SBP	1	1.02	0.493	0.998	3	1.1	0.437	0.998
Merdimonas	SBP	1	0.99	0.495	0.998	NA	NA	NA	NA
Monoglobus	Variability of SBP	1	1	0.496	0.998	NA	NA	NA	NA
Erysipelatoclostridium	DBP	5	1	0.501	0.998	2	1.39	0.2	0.998
Hungatella	Variability of DBP	1	1.01	0.503	0.998	3	0.97	0.549	0.998
Turicibacter	DBP	1	1.01	0.509	0.998	NA	NA	NA	NA
Catenibacterium	SBP	1	0.95	0.512	0.998	NA	NA	NA	NA
Parvimonas	SBP	1	0.94	0.518	0.998	1	0.77	0.618	0.998
Levilactobacillus	DBP	1	0.97	0.52	0.998	NA	NA	NA	NA
Oxalobacter	Variability of SBP	2	1.02	0.52	0.998	2	1.7	0.045	0.666
Succinatimonas	Variability of SBP	1	0.96	0.521	0.998	NA	NA	NA	NA
Anaerotruncus	Variability of SBP	1	0.96	0.524	0.998	1	1.95	0.009	0.386
Enterocloster	DBP	2	1	0.524	0.998	3	0.56	0.866	0.998
Oscillibacter	Variability of SBP	3	0.99	0.529	0.998	3	1.26	0.264	0.998
Holdemanella	DBP	2	0.99	0.53	0.998	NA	NA	NA	NA
Emergencia	Variability of DBP	1	0.93	0.535	0.998	NA	NA	NA	NA
Enterocloster	Variability of DBP	1	0.93	0.536	0.998	4	0.2	0.988	0.998
Coprococcus	Variability of SBP	6	0.96	0.54	0.998	1	0.52	0.729	0.998
Gardnerella	Variability of SBP	1	0.92	0.541	0.998	NA	NA	NA	NA
Kluyvera	Variability of SBP	1	0.91	0.55	0.998	NA	NA	NA	NA
Enterococcus	Variability of DBP	4	0.96	0.552	0.998	3	1.13	0.384	0.998
Enterococcus	SBP	2	0.96	0.553	0.998	5	0.83	0.696	0.998
Alistipes	Variability of DBP	2	0.98	0.555	0.998	16	1.74	0.003	0.266
Leuconostoc	DBP	1	0.88	0.558	0.998	1	0.39	0.82	0.998
Bilophila	Variability of DBP	1	0.86	0.56	0.998	NA	NA	NA	NA
Flavonifractor	DBP	2	0.95	0.561	0.998	1	0.07	0.96	0.998
Negativibacillus	DBP	1	0.88	0.561	0.998	NA	NA	NA	NA
Prevotella	Variability of DBP	12	0.95	0.564	0.998	5	0.63	0.868	0.998
Culturomica	Variability of DBP	1	0.85	0.565	0.998	NA	NA	NA	NA
Citrobacter	Variability of SBP	1	0.87	0.569	0.998	6	0.7	0.833	0.998
Megasphaera	DBP	4	0.95	0.57	0.998	NA	NA	NA	NA
Faecalicoccus	SBP	1	0.86	0.571	0.998	NA	NA	NA	NA
Flintibacter	DBP	2	0.93	0.573	0.998	NA	NA	NA	NA
Desulfovibrio	DBP	4	0.94	0.574	0.998	3	1.24	0.261	0.998
Massilicoli	Variability of DBP	1	0.84	0.574	0.998	NA	NA	NA	NA
Mitsuokella	DBP	1	0.85	0.574	0.998	NA	NA	NA	NA
Gemella	Variability of SBP	1	0.85	0.583	0.998	NA	NA	NA	NA
Desulfovibrio	Variability of DBP	4	0.92	0.584	0.998	3	0.53	0.872	0.998
Dielma	DBP	1	0.82	0.584	0.998	NA	NA	NA	NA
Veillonella	Variability of SBP	3	0.93	0.586	0.998	2	0.24	0.95	0.998
Bilophila	Variability of SBP	1	0.84	0.588	0.998	NA	NA	NA	NA
Mitsuokella	Variability of SBP	1	0.84	0.588	0.998	NA	NA	NA	NA
Haemophilus	Variability of SBP	1	0.83	0.591	0.998	2	0.16	0.972	0.998
Enorma	DBP	1	0.79	0.597	0.998	1	0.55	0.734	0.998
Ligilactobacillus	Variability of DBP	2	0.91	0.597	0.998	NA	NA	NA	NA
Succinatimonas	SBP	1	0.78	0.602	0.998	NA	NA	NA	NA
Lactococcus	DBP	3	0.92	0.603	0.998	NA	NA	NA	NA
Anaeroglobus	DBP	1	0.78	0.605	0.998	NA	NA	NA	NA
Parabacteroides	Variability of SBP	7	0.9	0.606	0.998	4	0.37	0.956	0.998
Prevotella	DBP	8	0.9	0.607	0.998	9	0.51	0.962	0.998
Rubneribacter	Variability of SBP	1	0.78	0.608	0.998	NA	NA	NA	NA
Hungatella	SBP	1	0.77	0.613	0.998	3	0.21	0.978	0.998
Romboutsia	Variability of DBP	2	0.89	0.613	0.998	NA	NA	NA	NA
Lactobacillus	Variability of SBP	2	0.87	0.622	0.998	4	0.24	0.985	0.998
Anaerotruncus	DBP	1	0.73	0.625	0.998	1	1.03	0.488	0.998
Anaeromassilibacillus	SBP	1	0.73	0.628	0.998	1	0.01	0.995	0.998
Catenibacterium	Variability of DBP	1	0.73	0.629	0.998	NA	NA	NA	NA
Catenibacterium	DBP	1	0.72	0.63	0.998	NA	NA	NA	NA
Weissella	Variability of DBP	1	0.73	0.63	0.998	1	0.17	0.911	0.998
Erysipelatoclostridium	Variability of SBP	5	0.89	0.631	0.998	2	0.04	0.996	0.998
Frisingicoccus	Variability of DBP	1	0.72	0.634	0.998	1	1.03	0.472	0.998
Parolsenella	Variability of SBP	1	0.73	0.637	0.998	NA	NA	NA	NA
Senegalimassilia	SBP	1	0.72	0.639	0.998	1	0.01	0.993	0.998
Klebsiella	Variability of DBP	1	0.68	0.645	0.998	2	0.65	0.767	0.998
Eggerthella	SBP	2	0.83	0.649	0.998	NA	NA	NA	NA
Faecalitalea	SBP	1	0.7	0.649	0.998	NA	NA	NA	NA
Lachnotalea	Variability of SBP	1	0.7	0.652	0.998	NA	NA	NA	NA
Neglecta	SBP	1	0.69	0.654	0.998	NA	NA	NA	NA
Terrisporobacter	Variability of DBP	1	0.66	0.655	0.998	NA	NA	NA	NA
Desulfovibrio	SBP	3	0.85	0.658	0.998	4	0.65	0.834	0.998
Bacteroides	Variability of DBP	12	0.88	0.664	0.998	15	1.06	0.4	0.998
Citrobacter	SBP	2	0.79	0.671	0.998	5	1.42	0.114	0.981
Turicimonas	DBP	1	0.66	0.672	0.998	NA	NA	NA	NA
Intestinibacter	Variability of SBP	2	0.78	0.674	0.998	NA	NA	NA	NA
Lactobacillus	DBP	3	0.84	0.674	0.998	3	0.87	0.641	0.998
Anaerotignum	Variability of DBP	2	0.78	0.677	0.998	NA	NA	NA	NA
Ruthenibacterium	DBP	1	0.65	0.677	0.998	NA	NA	NA	NA
Raoultella	SBP	1	0.64	0.686	0.998	NA	NA	NA	NA
Haemophilus	DBP	2	0.78	0.687	0.998	1	1.56	0.216	0.998
Pseudoflavonifractor	DBP	3	0.83	0.687	0.998	3	1.02	0.488	0.998
Romboutsia	Variability of SBP	2	0.76	0.688	0.998	NA	NA	NA	NA
Limosilactobacillus	Variability of SBP	3	0.83	0.689	0.998	2	0.38	0.903	0.998
Culturomica	Variability of SBP	1	0.62	0.69	0.998	NA	NA	NA	NA
Culturomica	SBP	1	0.64	0.696	0.998	NA	NA	NA	NA
Lacticaseibacillus	Variability of SBP	1	0.61	0.696	0.998	1	0.25	0.874	0.998
Fusobacterium	Variability of DBP	1	0.58	0.704	0.998	1	0.18	0.906	0.998
Latilactobacillus	DBP	2	0.76	0.706	0.998	NA	NA	NA	NA
Emergencia	Variability of SBP	1	0.6	0.707	0.998	NA	NA	NA	NA
Leuconostoc	SBP	1	0.59	0.721	0.998	1	0.56	0.731	0.998
Negativibacillus	SBP	1	0.58	0.723	0.998	NA	NA	NA	NA
Sellimonas	Variability of DBP	1	0.55	0.724	0.998	NA	NA	NA	NA
Dialister	Variability of SBP	2	0.69	0.73	0.998	2	0.56	0.815	0.998
Enterobacter	Variability of DBP	4	0.78	0.731	0.998	2	1	0.525	0.998
Lachnoclostridium	Variability of SBP	3	0.78	0.733	0.998	5	0.67	0.835	0.998
Frisingicoccus	DBP	1	0.53	0.734	0.998	1	1.46	0.277	0.998
Citrobacter	Variability of DBP	1	0.52	0.735	0.998	6	0.44	0.957	0.998
Klebsiella	DBP	2	0.7	0.736	0.998	1	1.32	0.346	0.998
Senegalimassilia	DBP	2	0.7	0.736	0.998	NA	NA	NA	NA
Amedibacillus	DBP	1	0.52	0.738	0.998	NA	NA	NA	NA
Anaeroglobus	Variability of DBP	1	0.51	0.744	0.998	NA	NA	NA	NA
Enterocloster	Variability of SBP	2	0.67	0.744	0.998	3	0.47	0.899	0.998
Paraprevotella	DBP	1	0.51	0.748	0.998	NA	NA	NA	NA
Fenollaria	SBP	1	0.53	0.75	0.998	NA	NA	NA	NA
Ligilactobacillus	DBP	2	0.68	0.75	0.998	NA	NA	NA	NA
Sneathia	SBP	1	0.53	0.752	0.998	NA	NA	NA	NA
Oscillibacter	Variability of DBP	2	0.63	0.757	0.998	4	1.13	0.351	0.998
Faecalicoccus	DBP	1	0.48	0.759	0.998	NA	NA	NA	NA
Staphylococcus	Variability of DBP	2	0.63	0.76	0.998	NA	NA	NA	NA
Enorma	SBP	1	0.5	0.766	0.998	1	0.62	0.694	0.998
Intestinimonas	Variability of DBP	1	0.46	0.768	0.998	5	1.27	0.221	0.998
Hungatella	DBP	1	0.47	0.77	0.998	3	0.02	1	1
Phoenicibacter	DBP	1	0.45	0.774	0.998	NA	NA	NA	NA
Parabacteroides	Variability of DBP	5	0.73	0.775	0.998	6	0.94	0.556	0.998
Anaeroglobus	SBP	1	0.47	0.776	0.998	NA	NA	NA	NA
Phocaeicola	SBP	1	0.46	0.781	0.998	6	1.2	0.267	0.998
Comamonas	Variability of DBP	1	0.41	0.788	0.998	NA	NA	NA	NA
Butyricimonas	DBP	2	0.61	0.789	0.998	2	1.36	0.218	0.998
Methanomassiliicoccus	DBP	1	0.42	0.789	0.998	NA	NA	NA	NA
Fusobacterium	DBP	1	0.42	0.79	0.998	1	0.63	0.687	0.998
Porphyromonas	Variability of SBP	1	0.45	0.791	0.998	1	0.81	0.597	0.998
Gemella	SBP	1	0.43	0.794	0.998	NA	NA	NA	NA
Ellagibacter	Variability of DBP	1	0.39	0.799	0.998	NA	NA	NA	NA
Phascolarctobacterium	Variability of SBP	2	0.59	0.8	0.998	NA	NA	NA	NA
Phoenicibacter	SBP	1	0.41	0.801	0.998	NA	NA	NA	NA
Porphyromonas	DBP	1	0.4	0.802	0.998	1	0.91	0.545	0.998
Brachyspira	SBP	1	0.41	0.803	0.998	NA	NA	NA	NA
Klebsiella	Variability of SBP	1	0.41	0.815	0.998	2	0.63	0.773	0.998
Olsenella	Variability of SBP	1	0.41	0.82	0.998	3	0.61	0.83	0.998
Morganella	Variability of DBP	1	0.34	0.823	0.998	NA	NA	NA	NA
Parasutterella	Variability of SBP	1	0.4	0.826	0.998	1	1.16	0.428	0.998
Subdoligranulum	DBP	1	0.34	0.829	0.998	NA	NA	NA	NA
Lactobacillus	SBP	5	0.68	0.837	0.998	1	0.89	0.568	0.998
Lachnoclostridium	DBP	2	0.51	0.841	0.998	6	0.5	0.934	0.998
Haemophilus	Variability of DBP	3	0.56	0.845	0.998	NA	NA	NA	NA
Faecalitalea	Variability of SBP	1	0.34	0.846	0.998	NA	NA	NA	NA
Eubacterium	Variability of DBP	11	0.71	0.851	0.998	6	1.27	0.212	0.998
Solobacterium	Variability of SBP	1	0.31	0.852	0.998	NA	NA	NA	NA
Intestinimonas	Variability of SBP	1	0.31	0.854	0.998	5	1.12	0.36	0.998
Lactobacillus	Variability of DBP	5	0.6	0.854	0.998	1	0.58	0.707	0.998
Staphylococcus	Variability of SBP	2	0.49	0.854	0.998	NA	NA	NA	NA
Enterococcus	DBP	3	0.56	0.857	0.998	4	0.39	0.956	0.998
Lawsonella	SBP	1	0.3	0.86	0.998	NA	NA	NA	NA
Bacteroides	SBP	11	0.71	0.862	0.998	16	1.21	0.21	0.998
Intestinimonas	SBP	2	0.46	0.865	0.998	4	1.24	0.256	0.998
Alistipes	Variability of SBP	4	0.61	0.869	0.998	14	1.34	0.092	0.94
Coprobacter	Variability of SBP	1	0.28	0.87	0.998	NA	NA	NA	NA
Duodenibacillus	SBP	1	0.28	0.872	0.998	NA	NA	NA	NA
Lacticaseibacillus	Variability of DBP	2	0.44	0.872	0.998	NA	NA	NA	NA
Ruthenibacterium	SBP	1	0.27	0.872	0.998	NA	NA	NA	NA
Raoultella	DBP	1	0.22	0.881	0.998	NA	NA	NA	NA
Brachyspira	Variability of SBP	1	0.23	0.893	0.998	NA	NA	NA	NA
Negativibacillus	Variability of DBP	1	0.18	0.896	0.998	NA	NA	NA	NA
Peptoniphilus	Variability of DBP	1	0.18	0.896	0.998	NA	NA	NA	NA
Schaalia	Variability of DBP	1	0.17	0.9	0.998	NA	NA	NA	NA
Escherichia	SBP	4	0.53	0.903	0.998	NA	NA	NA	NA
Neglecta	Variability of DBP	1	0.16	0.903	0.998	NA	NA	NA	NA
Enteroscipio	SBP	1	0.21	0.907	0.998	NA	NA	NA	NA
Butyricimonas	Variability of SBP	1	0.2	0.911	0.998	3	0.68	0.78	0.998
Prevotella	Variability of SBP	11	0.64	0.912	0.998	6	0.41	0.968	0.998
Prevotella	SBP	9	0.6	0.913	0.998	8	0.21	0.999	1
Butyricimonas	SBP	2	0.3	0.922	0.998	2	0.8	0.668	0.998
Latilactobacillus	SBP	2	0.3	0.925	0.998	NA	NA	NA	NA
Phascolarctobacterium	SBP	1	0.16	0.93	0.998	1	0.35	0.832	0.998
Alloscardovia	Variability of DBP	1	0.11	0.935	0.998	NA	NA	NA	NA
Merdimonas	DBP	1	0.11	0.936	0.998	NA	NA	NA	NA
Morganella	DBP	1	0.11	0.938	0.998	NA	NA	NA	NA
Morganella	SBP	1	0.15	0.938	0.998	NA	NA	NA	NA
Holdemanella	Variability of SBP	2	0.27	0.941	0.998	NA	NA	NA	NA
Fusobacterium	Variability of SBP	1	0.15	0.942	0.998	1	0.08	0.947	0.998
Pseudomonas	Variability of DBP	1	0.09	0.943	0.998	1	0.58	0.711	0.998
Lachnoclostridium	SBP	3	0.35	0.945	0.998	5	0.63	0.87	0.998
Kluyvera	DBP	1	0.08	0.947	0.998	NA	NA	NA	NA
Flintibacter	Variability of DBP	1	0.07	0.958	0.998	1	0.37	0.804	0.998
Mesosutterella	DBP	1	0.06	0.958	0.998	NA	NA	NA	NA
Cloacibacillus	DBP	1	0.05	0.961	0.998	1	0.44	0.792	0.998
Neglecta	Variability of SBP	1	0.11	0.961	0.998	NA	NA	NA	NA
Duodenibacillus	DBP	1	0.05	0.963	0.998	NA	NA	NA	NA
Eggerthella	DBP	2	0.19	0.965	0.998	NA	NA	NA	NA
Oxalobacter	SBP	1	0.09	0.965	0.998	3	1.98	0.002	0.266
Anaeroglobus	Variability of SBP	1	0.08	0.967	0.998	NA	NA	NA	NA
Hydrogeniiclostidium	Variability of SBP	1	0.07	0.967	0.998	NA	NA	NA	NA
Brachyspira	Variability of DBP	1	0.05	0.969	0.998	NA	NA	NA	NA
Alistipes	SBP	2	0.16	0.97	0.998	16	1.45	0.042	0.666
Ruthenibacterium	Variability of DBP	1	0.04	0.971	0.998	NA	NA	NA	NA
Schaalia	SBP	1	0.07	0.972	0.998	NA	NA	NA	NA
Bacteroides	DBP	12	0.48	0.975	0.998	15	1.14	0.3	0.998
Lawsonella	DBP	1	0.03	0.977	0.998	NA	NA	NA	NA
Subdoligranulum	Variability of SBP	1	0.05	0.978	0.998	NA	NA	NA	NA
Phascolarctobacterium	DBP	1	0.02	0.983	0.998	1	0.97	0.517	0.998
Fusobacterium	SBP	2	0.11	0.984	0.998	NA	NA	NA	NA
Duodenibacillus	Variability of DBP	1	0.01	0.99	0.998	NA	NA	NA	NA
Eisenbergiella	Variability of SBP	1	0	0.994	0.998	2	0.55	0.823	0.998
Absiella	DBP	NA	NA	NA	NA	1	0.23	0.888	0.998
Absiella	Variability of DBP	NA	NA	NA	NA	1	0.55	0.727	0.998
Absiella	SBP	NA	NA	NA	NA	1	1.15	0.425	0.998
Absiella	Variability of SBP	NA	NA	NA	NA	1	0.4	0.795	0.998
Akkermansia	DBP	NA	NA	NA	NA	2	1.25	0.301	0.998
Akkermansia	Variability of DBP	NA	NA	NA	NA	2	1.23	0.34	0.998
Akkermansia	SBP	NA	NA	NA	NA	2	1.19	0.364	0.998
Akkermansia	Variability of SBP	NA	NA	NA	NA	2	1.19	0.382	0.998
Alloscardovia	Variability of SBP	NA	NA	NA	NA	1	0.33	0.835	0.998
Amedibacillus	Variability of DBP	NA	NA	NA	NA	1	0.05	0.976	0.998
Amedibacillus	Variability of SBP	NA	NA	NA	NA	1	0.53	0.727	0.998
Baileyella	DBP	NA	NA	NA	NA	1	1.38	0.314	0.998
Baileyella	Variability of DBP	NA	NA	NA	NA	1	0.03	0.985	0.998
Baileyella	SBP	NA	NA	NA	NA	1	1.2	0.393	0.998
Baileyella	Variability of SBP	NA	NA	NA	NA	1	0.98	0.507	0.998
Barnesiella	DBP	NA	NA	NA	NA	2	1.55	0.094	0.95
Barnesiella	Variability of DBP	NA	NA	NA	NA	2	1.21	0.35	0.998
Barnesiella	Variability of SBP	NA	NA	NA	NA	2	0.98	0.534	0.998
Blastocystis	DBP	NA	NA	NA	NA	1	0.74	0.638	0.998
Blastocystis	Variability of DBP	NA	NA	NA	NA	1	1.62	0.205	0.998
Blastocystis	SBP	NA	NA	NA	NA	1	0.18	0.925	0.998
Blastocystis	Variability of SBP	NA	NA	NA	NA	1	1.3	0.367	0.998
Brachyspira	DBP	NA	NA	NA	NA	1	0.3	0.859	0.998
Butyricimonas	Variability of DBP	NA	NA	NA	NA	4	0.29	0.973	0.998
Butyrivibrio	DBP	NA	NA	NA	NA	1	1.66	0.166	0.998
Butyrivibrio	Variability of DBP	NA	NA	NA	NA	1	1.16	0.414	0.998
Butyrivibrio	SBP	NA	NA	NA	NA	1	1.67	0.157	0.998
Butyrivibrio	Variability of SBP	NA	NA	NA	NA	1	1.33	0.346	0.998
Candidatus Borkfalkia	DBP	NA	NA	NA	NA	1	1.86	0.062	0.802
Candidatus Borkfalkia	Variability of DBP	NA	NA	NA	NA	1	1.74	0.14	0.998
Candidatus Borkfalkia	SBP	NA	NA	NA	NA	1	1.89	0.04	0.666
Candidatus Borkfalkia	Variability of SBP	NA	NA	NA	NA	1	0.93	0.537	0.998
Catenibacterium	Variability of SBP	NA	NA	NA	NA	1	0.11	0.933	0.998
Christensenella	DBP	NA	NA	NA	NA	1	0.27	0.868	0.998
Christensenella	Variability of DBP	NA	NA	NA	NA	1	0.14	0.925	0.998
Christensenella	SBP	NA	NA	NA	NA	1	0.62	0.691	0.998
Christensenella	Variability of SBP	NA	NA	NA	NA	1	0.08	0.946	0.998
Cloacibacillus	Variability of DBP	NA	NA	NA	NA	2	1.13	0.41	0.998
Cloacibacillus	SBP	NA	NA	NA	NA	2	0.48	0.851	0.998
Cloacibacillus	Variability of SBP	NA	NA	NA	NA	2	1.12	0.428	0.998
Comamonas	DBP	NA	NA	NA	NA	1	0.82	0.599	0.998
Comamonas	SBP	NA	NA	NA	NA	1	1.47	0.247	0.998
Comamonas	Variability of SBP	NA	NA	NA	NA	1	0.81	0.599	0.998
Coprobacter	DBP	NA	NA	NA	NA	1	0.34	0.838	0.998
Coprobacter	Variability of DBP	NA	NA	NA	NA	1	0.8	0.587	0.998
Coprobacter	SBP	NA	NA	NA	NA	1	0.8	0.608	0.998
Dielma	Variability of DBP	NA	NA	NA	NA	1	0.85	0.563	0.998
Dielma	SBP	NA	NA	NA	NA	1	0.06	0.975	0.998
Dielma	Variability of SBP	NA	NA	NA	NA	1	1	0.504	0.998
Duodenibacillus	Variability of SBP	NA	NA	NA	NA	1	0.44	0.771	0.998
Eisenbergiella	DBP	NA	NA	NA	NA	3	0.73	0.771	0.998
Eisenbergiella	Variability of DBP	NA	NA	NA	NA	3	0.94	0.577	0.998
Eisenbergiella	SBP	NA	NA	NA	NA	3	1	0.511	0.998
Ellagibacter	DBP	NA	NA	NA	NA	1	1.1	0.449	0.998
Ellagibacter	SBP	NA	NA	NA	NA	1	1.71	0.141	0.998
Ellagibacter	Variability of SBP	NA	NA	NA	NA	1	1.29	0.37	0.998
Emergencia	DBP	NA	NA	NA	NA	1	1.55	0.216	0.998
Emergencia	SBP	NA	NA	NA	NA	1	1.43	0.267	0.998
Enorma	Variability of DBP	NA	NA	NA	NA	2	1.04	0.5	0.998
Enorma	Variability of SBP	NA	NA	NA	NA	2	0.62	0.781	0.998
Enteroscipio	DBP	NA	NA	NA	NA	1	0.13	0.936	0.998
Enteroscipio	Variability of DBP	NA	NA	NA	NA	1	1.69	0.167	0.998
Enteroscipio	Variability of SBP	NA	NA	NA	NA	1	1.54	0.245	0.998
Faecalicatena	DBP	NA	NA	NA	NA	1	0.48	0.764	0.998
Faecalicatena	SBP	NA	NA	NA	NA	1	0.84	0.585	0.998
Faecalicoccus	Variability of DBP	NA	NA	NA	NA	1	1.24	0.374	0.998
Faecalicoccus	Variability of SBP	NA	NA	NA	NA	1	0.14	0.924	0.998
Fenollaria	DBP	NA	NA	NA	NA	1	1.49	0.255	0.998
Frisingicoccus	Variability of SBP	NA	NA	NA	NA	2	0.13	0.979	0.998
Gardnerella	DBP	NA	NA	NA	NA	1	0.61	0.702	0.998
Gardnerella	SBP	NA	NA	NA	NA	1	0.5	0.765	0.998
Gordonibacter	DBP	NA	NA	NA	NA	1	0.83	0.593	0.998
Gordonibacter	Variability of DBP	NA	NA	NA	NA	1	0.33	0.828	0.998
Gordonibacter	SBP	NA	NA	NA	NA	1	0.13	0.943	0.998
Gordonibacter	Variability of SBP	NA	NA	NA	NA	1	0.04	0.973	0.998
Hafnia	Variability of DBP	NA	NA	NA	NA	2	0.69	0.741	0.998
Hafnia	Variability of SBP	NA	NA	NA	NA	2	0.1	0.983	0.998
Hydrogeniiclostidium	DBP	NA	NA	NA	NA	1	0.44	0.789	0.998
Hydrogeniiclostidium	Variability of DBP	NA	NA	NA	NA	1	0.93	0.518	0.998
Hydrogeniiclostidium	SBP	NA	NA	NA	NA	1	0.22	0.894	0.998
Lachnotalea	DBP	NA	NA	NA	NA	1	1.28	0.362	0.998
Lachnotalea	Variability of DBP	NA	NA	NA	NA	1	0.24	0.883	0.998
Lachnotalea	SBP	NA	NA	NA	NA	1	1.51	0.233	0.998
Lacticaseibacillus	DBP	NA	NA	NA	NA	2	1.3	0.266	0.998
Lacticaseibacillus	SBP	NA	NA	NA	NA	2	1.13	0.417	0.998
Lactiplantibacillus	DBP	NA	NA	NA	NA	1	1.51	0.244	0.998
Lactiplantibacillus	Variability of DBP	NA	NA	NA	NA	1	0.89	0.543	0.998
Lactiplantibacillus	SBP	NA	NA	NA	NA	1	1.15	0.429	0.998
Lactiplantibacillus	Variability of SBP	NA	NA	NA	NA	1	1.11	0.439	0.998
Lawsonella	Variability of DBP	NA	NA	NA	NA	1	0.28	0.855	0.998
Lawsonella	Variability of SBP	NA	NA	NA	NA	1	1.18	0.42	0.998
Longibaculum	DBP	NA	NA	NA	NA	1	1.16	0.428	0.998
Longibaculum	Variability of DBP	NA	NA	NA	NA	1	1.4	0.3	0.998
Longibaculum	SBP	NA	NA	NA	NA	1	0.97	0.53	0.998
Longibaculum	Variability of SBP	NA	NA	NA	NA	1	0.51	0.733	0.998
Longicatena	DBP	NA	NA	NA	NA	1	1.25	0.382	0.998
Longicatena	Variability of DBP	NA	NA	NA	NA	1	0.35	0.815	0.998
Longicatena	SBP	NA	NA	NA	NA	1	0.59	0.711	0.998
Massilicoli	DBP	NA	NA	NA	NA	1	0.66	0.678	0.998
Massilicoli	SBP	NA	NA	NA	NA	1	1.01	0.514	0.998
Massilicoli	Variability of SBP	NA	NA	NA	NA	1	0.21	0.893	0.998
Massilimicrobiota	DBP	NA	NA	NA	NA	1	0.07	0.959	0.998
Massilimicrobiota	Variability of DBP	NA	NA	NA	NA	1	0.49	0.752	0.998
Massilimicrobiota	SBP	NA	NA	NA	NA	1	0.04	0.986	0.998
Massilimicrobiota	Variability of SBP	NA	NA	NA	NA	1	0.74	0.63	0.998
Massilistercora	DBP	NA	NA	NA	NA	1	1.5	0.248	0.998
Massilistercora	Variability of DBP	NA	NA	NA	NA	1	0.46	0.772	0.998
Massilistercora	SBP	NA	NA	NA	NA	1	1.5	0.236	0.998
Massilistercora	Variability of SBP	NA	NA	NA	NA	1	1.18	0.42	0.998
Mediterranea	DBP	NA	NA	NA	NA	1	0.76	0.628	0.998
Mediterranea	Variability of DBP	NA	NA	NA	NA	1	0.59	0.703	0.998
Mediterranea	SBP	NA	NA	NA	NA	1	1.49	0.242	0.998
Mediterranea	Variability of SBP	NA	NA	NA	NA	1	1.02	0.496	0.998
Mesosutterella	Variability of DBP	NA	NA	NA	NA	1	0.43	0.779	0.998
Mesosutterella	SBP	NA	NA	NA	NA	1	0.4	0.805	0.998
Mesosutterella	Variability of SBP	NA	NA	NA	NA	1	1.16	0.428	0.998
Methanobrevibacter	DBP	NA	NA	NA	NA	1	1.81	0.089	0.931
Methanobrevibacter	Variability of DBP	NA	NA	NA	NA	1	1.98	0.044	0.666
Methanobrevibacter	SBP	NA	NA	NA	NA	1	1.9	0.032	0.654
Methanobrevibacter	Variability of SBP	NA	NA	NA	NA	1	1.94	0.014	0.455
Methanomassiliicoccus	Variability of DBP	NA	NA	NA	NA	1	1.7	0.162	0.998
Methanomassiliicoccus	SBP	NA	NA	NA	NA	1	0.78	0.617	0.998
Methanomassiliicoccus	Variability of SBP	NA	NA	NA	NA	1	1.8	0.099	0.956
Methanosphaera	DBP	NA	NA	NA	NA	1	0.74	0.633	0.998
Methanosphaera	Variability of DBP	NA	NA	NA	NA	1	1	0.481	0.998
Methanosphaera	SBP	NA	NA	NA	NA	1	1.57	0.207	0.998
Methanosphaera	Variability of SBP	NA	NA	NA	NA	1	1.39	0.327	0.998
Mogibacterium	DBP	NA	NA	NA	NA	1	1.69	0.149	0.998
Mogibacterium	Variability of DBP	NA	NA	NA	NA	1	0	0.995	0.998
Mogibacterium	SBP	NA	NA	NA	NA	1	1.57	0.205	0.998
Mogibacterium	Variability of SBP	NA	NA	NA	NA	1	0.22	0.891	0.998
Monoglobus	Variability of DBP	NA	NA	NA	NA	1	0.04	0.977	0.998
Muribaculum	DBP	NA	NA	NA	NA	1	0.86	0.574	0.998
Muribaculum	Variability of DBP	NA	NA	NA	NA	1	0.64	0.683	0.998
Muribaculum	SBP	NA	NA	NA	NA	1	1.55	0.213	0.998
Muribaculum	Variability of SBP	NA	NA	NA	NA	1	1.55	0.239	0.998
Negativibacillus	Variability of SBP	NA	NA	NA	NA	1	0.06	0.963	0.998
Neglecta	DBP	NA	NA	NA	NA	1	0.49	0.757	0.998
Odoribacter	DBP	NA	NA	NA	NA	3	1.25	0.258	0.998
Odoribacter	Variability of DBP	NA	NA	NA	NA	3	1.4	0.169	0.998
Odoribacter	SBP	NA	NA	NA	NA	3	1.48	0.114	0.981
Odoribacter	Variability of SBP	NA	NA	NA	NA	3	1.84	0.009	0.386
Oxalobacter	DBP	NA	NA	NA	NA	4	1.26	0.222	0.998
Paraprevotella	Variability of DBP	NA	NA	NA	NA	1	0.06	0.971	0.998
Paraprevotella	SBP	NA	NA	NA	NA	1	0.24	0.883	0.998
Paraprevotella	Variability of SBP	NA	NA	NA	NA	1	0.3	0.852	0.998
Parasutterella	DBP	NA	NA	NA	NA	2	0.93	0.579	0.998
Parasutterella	Variability of DBP	NA	NA	NA	NA	2	0.97	0.554	0.998
Parasutterella	SBP	NA	NA	NA	NA	2	1.02	0.502	0.998
Parolsenella	DBP	NA	NA	NA	NA	1	0.65	0.681	0.998
Parolsenella	SBP	NA	NA	NA	NA	1	0.81	0.601	0.998
Peptoniphilus	DBP	NA	NA	NA	NA	1	0.18	0.907	0.998
Peptoniphilus	SBP	NA	NA	NA	NA	1	0.67	0.664	0.998
Peptoniphilus	Variability of SBP	NA	NA	NA	NA	1	0.65	0.667	0.998
Phascolarctobacterium	Variability of DBP	NA	NA	NA	NA	2	0.22	0.95	0.998
Phocaeicola	DBP	NA	NA	NA	NA	7	1.31	0.16	0.998
Phoenicibacter	Variability of DBP	NA	NA	NA	NA	1	0.71	0.649	0.998
Phoenicibacter	Variability of SBP	NA	NA	NA	NA	1	1.32	0.359	0.998
Porphyromonas	SBP	NA	NA	NA	NA	2	0.26	0.943	0.998
Prevotellamassilia	DBP	NA	NA	NA	NA	1	0.76	0.627	0.998
Prevotellamassilia	SBP	NA	NA	NA	NA	1	0.3	0.86	0.998
Propionibacterium	DBP	NA	NA	NA	NA	1	0.06	0.964	0.998
Propionibacterium	SBP	NA	NA	NA	NA	1	0.86	0.581	0.998
Pseudomonas	DBP	NA	NA	NA	NA	2	1.2	0.359	0.998
Pseudomonas	SBP	NA	NA	NA	NA	2	0.92	0.587	0.998
Pseudomonas	Variability of SBP	NA	NA	NA	NA	2	0.58	0.806	0.998
Pseudoruminococcus	DBP	NA	NA	NA	NA	1	1.84	0.07	0.843
Pseudoruminococcus	Variability of DBP	NA	NA	NA	NA	1	1.56	0.226	0.998
Pseudoruminococcus	SBP	NA	NA	NA	NA	1	1.53	0.22	0.998
Pseudoruminococcus	Variability of SBP	NA	NA	NA	NA	1	1.04	0.487	0.998
Rubneribacter	DBP	NA	NA	NA	NA	1	1.66	0.164	0.998
Rubneribacter	Variability of DBP	NA	NA	NA	NA	1	0.53	0.734	0.998
Rubneribacter	SBP	NA	NA	NA	NA	1	1.05	0.488	0.998
Ruthenibacterium	Variability of SBP	NA	NA	NA	NA	1	0.4	0.795	0.998
Saccharomyces	DBP	NA	NA	NA	NA	1	0.52	0.746	0.998
Saccharomyces	Variability of DBP	NA	NA	NA	NA	1	1.1	0.446	0.998
Saccharomyces	SBP	NA	NA	NA	NA	1	0.86	0.58	0.998
Saccharomyces	Variability of SBP	NA	NA	NA	NA	1	0.35	0.822	0.998
Schaalia	DBP	NA	NA	NA	NA	1	0.23	0.889	0.998
Schaalia	Variability of SBP	NA	NA	NA	NA	1	0.98	0.511	0.998
Selenomonas	DBP	NA	NA	NA	NA	1	0.02	0.98	0.998
Selenomonas	SBP	NA	NA	NA	NA	1	0.42	0.798	0.998
Sneathia	DBP	NA	NA	NA	NA	1	0.09	0.952	0.998
Sneathia	Variability of DBP	NA	NA	NA	NA	1	0.23	0.886	0.998
Sneathia	Variability of SBP	NA	NA	NA	NA	1	1.26	0.386	0.998
Solobacterium	DBP	NA	NA	NA	NA	1	1.1	0.452	0.998
Solobacterium	Variability of DBP	NA	NA	NA	NA	1	0.31	0.836	0.998
Solobacterium	SBP	NA	NA	NA	NA	1	0.61	0.699	0.998
Subdoligranulum	Variability of DBP	NA	NA	NA	NA	1	0.71	0.65	0.998
Subdoligranulum	SBP	NA	NA	NA	NA	1	0.8	0.608	0.998
Succinatimonas	DBP	NA	NA	NA	NA	1	0.3	0.858	0.998
Succinatimonas	Variability of DBP	NA	NA	NA	NA	1	0.62	0.691	0.998
Terrisporobacter	Variability of SBP	NA	NA	NA	NA	1	0.51	0.734	0.998
Traorella	DBP	NA	NA	NA	NA	1	1.07	0.464	0.998
Traorella	Variability of DBP	NA	NA	NA	NA	1	0.34	0.822	0.998
Traorella	SBP	NA	NA	NA	NA	1	0.76	0.624	0.998
Traorella	Variability of SBP	NA	NA	NA	NA	1	0.09	0.944	0.998
Turicibacter	SBP	NA	NA	NA	NA	1	0.47	0.774	0.998
Turicimonas	Variability of DBP	NA	NA	NA	NA	1	0.02	0.988	0.998
Turicimonas	Variability of SBP	NA	NA	NA	NA	1	0.01	0.992	0.998
Tyzzerella	Variability of DBP	NA	NA	NA	NA	1	1.06	0.462	0.998
Tyzzerella	Variability of SBP	NA	NA	NA	NA	1	1.54	0.241	0.998
Victivallis	DBP	NA	NA	NA	NA	2	0.68	0.758	0.998
Victivallis	Variability of DBP	NA	NA	NA	NA	2	1.55	0.109	0.981
Victivallis	SBP	NA	NA	NA	NA	2	1.18	0.376	0.998
Victivallis	Variability of SBP	NA	NA	NA	NA	2	1.21	0.359	0.998
Weissella	Variability of SBP	NA	NA	NA	NA	2	0.7	0.73	0.998

### Sheet: Supplementary_table_3
Table S3. Gut metabolic modules (GMM) enriched for associations between metagenomic species (MGS) and 24-hour blood pressure outcomes in the 24-hour ABPM subsample in Model 1. Model 1 was adjusted for age, sex, country of birth, and technical source of variation. Taxon-set enrichment analysis was applied on the ranked P-values from Model 1 for positive and negative regression coefficients separately. GMM level 1 and GMM level 2 are the lowest and the highest hierarchical classification, respectively. 24-hour BP outcomes indicates the outcome variable in Model 1. Coef. indicates the normalized enrichment score; q-value is the adjusted enrichment P-value applying the Benjamini-Hochberg method on P-values from all four phenotypes together; and size indicates the number of species belonging to that module in the analysis. DBP = diastolic blood pressure; SBP = systolic blood pressure
					Positive associations				Negative associations
GMM	Name	GMM level 1	GMM level 2	24-hour BP outcome	Size	Coef.	P-value	q-value	Size	Coef.	P-value	q-value
MF0049	threonine degradation I	amino acid degradation	polar, uncharged amino acid degradation	SBP	326	1.63	1.11e-07	7.6e-05	354	0.81	0.978	1
MF0049	threonine degradation I	amino acid degradation	polar, uncharged amino acid degradation	DBP	328	1.61	1.93e-07	7.6e-05	352	0.93	0.752	1
MF0065	Bifidobacterium shunt	central metabolism	energy metabolism	DBP	353	1.54	5.63e-06	0.001	431	0.79	0.983	1
MF0049	threonine degradation I	amino acid degradation	polar, uncharged amino acid degradation	Variability of SBP	329	1.5	1.09e-05	0.002	351	0.99	0.54	0.977
MF0065	Bifidobacterium shunt	central metabolism	energy metabolism	Variability of DBP	358	1.46	2.44e-05	0.004	426	0.8	0.98	1
MF0028	aspartate degradation I	amino acid degradation	negatively charged amino acid degradation	SBP	555	1.62	8.29e-05	0.01	812	0.96	0.608	0.994
MF0049	threonine degradation I	amino acid degradation	polar, uncharged amino acid degradation	Variability of DBP	333	1.44	9.87e-05	0.01	347	0.76	0.992	1
MF0015	fructose degradation	carbohydrate degradation	monosaccharide degradation	SBP	343	1.43	0.00011	0.01	421	0.79	0.981	1
MF0047	glutamine degradation II	amino acid degradation	polar, uncharged amino acid degradation	SBP	362	1.44	0.000119	0.01	497	0.84	0.949	1
MF0074	pyruvate:formate lyase	central metabolism	energy metabolism	DBP	436	1.48	0.000126	0.01	653	0.98	0.584	0.986
MF0065	Bifidobacterium shunt	central metabolism	energy metabolism	SBP	354	1.43	0.00018	0.013	430	0.77	0.99	1
MF0078	lactaldehyde degradation	organic acid metabolism	propionate metabolism	Variability of DBP	254	1.4	0.000294	0.019	407	1.04	0.344	0.854
MF0050	threonine degradation II	amino acid degradation	polar, uncharged amino acid degradation	Variability of SBP	163	1.45	0.000312	0.019	217	1.11	0.158	0.61
MF0058	lysine degradation II	amino acid degradation	positively charged amino acid degradation	Variability of DBP	193	1.39	0.000444	0.024	210	0.76	0.988	1
MF0065	Bifidobacterium shunt	central metabolism	energy metabolism	Variability of SBP	355	1.42	0.000463	0.024	429	0.74	0.999	1
MF0058	lysine degradation II	amino acid degradation	positively charged amino acid degradation	SBP	189	1.41	0.000572	0.028	214	0.72	0.998	1
MF0020	ribose degradation	carbohydrate degradation	monosaccharide degradation	DBP	72	1.52	0.000884	0.041	59	0.44	1	1
MF0010	sucrose degradation I	carbohydrate degradation	disaccharide degradation	Variability of SBP	255	1.38	0.001	0.043	292	0.76	0.996	1
MF0015	fructose degradation	carbohydrate degradation	monosaccharide degradation	DBP	338	1.38	0.001	0.043	426	1.03	0.33	0.843
MF0092	lactate production	organic acid metabolism	lactate metabolism	DBP	477	1.43	0.001	0.043	716	1.04	0.344	0.854
MF0034	alanine degradation II	amino acid degradation	nonpolar, aliphatic amino acid degradation	Variability of SBP	250	1.37	0.001	0.049	294	0.88	0.888	1
MF0017	galactose degradation	carbohydrate degradation	monosaccharide degradation	SBP	383	1.35	0.001	0.049	524	0.87	0.915	1
MF0092	lactate production	organic acid metabolism	lactate metabolism	SBP	491	1.41	0.001	0.051	702	1.06	0.301	0.819
MF0015	fructose degradation	carbohydrate degradation	monosaccharide degradation	Variability of DBP	345	1.33	0.002	0.058	419	0.93	0.789	1
MF0022	galacturonate degradation I	carbohydrate degradation	sugar acid degradation	DBP	187	1.36	0.002	0.058	241	1.16	0.059	0.347
MF0012	trehalose degradation	carbohydrate degradation	disaccharide degradation	DBP	200	1.35	0.002	0.058	229	0.84	0.941	1
MF0060	glycerol degradation I	lipid degradation	glycerol degradation	Variability of SBP	77	1.48	0.002	0.058	76	0.75	0.951	1
MF0034	alanine degradation II	amino acid degradation	nonpolar, aliphatic amino acid degradation	Variability of DBP	245	1.32	0.002	0.06	299	0.64	1	1
MF0002	fructan degradation	carbohydrate degradation	polysaccharide degradation	Variability of SBP	372	1.35	0.002	0.065	532	0.92	0.774	1
MF0010	sucrose degradation I	carbohydrate degradation	disaccharide degradation	SBP	257	1.33	0.003	0.079	290	0.73	0.999	1
MF0022	galacturonate degradation I	carbohydrate degradation	sugar acid degradation	SBP	182	1.36	0.003	0.079	246	0.99	0.529	0.975
MF0097	homoacetogenesis	gas metabolism	acetogenesis	Variability of DBP	47	1.5	0.003	0.08	61	1.01	0.471	0.929
MF0010	sucrose degradation I	carbohydrate degradation	disaccharide degradation	Variability of DBP	262	1.32	0.003	0.081	285	0.84	0.941	1
MF0078	lactaldehyde degradation	organic acid metabolism	propionate metabolism	Variability of SBP	247	1.34	0.004	0.084	414	1	0.497	0.956
MF0048	serine degradation	amino acid degradation	polar, uncharged amino acid degradation	Variability of SBP	477	1.37	0.004	0.092	623	1.14	0.096	0.447
MF0050	threonine degradation II	amino acid degradation	polar, uncharged amino acid degradation	SBP	173	1.33	0.005	0.095	207	1.06	0.292	0.809
MF0009	melibiose degradation	carbohydrate degradation	disaccharide degradation	Variability of DBP	367	1.3	0.005	0.095	545	1.04	0.339	0.853
MF0017	galactose degradation	carbohydrate degradation	monosaccharide degradation	Variability of SBP	369	1.3	0.005	0.095	538	0.93	0.753	1
MF0017	galactose degradation	carbohydrate degradation	monosaccharide degradation	Variability of DBP	376	1.31	0.005	0.103	531	0.99	0.524	0.974
MF0050	threonine degradation II	amino acid degradation	polar, uncharged amino acid degradation	Variability of DBP	169	1.33	0.005	0.103	211	1.12	0.129	0.534
MF0074	pyruvate:formate lyase	central metabolism	energy metabolism	SBP	449	1.33	0.005	0.103	640	0.95	0.659	1
MF0074	pyruvate:formate lyase	central metabolism	energy metabolism	Variability of DBP	463	1.31	0.006	0.106	626	0.95	0.663	1
MF0068	glycolysis (pay-off phase)	central metabolism	energy metabolism	SBP	474	1.32	0.006	0.106	650	0.74	0.995	1
MF0073	pyruvate:ferredoxin oxidoreductase	central metabolism	energy metabolism	Variability of SBP	503	1.36	0.006	0.106	804	1.32	0.004	0.084
MF0048	serine degradation	amino acid degradation	polar, uncharged amino acid degradation	SBP	458	1.34	0.006	0.106	642	0.96	0.632	1
MF0074	pyruvate:formate lyase	central metabolism	energy metabolism	Variability of SBP	453	1.34	0.007	0.106	636	1.05	0.326	0.841
MF0058	lysine degradation II	amino acid degradation	positively charged amino acid degradation	DBP	184	1.33	0.007	0.106	219	0.76	0.984	1
MF0058	lysine degradation II	amino acid degradation	positively charged amino acid degradation	Variability of SBP	199	1.31	0.007	0.106	204	0.98	0.575	0.985
MF0047	glutamine degradation II	amino acid degradation	polar, uncharged amino acid degradation	DBP	368	1.3	0.007	0.106	491	0.98	0.591	0.993
MF0028	aspartate degradation I	amino acid degradation	negatively charged amino acid degradation	DBP	563	1.42	0.008	0.112	804	0.98	0.558	0.984
MF0034	alanine degradation II	amino acid degradation	nonpolar, aliphatic amino acid degradation	SBP	230	1.27	0.008	0.117	314	0.97	0.596	0.993
MF0090	ethanol production I	alcohol metabolism	ethanol metabolism	DBP	239	1.28	0.009	0.123	312	0.98	0.559	0.984
MF0022	galacturonate degradation I	carbohydrate degradation	sugar acid degradation	Variability of SBP	174	1.3	0.009	0.134	254	1.09	0.19	0.674
MF0048	serine degradation	amino acid degradation	polar, uncharged amino acid degradation	Variability of DBP	485	1.31	0.01	0.137	615	0.89	0.844	1
MF0030	glutamate degradation I	amino acid degradation	negatively charged amino acid degradation	SBP	4	1.77	0.011	0.143	1	0.21	0.894	1
MF0047	glutamine degradation II	amino acid degradation	polar, uncharged amino acid degradation	Variability of DBP	378	1.27	0.011	0.148	481	0.94	0.718	1
MF0012	trehalose degradation	carbohydrate degradation	disaccharide degradation	SBP	203	1.27	0.012	0.161	226	0.7	1	1
MF0071	pentose phosphate pathway (non-oxidative branch)	central metabolism	energy metabolism	Variability of SBP	608	1.47	0.013	0.168	901	1.13	0.2	0.686
MF0097	homoacetogenesis	gas metabolism	acetogenesis	Variability of SBP	47	1.41	0.014	0.175	61	1.03	0.403	0.882
MF0067	glycolysis (preparatory phase)	central metabolism	energy metabolism	SBP	555	1.36	0.017	0.197	867	0.93	0.683	1
MF0016	fucose degradation	organic acid metabolism	propionate metabolism	DBP	88	1.3	0.021	0.225	162	1.14	0.108	0.489
MF0094	propionate production II	organic acid metabolism	propionate metabolism	SBP	98	1.31	0.021	0.225	97	0.97	0.582	0.986
MF0020	ribose degradation	carbohydrate degradation	monosaccharide degradation	SBP	82	1.32	0.021	0.225	49	0.68	0.963	1
MF0050	threonine degradation II	amino acid degradation	polar, uncharged amino acid degradation	DBP	182	1.26	0.021	0.225	198	1.21	0.036	0.289
MF0060	glycerol degradation I	lipid degradation	glycerol degradation	Variability of DBP	78	1.32	0.021	0.229	75	0.74	0.961	1
MF0060	glycerol degradation I	lipid degradation	glycerol degradation	SBP	91	1.29	0.025	0.255	62	0.68	0.974	1
MF0012	trehalose degradation	carbohydrate degradation	disaccharide degradation	Variability of SBP	192	1.23	0.025	0.255	237	0.74	0.995	1
MF0019	rhamnose degradation	carbohydrate degradation	monosaccharide degradation	Variability of DBP	142	1.26	0.027	0.255	268	0.96	0.64	1
MF0068	glycolysis (pay-off phase)	central metabolism	energy metabolism	Variability of SBP	471	1.27	0.027	0.255	653	0.71	0.995	1
MF0086	acetyl-CoA to acetate	organic acid metabolism	acetate metabolism	SBP	576	1.34	0.028	0.259	947	1.2	0.122	0.514
MF0015	fructose degradation	carbohydrate degradation	monosaccharide degradation	Variability of SBP	333	1.23	0.029	0.262	431	0.81	0.974	1
MF0071	pentose phosphate pathway (non-oxidative branch)	central metabolism	energy metabolism	Variability of DBP	612	1.39	0.029	0.262	897	1.12	0.224	0.705
MF0044	cysteine degradation I	amino acid degradation	polar, uncharged amino acid degradation	DBP	586	1.39	0.03	0.265	945	0.97	0.556	0.983
MF0067	glycolysis (preparatory phase)	central metabolism	energy metabolism	DBP	555	1.32	0.03	0.265	867	1	0.496	0.956
MF0067	glycolysis (preparatory phase)	central metabolism	energy metabolism	Variability of SBP	567	1.32	0.031	0.271	855	1.14	0.145	0.588
MF0085	urea degradation	amines and polyamines degradation	urea degradation	Variability of SBP	114	1.26	0.032	0.274	107	0.68	0.993	1
MF0011	sucrose degradation II	carbohydrate degradation	disaccharide degradation	Variability of DBP	89	1.27	0.034	0.285	104	1	0.487	0.954
MF0033	alanine degradation I	amino acid degradation	nonpolar, aliphatic amino acid degradation	SBP	33	1.37	0.034	0.285	23	1.11	0.296	0.815
MF0011	sucrose degradation II	carbohydrate degradation	disaccharide degradation	SBP	98	1.25	0.036	0.289	95	0.97	0.571	0.985
MF0047	glutamine degradation II	amino acid degradation	polar, uncharged amino acid degradation	Variability of SBP	367	1.22	0.036	0.289	492	0.87	0.896	1
MF0054	arginine degradation IV	amino acid degradation	positively charged amino acid degradation	Variability of SBP	24	1.41	0.036	0.289	20	0.82	0.771	1
MF0006	lactose degradation	carbohydrate degradation	disaccharide degradation	SBP	431	1.22	0.041	0.318	682	1.07	0.248	0.745
MF0045	cysteine degradation II	amino acid degradation	polar, uncharged amino acid degradation	Variability of DBP	59	1.3	0.042	0.318	61	0.74	0.949	1
MF0079	lactate consumption I	organic acid metabolism	lactate metabolism	Variability of SBP	40	1.33	0.042	0.318	54	0.66	0.991	1
MF0028	aspartate degradation I	amino acid degradation	negatively charged amino acid degradation	Variability of DBP	577	1.28	0.045	0.327	790	1.06	0.323	0.839
MF0068	glycolysis (pay-off phase)	central metabolism	energy metabolism	Variability of DBP	474	1.22	0.045	0.327	650	0.7	0.999	1
MF0001	arabinoxylan degradation	carbohydrate degradation	polysaccharide degradation	Variability of DBP	368	1.2	0.047	0.327	572	1.16	0.055	0.336
MF0080	lactate consumption II	organic acid metabolism	propionate metabolism	Variability of SBP	6	1.57	0.047	0.327	4	1.12	0.389	0.882
MF0011	sucrose degradation II	carbohydrate degradation	disaccharide degradation	DBP	96	1.25	0.048	0.327	97	1.08	0.27	0.779
MF0094	propionate production II	organic acid metabolism	propionate metabolism	Variability of SBP	88	1.25	0.049	0.327	107	0.86	0.834	1
MF0002	fructan degradation	carbohydrate degradation	polysaccharide degradation	SBP	372	1.2	0.05	0.327	532	0.91	0.806	1
MF0086	acetyl-CoA to acetate	organic acid metabolism	acetate metabolism	Variability of DBP	601	1.31	0.05	0.327	922	1.21	0.114	0.501
MF0022	galacturonate degradation I	carbohydrate degradation	sugar acid degradation	Variability of DBP	175	1.2	0.051	0.327	253	1.05	0.307	0.819
MF0048	serine degradation	amino acid degradation	polar, uncharged amino acid degradation	DBP	463	1.22	0.051	0.327	637	1.03	0.373	0.882
MF0071	pentose phosphate pathway (non-oxidative branch)	central metabolism	energy metabolism	DBP	592	1.35	0.051	0.327	917	0.81	0.893	1
MF0001	arabinoxylan degradation	carbohydrate degradation	polysaccharide degradation	SBP	353	1.18	0.052	0.327	587	1.02	0.407	0.882
MF0067	glycolysis (preparatory phase)	central metabolism	energy metabolism	Variability of DBP	583	1.29	0.052	0.327	839	1.03	0.387	0.882
MF0090	ethanol production I	alcohol metabolism	ethanol metabolism	SBP	236	1.19	0.053	0.329	315	0.82	0.973	1
MF0097	homoacetogenesis	gas metabolism	acetogenesis	SBP	48	1.28	0.054	0.332	60	1.28	0.053	0.329
MF0007	lactose and galactose degradation	carbohydrate degradation	disaccharide degradation	SBP	12	1.45	0.056	0.339	8	0.72	0.818	1
MF0090	ethanol production I	alcohol metabolism	ethanol metabolism	Variability of SBP	229	1.18	0.059	0.347	322	1.01	0.463	0.92
MF0072	pyruvate dehydrogenase complex	central metabolism	energy metabolism	Variability of SBP	3	1.58	0.06	0.347	1	0.05	0.982	1
MF0092	lactate production	organic acid metabolism	lactate metabolism	Variability of DBP	501	1.21	0.061	0.351	692	0.9	0.821	1
MF0002	fructan degradation	carbohydrate degradation	polysaccharide degradation	Variability of DBP	390	1.18	0.063	0.357	514	0.93	0.776	1
MF0045	cysteine degradation II	amino acid degradation	polar, uncharged amino acid degradation	DBP	59	1.26	0.064	0.357	61	0.74	0.952	1
MF0072	pyruvate dehydrogenase complex	central metabolism	energy metabolism	Variability of DBP	4	1.54	0.064	0.357	NA	NA	NA	NA
MF0054	arginine degradation IV	amino acid degradation	positively charged amino acid degradation	SBP	16	1.37	0.066	0.366	28	0.84	0.776	1
MF0055	arginine degradation V	amino acid degradation	positively charged amino acid degradation	DBP	85	1.23	0.067	0.366	133	1.1	0.219	0.705
MF0071	pentose phosphate pathway (non-oxidative branch)	central metabolism	energy metabolism	SBP	595	1.3	0.067	0.366	914	0.85	0.839	1
MF0001	arabinoxylan degradation	carbohydrate degradation	polysaccharide degradation	Variability of SBP	372	1.18	0.068	0.367	568	1.2	0.027	0.255
MF0088	butyrate production I	organic acid metabolism	butyrate metabolism	DBP	69	1.25	0.07	0.373	136	0.86	0.863	1
MF0009	melibiose degradation	carbohydrate degradation	disaccharide degradation	Variability of SBP	365	1.17	0.071	0.373	547	1.07	0.233	0.725
MF0034	alanine degradation II	amino acid degradation	nonpolar, aliphatic amino acid degradation	DBP	231	1.18	0.071	0.373	313	0.85	0.939	1
MF0090	ethanol production I	alcohol metabolism	ethanol metabolism	Variability of DBP	232	1.17	0.071	0.373	319	0.96	0.656	1
MF0068	glycolysis (pay-off phase)	central metabolism	energy metabolism	DBP	473	1.2	0.073	0.381	651	0.75	0.992	1
MF0029	aspartate degradation II	amino acid degradation	negatively charged amino acid degradation	DBP	169	1.18	0.076	0.391	181	0.96	0.628	1
MF0073	pyruvate:ferredoxin oxidoreductase	central metabolism	energy metabolism	Variability of DBP	513	1.19	0.076	0.391	794	1.25	0.016	0.19
MF0030	glutamate degradation I	amino acid degradation	negatively charged amino acid degradation	DBP	4	1.48	0.083	0.416	1	0.63	0.685	1
MF0017	galactose degradation	carbohydrate degradation	monosaccharide degradation	DBP	374	1.17	0.084	0.416	533	0.93	0.761	1
MF0001	arabinoxylan degradation	carbohydrate degradation	polysaccharide degradation	DBP	354	1.16	0.087	0.418	586	1.06	0.256	0.758
MF0033	alanine degradation I	amino acid degradation	nonpolar, aliphatic amino acid degradation	Variability of DBP	29	1.27	0.091	0.434	27	0.46	0.997	1
MF0094	propionate production II	organic acid metabolism	propionate metabolism	DBP	97	1.2	0.092	0.436	98	1.01	0.461	0.92
MF0044	cysteine degradation I	amino acid degradation	polar, uncharged amino acid degradation	Variability of SBP	592	1.26	0.093	0.438	939	0.89	0.768	1
MF0097	homoacetogenesis	gas metabolism	acetogenesis	DBP	50	1.23	0.1	0.46	58	1.31	0.032	0.274
MF0060	glycerol degradation I	lipid degradation	glycerol degradation	DBP	87	1.2	0.109	0.49	66	0.67	0.986	1
MF0051	arginine degradation I	amino acid degradation	positively charged amino acid degradation	Variability of SBP	317	1.14	0.111	0.496	375	0.81	0.974	1
MF0009	melibiose degradation	carbohydrate degradation	disaccharide degradation	SBP	365	1.14	0.112	0.498	547	1.02	0.415	0.882
MF0011	sucrose degradation II	carbohydrate degradation	disaccharide degradation	Variability of SBP	83	1.19	0.113	0.5	110	0.99	0.548	0.977
MF0029	aspartate degradation II	amino acid degradation	negatively charged amino acid degradation	Variability of DBP	170	1.15	0.117	0.506	180	0.82	0.937	1
MF0051	arginine degradation I	amino acid degradation	positively charged amino acid degradation	SBP	299	1.13	0.117	0.506	393	0.58	1	1
MF0016	fucose degradation	organic acid metabolism	propionate metabolism	SBP	87	1.18	0.118	0.506	163	1.04	0.358	0.872
MF0028	aspartate degradation I	amino acid degradation	negatively charged amino acid degradation	Variability of SBP	563	1.2	0.119	0.506	804	1.07	0.281	0.793
MF0029	aspartate degradation II	amino acid degradation	negatively charged amino acid degradation	Variability of SBP	165	1.15	0.122	0.514	185	0.76	0.992	1
MF0006	lactose degradation	carbohydrate degradation	disaccharide degradation	Variability of DBP	440	1.14	0.127	0.529	673	1.07	0.256	0.758
MF0095	propionate production III	organic acid metabolism	propionate metabolism	Variability of DBP	1	1.7	0.146	0.589	NA	NA	NA	NA
MF0019	rhamnose degradation	carbohydrate degradation	monosaccharide degradation	Variability of SBP	156	1.14	0.147	0.59	254	1.18	0.049	0.327
MF0033	alanine degradation I	amino acid degradation	nonpolar, aliphatic amino acid degradation	Variability of SBP	25	1.25	0.151	0.603	31	0.91	0.662	1
MF0078	lactaldehyde degradation	organic acid metabolism	propionate metabolism	SBP	260	1.11	0.153	0.608	401	1.04	0.35	0.864
MF0080	lactate consumption II	organic acid metabolism	propionate metabolism	DBP	7	1.33	0.154	0.608	3	1.4	0.174	0.649
MF0002	fructan degradation	carbohydrate degradation	polysaccharide degradation	DBP	366	1.13	0.156	0.608	538	0.98	0.554	0.982
MF0051	arginine degradation I	amino acid degradation	positively charged amino acid degradation	DBP	313	1.12	0.157	0.609	379	0.65	0.999	1
MF0039	methionine degradation II	amino acid degradation	nonpolar, aliphatic amino acid degradation	SBP	84	1.16	0.159	0.611	94	1.2	0.084	0.416
MF0085	urea degradation	amines and polyamines degradation	urea degradation	DBP	120	1.13	0.161	0.615	101	0.85	0.863	1
MF0092	lactate production	organic acid metabolism	lactate metabolism	Variability of SBP	494	1.14	0.163	0.62	699	0.75	0.985	1
MF0073	pyruvate:ferredoxin oxidoreductase	central metabolism	energy metabolism	DBP	479	1.14	0.165	0.624	828	0.92	0.738	1
MF0062	glycerol degradation III	lipid degradation	glycerol degradation	Variability of DBP	6	1.29	0.172	0.645	6	0.4	0.971	1
MF0036	isoleucine degradation	amino acid degradation	nonpolar, aliphatic amino acid degradation	DBP	30	1.19	0.178	0.655	30	0.95	0.596	0.993
MF0095	propionate production III	organic acid metabolism	propionate metabolism	Variability of SBP	1	1.65	0.19	0.674	NA	NA	NA	NA
MF0005	starch degradation	carbohydrate degradation	polysaccharide degradation	SBP	231	1.1	0.195	0.682	369	0.96	0.631	1
MF0029	aspartate degradation II	amino acid degradation	negatively charged amino acid degradation	SBP	169	1.11	0.195	0.682	181	0.76	0.989	1
MF0055	arginine degradation V	amino acid degradation	positively charged amino acid degradation	Variability of SBP	79	1.13	0.199	0.686	139	1.15	0.119	0.506
MF0016	fucose degradation	organic acid metabolism	propionate metabolism	Variability of DBP	92	1.12	0.202	0.686	158	1	0.497	0.956
MF0079	lactate consumption I	organic acid metabolism	lactate metabolism	Variability of DBP	42	1.16	0.203	0.686	52	0.58	0.994	1
MF0102	sulfate reduction (dissimilatory)	gas metabolism	sulfate metabolism	Variability of SBP	2	1.4	0.203	0.686	4	0.95	0.537	0.977
MF0087	acetyl-CoA to crotonyl-CoA	organic acid metabolism	butyrate metabolism	SBP	31	1.16	0.209	0.7	29	1.17	0.203	0.686
MF0072	pyruvate dehydrogenase complex	central metabolism	energy metabolism	DBP	1	1.58	0.215	0.705	3	1.3	0.241	0.735
MF0084	succinate conversion to propionate	organic acid metabolism	succinate metabolism	DBP	5	1.3	0.219	0.705	3	0.92	0.613	0.996
MF0055	arginine degradation V	amino acid degradation	positively charged amino acid degradation	SBP	90	1.11	0.22	0.705	128	1.27	0.016	0.19
MF0069	NADH:ferredoxin oxidoreductase	gas metabolism	hydrogen metabolism	DBP	9	1.24	0.22	0.705	8	0.92	0.592	0.993
MF0010	sucrose degradation I	carbohydrate degradation	disaccharide degradation	DBP	256	1.09	0.222	0.705	291	0.86	0.932	1
MF0036	isoleucine degradation	amino acid degradation	nonpolar, aliphatic amino acid degradation	SBP	34	1.15	0.222	0.705	26	1.29	0.087	0.418
MF0006	lactose degradation	carbohydrate degradation	disaccharide degradation	DBP	436	1.1	0.224	0.705	677	1.18	0.046	0.327
MF0012	trehalose degradation	carbohydrate degradation	disaccharide degradation	Variability of DBP	201	1.09	0.226	0.709	228	0.86	0.894	1
MF0005	starch degradation	carbohydrate degradation	polysaccharide degradation	DBP	236	1.09	0.227	0.709	364	1.03	0.376	0.882
MF0078	lactaldehyde degradation	organic acid metabolism	propionate metabolism	DBP	255	1.09	0.238	0.735	406	1.03	0.374	0.882
MF0005	starch degradation	carbohydrate degradation	polysaccharide degradation	Variability of SBP	230	1.08	0.239	0.735	370	1.06	0.249	0.745
MF0033	alanine degradation I	amino acid degradation	nonpolar, aliphatic amino acid degradation	DBP	34	1.13	0.24	0.735	22	0.86	0.724	1
MF0020	ribose degradation	carbohydrate degradation	monosaccharide degradation	Variability of DBP	76	1.11	0.244	0.742	55	0.4	1	1
MF0044	cysteine degradation I	amino acid degradation	polar, uncharged amino acid degradation	SBP	594	1.14	0.248	0.745	937	1.13	0.224	0.705
MF0054	arginine degradation IV	amino acid degradation	positively charged amino acid degradation	DBP	16	1.16	0.256	0.758	28	0.84	0.769	1
MF0087	acetyl-CoA to crotonyl-CoA	organic acid metabolism	butyrate metabolism	DBP	30	1.13	0.269	0.779	30	1.03	0.435	0.894
MF0040	proline degradation	amino acid degradation	nonpolar, aliphatic amino acid degradation	DBP	60	1.1	0.272	0.779	122	0.89	0.819	1
MF0086	acetyl-CoA to acetate	organic acid metabolism	acetate metabolism	Variability of SBP	585	1.11	0.272	0.779	938	0.98	0.532	0.976
MF0102	sulfate reduction (dissimilatory)	gas metabolism	sulfate metabolism	DBP	4	1.23	0.275	0.782	2	1.31	0.269	0.779
MF0085	urea degradation	amines and polyamines degradation	urea degradation	Variability of DBP	115	1.08	0.281	0.793	106	0.65	0.996	1
MF0009	melibiose degradation	carbohydrate degradation	disaccharide degradation	DBP	362	1.07	0.284	0.796	550	1.06	0.259	0.764
MF0046	glutamine degradation I	amino acid degradation	polar, uncharged amino acid degradation	DBP	91	1.08	0.288	0.804	131	0.83	0.905	1
MF0027	tyrosine degradation II	amino acid degradation	aromatic amino acid degradation	Variability of DBP	8	1.15	0.29	0.807	4	0.39	0.95	1
MF0004	pectine degradation II	carbohydrate degradation	polysaccharide degradation	SBP	35	1.1	0.299	0.819	76	0.91	0.722	1
MF0072	pyruvate dehydrogenase complex	central metabolism	energy metabolism	SBP	1	1.4	0.304	0.819	3	0.61	0.826	1
MF0073	pyruvate:ferredoxin oxidoreductase	central metabolism	energy metabolism	SBP	484	1.07	0.305	0.819	823	1.2	0.057	0.343
MF0066	Entner-Doudoroff pathway	central metabolism	energy metabolism	SBP	70	1.07	0.307	0.819	87	1.04	0.394	0.882
MF0085	urea degradation	amines and polyamines degradation	urea degradation	SBP	119	1.07	0.31	0.824	102	0.72	0.984	1
MF0019	rhamnose degradation	carbohydrate degradation	monosaccharide degradation	DBP	148	1.06	0.313	0.827	262	1.04	0.354	0.868
MF0093	propionate production I	organic acid metabolism	propionate metabolism	DBP	3	1.2	0.316	0.829	2	0.57	0.805	1
MF0066	Entner-Doudoroff pathway	central metabolism	energy metabolism	Variability of SBP	61	1.07	0.322	0.839	96	0.87	0.824	1
MF0063	glyoxylate bypass	lipid degradation	glyoxylate bypass	DBP	8	1.13	0.333	0.848	7	0.74	0.789	1
MF0024	phenylalanine degradation	amino acid degradation	aromatic amino acid degradation	SBP	7	1.14	0.337	0.853	4	0.55	0.894	1
MF0103	mucin degradation	glycoprotein degradation	mucus degradation	Variability of DBP	196	1.05	0.338	0.853	344	1.23	0.015	0.178
MF0096	succinate production	organic acid metabolism	succinate metabolism	SBP	7	1.14	0.344	0.854	7	0.98	0.509	0.962
MF0061	glycerol degradation II	lipid degradation	glycerol degradation	Variability of DBP	21	1.08	0.345	0.854	33	0.77	0.869	1
MF0005	starch degradation	carbohydrate degradation	polysaccharide degradation	Variability of DBP	244	1.04	0.352	0.866	356	1.12	0.098	0.454
MF0079	lactate consumption I	organic acid metabolism	lactate metabolism	DBP	52	1.05	0.369	0.88	42	0.92	0.662	1
MF0084	succinate conversion to propionate	organic acid metabolism	succinate metabolism	Variability of DBP	1	1.27	0.369	0.88	7	0.92	0.597	0.993
MF0093	propionate production I	organic acid metabolism	propionate metabolism	Variability of DBP	1	1.27	0.369	0.88	4	0.26	0.979	1
MF0036	isoleucine degradation	amino acid degradation	nonpolar, aliphatic amino acid degradation	Variability of SBP	26	1.06	0.375	0.882	34	0.76	0.881	1
MF0083	succinate consumption	organic acid metabolism	butyrate metabolism	Variability of SBP	7	1.1	0.377	0.882	13	1.49	0.05	0.327
MF0059	anaerobic fatty acid beta-oxidation	lipid degradation	beta-oxidation	DBP	11	1.07	0.38	0.882	9	0.91	0.597	0.993
MF0027	tyrosine degradation II	amino acid degradation	aromatic amino acid degradation	DBP	9	1.08	0.387	0.882	3	0.28	0.951	1
MF0086	acetyl-CoA to acetate	organic acid metabolism	acetate metabolism	DBP	579	1.05	0.389	0.882	944	1.09	0.3	0.819
MF0030	glutamate degradation I	amino acid degradation	negatively charged amino acid degradation	Variability of DBP	3	1.13	0.398	0.882	2	0.18	0.962	1
MF0013	allose degradation	carbohydrate degradation	monosaccharide degradation	DBP	5	1.08	0.399	0.882	11	0.33	0.995	1
MF0014	arabinose degradation	carbohydrate degradation	monosaccharide degradation	Variability of DBP	41	1.05	0.4	0.882	90	1.32	0.014	0.178
MF0079	lactate consumption I	organic acid metabolism	lactate metabolism	SBP	49	1.05	0.402	0.882	45	1.19	0.142	0.579
MF0026	tyrosine degradation I	amino acid degradation	aromatic amino acid degradation	DBP	19	1.06	0.403	0.882	21	1.19	0.211	0.701
MF0027	tyrosine degradation II	amino acid degradation	aromatic amino acid degradation	Variability of SBP	5	1.09	0.403	0.882	7	0.61	0.886	1
MF0020	ribose degradation	carbohydrate degradation	monosaccharide degradation	Variability of SBP	71	1.04	0.404	0.882	60	0.61	0.994	1
MF0062	glycerol degradation III	lipid degradation	glycerol degradation	SBP	9	1.07	0.404	0.882	3	0.78	0.714	1
MF0026	tyrosine degradation I	amino acid degradation	aromatic amino acid degradation	Variability of SBP	24	1.05	0.407	0.882	16	1.11	0.319	0.834
MF0019	rhamnose degradation	carbohydrate degradation	monosaccharide degradation	SBP	146	1.03	0.41	0.882	264	1.05	0.313	0.827
MF0032	glutamate degradation III	amino acid degradation	negatively charged amino acid degradation	Variability of DBP	14	1.06	0.413	0.882	35	0.95	0.61	0.994
MF0032	glutamate degradation III	amino acid degradation	negatively charged amino acid degradation	Variability of SBP	13	1.05	0.414	0.882	36	1.15	0.191	0.674
MF0082	putrescine degradation	amines and polyamines degradation	biogenic amine degradation	DBP	8	1.05	0.414	0.882	6	0.9	0.608	0.994
MF0087	acetyl-CoA to crotonyl-CoA	organic acid metabolism	butyrate metabolism	Variability of SBP	29	1.04	0.416	0.882	31	1.19	0.171	0.644
MF0076	4-aminobutyrate degradation	amino acid degradation	positively charged amino acid degradation	Variability of DBP	24	1.04	0.418	0.882	28	0.57	0.985	1
MF0052	arginine degradation II	amino acid degradation	positively charged amino acid degradation	DBP	8	1.05	0.421	0.884	7	0.8	0.722	1
MF0070	pentose phosphate pathway (oxidative phase)	central metabolism	energy metabolism	Variability of SBP	74	1.03	0.422	0.884	99	0.78	0.946	1
MF0018	mannose degradation	carbohydrate degradation	monosaccharide degradation	DBP	338	1.02	0.431	0.894	547	0.93	0.766	1
MF0056	histidine degradation	amino acid degradation	positively charged amino acid degradation	DBP	69	1.02	0.433	0.894	119	0.81	0.936	1
MF0069	NADH:ferredoxin oxidoreductase	gas metabolism	hydrogen metabolism	Variability of SBP	6	1.05	0.433	0.894	11	0.97	0.524	0.974
MF0045	cysteine degradation II	amino acid degradation	polar, uncharged amino acid degradation	Variability of SBP	57	1.03	0.434	0.894	63	0.91	0.72	1
MF0062	glycerol degradation III	lipid degradation	glycerol degradation	Variability of SBP	6	1.05	0.434	0.894	6	0.55	0.902	1
MF0051	arginine degradation I	amino acid degradation	positively charged amino acid degradation	Variability of DBP	319	1.02	0.437	0.894	373	0.78	0.993	1
MF0044	cysteine degradation I	amino acid degradation	polar, uncharged amino acid degradation	Variability of DBP	616	1.02	0.453	0.914	915	0.95	0.607	0.994
MF0053	arginine degradation III	amino acid degradation	positively charged amino acid degradation	SBP	1	1.09	0.461	0.92	1	1.56	0.219	0.705
MF0062	glycerol degradation III	lipid degradation	glycerol degradation	DBP	8	1.01	0.462	0.92	4	0.49	0.907	1
MF0004	pectine degradation II	carbohydrate degradation	polysaccharide degradation	DBP	44	1.01	0.47	0.929	67	1.02	0.44	0.895
MF0018	mannose degradation	carbohydrate degradation	monosaccharide degradation	Variability of DBP	355	1.01	0.475	0.935	530	0.96	0.656	1
MF0082	putrescine degradation	amines and polyamines degradation	biogenic amine degradation	SBP	8	1	0.486	0.954	6	1.07	0.418	0.882
MF0039	methionine degradation II	amino acid degradation	nonpolar, aliphatic amino acid degradation	DBP	84	1	0.491	0.956	94	1.09	0.261	0.764
MF0018	mannose degradation	carbohydrate degradation	monosaccharide degradation	SBP	339	1	0.498	0.956	546	0.86	0.929	1
MF0053	arginine degradation III	amino acid degradation	positively charged amino acid degradation	DBP	1	1.02	0.502	0.958	1	1.86	0.06	0.347
MF0089	butyrate production II	organic acid metabolism	butyrate metabolism	DBP	42	0.99	0.504	0.958	66	0.67	0.986	1
MF0027	tyrosine degradation II	amino acid degradation	aromatic amino acid degradation	SBP	10	0.99	0.506	0.959	2	0.93	0.579	0.986
MF0045	cysteine degradation II	amino acid degradation	polar, uncharged amino acid degradation	SBP	61	0.99	0.511	0.962	59	0.88	0.772	1
MF0063	glyoxylate bypass	lipid degradation	glyoxylate bypass	SBP	7	0.98	0.514	0.963	8	1.04	0.437	0.894
MF0052	arginine degradation II	amino acid degradation	positively charged amino acid degradation	SBP	8	0.97	0.518	0.968	7	1.22	0.26	0.764
MF0038	methionine degradation I	amino acid degradation	nonpolar, aliphatic amino acid degradation	Variability of SBP	82	0.99	0.525	0.974	133	1.23	0.04	0.318
MF0038	methionine degradation I	amino acid degradation	nonpolar, aliphatic amino acid degradation	SBP	71	0.99	0.528	0.975	144	1.19	0.062	0.354
MF0094	propionate production II	organic acid metabolism	propionate metabolism	Variability of DBP	95	0.99	0.528	0.975	100	1.16	0.108	0.489
MF0006	lactose degradation	carbohydrate degradation	disaccharide degradation	Variability of SBP	438	0.99	0.532	0.976	675	1.2	0.044	0.327
MF0076	4-aminobutyrate degradation	amino acid degradation	positively charged amino acid degradation	DBP	27	0.98	0.537	0.977	25	1.04	0.415	0.882
MF0041	valine degradation I	amino acid degradation	nonpolar, aliphatic amino acid degradation	Variability of SBP	5	0.96	0.539	0.977	9	0.91	0.603	0.994
MF0013	allose degradation	carbohydrate degradation	monosaccharide degradation	Variability of DBP	5	0.96	0.544	0.977	11	0.8	0.761	1
MF0084	succinate conversion to propionate	organic acid metabolism	succinate metabolism	Variability of SBP	2	0.96	0.544	0.977	6	1.06	0.421	0.884
MF0093	propionate production I	organic acid metabolism	propionate metabolism	Variability of SBP	2	0.96	0.544	0.977	3	0.88	0.616	0.997
MF0055	arginine degradation V	amino acid degradation	positively charged amino acid degradation	Variability of DBP	92	0.98	0.552	0.98	126	1.22	0.041	0.318
MF0103	mucin degradation	glycoprotein degradation	mucus degradation	DBP	180	0.98	0.563	0.985	360	1.06	0.246	0.745
MF0096	succinate production	organic acid metabolism	succinate metabolism	DBP	8	0.94	0.565	0.985	6	0.72	0.801	1
MF0024	phenylalanine degradation	amino acid degradation	aromatic amino acid degradation	DBP	7	0.94	0.566	0.985	4	0.75	0.757	1
MF0032	glutamate degradation III	amino acid degradation	negatively charged amino acid degradation	DBP	19	0.94	0.574	0.985	30	1.02	0.468	0.928
MF0003	pectin degradation I	carbohydrate degradation	polysaccharide degradation	SBP	18	0.95	0.576	0.985	37	1.18	0.177	0.655
MF0031	glutamate degradation II	amino acid degradation	negatively charged amino acid degradation	Variability of SBP	53	0.96	0.576	0.985	74	1.01	0.447	0.907
MF0102	sulfate reduction (dissimilatory)	gas metabolism	sulfate metabolism	Variability of DBP	4	0.94	0.58	0.986	2	0.96	0.548	0.977
MF0101	nitrate reduction (dissimilatory)	inorganic nutrient metabolism	nitrogen	Variability of DBP	29	0.95	0.583	0.986	41	0.51	0.998	1
MF0080	lactate consumption II	organic acid metabolism	propionate metabolism	Variability of DBP	5	0.93	0.585	0.986	5	0.94	0.564	0.985
MF0076	4-aminobutyrate degradation	amino acid degradation	positively charged amino acid degradation	Variability of SBP	23	0.93	0.608	0.994	29	0.69	0.944	1
MF0101	nitrate reduction (dissimilatory)	inorganic nutrient metabolism	nitrogen	DBP	30	0.94	0.608	0.994	40	1.02	0.451	0.913
MF0066	Entner-Doudoroff pathway	central metabolism	energy metabolism	DBP	67	0.95	0.609	0.994	90	0.95	0.614	0.996
MF0084	succinate conversion to propionate	organic acid metabolism	succinate metabolism	SBP	6	0.89	0.61	0.994	2	1.2	0.366	0.88
MF0059	anaerobic fatty acid beta-oxidation	lipid degradation	beta-oxidation	SBP	11	0.88	0.638	1	9	1.16	0.304	0.819
MF0061	glycerol degradation II	lipid degradation	glycerol degradation	DBP	25	0.91	0.638	1	29	0.52	0.994	1
MF0013	allose degradation	carbohydrate degradation	monosaccharide degradation	SBP	9	0.89	0.639	1	7	0.48	0.954	1
MF0076	4-aminobutyrate degradation	amino acid degradation	positively charged amino acid degradation	SBP	28	0.91	0.65	1	24	1.14	0.265	0.773
MF0069	NADH:ferredoxin oxidoreductase	gas metabolism	hydrogen metabolism	Variability of DBP	8	0.88	0.652	1	9	0.53	0.948	1
MF0083	succinate consumption	organic acid metabolism	butyrate metabolism	Variability of DBP	9	0.88	0.653	1	11	1.58	0.026	0.255
MF0014	arabinose degradation	carbohydrate degradation	monosaccharide degradation	DBP	56	0.93	0.654	1	75	1.33	0.024	0.248
MF0083	succinate consumption	organic acid metabolism	butyrate metabolism	SBP	6	0.86	0.655	1	14	1.09	0.364	0.879
MF0046	glutamine degradation I	amino acid degradation	polar, uncharged amino acid degradation	Variability of SBP	90	0.93	0.658	1	132	0.89	0.805	1
MF0007	lactose and galactose degradation	carbohydrate degradation	disaccharide degradation	DBP	13	0.88	0.661	1	7	1.12	0.345	0.854
MF0021	xylose degradation	carbohydrate degradation	monosaccharide degradation	Variability of SBP	85	0.93	0.663	1	181	0.92	0.743	1
MF0007	lactose and galactose degradation	carbohydrate degradation	disaccharide degradation	Variability of DBP	16	0.89	0.665	1	4	1.16	0.337	0.853
MF0026	tyrosine degradation I	amino acid degradation	aromatic amino acid degradation	Variability of DBP	21	0.9	0.666	1	19	0.86	0.721	1
MF0013	allose degradation	carbohydrate degradation	monosaccharide degradation	Variability of SBP	6	0.85	0.667	1	10	0.95	0.543	0.977
MF0070	pentose phosphate pathway (oxidative phase)	central metabolism	energy metabolism	DBP	79	0.93	0.668	1	94	0.8	0.916	1
MF0096	succinate production	organic acid metabolism	succinate metabolism	Variability of SBP	4	0.85	0.675	1	10	0.56	0.949	1
MF0030	glutamate degradation I	amino acid degradation	negatively charged amino acid degradation	Variability of SBP	5	0.84	0.677	1	NA	NA	NA	NA
MF0102	sulfate reduction (dissimilatory)	gas metabolism	sulfate metabolism	SBP	3	0.84	0.681	1	3	0.67	0.789	1
MF0101	nitrate reduction (dissimilatory)	inorganic nutrient metabolism	nitrogen	Variability of SBP	30	0.89	0.682	1	40	0.84	0.819	1
MF0080	lactate consumption II	organic acid metabolism	propionate metabolism	SBP	7	0.83	0.69	1	3	1.5	0.106	0.485
MF0096	succinate production	organic acid metabolism	succinate metabolism	Variability of DBP	6	0.84	0.69	1	8	0.44	0.973	1
MF0088	butyrate production I	organic acid metabolism	butyrate metabolism	SBP	72	0.91	0.706	1	133	0.98	0.562	0.985
MF0031	glutamate degradation II	amino acid degradation	negatively charged amino acid degradation	Variability of DBP	51	0.9	0.714	1	76	0.96	0.598	0.993
MF0043	cysteine biosynthesis/homocysteine degradation	amino acid degradation	polar, uncharged amino acid degradation	Variability of SBP	52	0.9	0.714	1	78	0.8	0.912	1
MF0043	cysteine biosynthesis/homocysteine degradation	amino acid degradation	polar, uncharged amino acid degradation	DBP	52	0.9	0.715	1	78	0.9	0.75	1
MF0070	pentose phosphate pathway (oxidative phase)	central metabolism	energy metabolism	SBP	82	0.92	0.721	1	91	0.82	0.899	1
MF0014	arabinose degradation	carbohydrate degradation	monosaccharide degradation	Variability of SBP	42	0.88	0.722	1	89	1.22	0.06	0.347
MF0069	NADH:ferredoxin oxidoreductase	gas metabolism	hydrogen metabolism	SBP	10	0.81	0.73	1	7	1.09	0.384	0.882
MF0026	tyrosine degradation I	amino acid degradation	aromatic amino acid degradation	SBP	24	0.85	0.738	1	16	1.19	0.235	0.728
MF0039	methionine degradation II	amino acid degradation	nonpolar, aliphatic amino acid degradation	Variability of SBP	74	0.9	0.738	1	104	0.94	0.693	1
MF0004	pectine degradation II	carbohydrate degradation	polysaccharide degradation	Variability of DBP	47	0.88	0.743	1	64	1.15	0.18	0.656
MF0093	propionate production I	organic acid metabolism	propionate metabolism	SBP	4	0.78	0.744	1	1	1.29	0.355	0.868
MF0101	nitrate reduction (dissimilatory)	inorganic nutrient metabolism	nitrogen	SBP	29	0.86	0.744	1	41	0.97	0.573	0.985
MF0024	phenylalanine degradation	amino acid degradation	aromatic amino acid degradation	Variability of SBP	4	0.76	0.747	1	7	0.77	0.743	1
MF0061	glycerol degradation II	lipid degradation	glycerol degradation	SBP	24	0.85	0.751	1	30	0.82	0.822	1
MF0014	arabinose degradation	carbohydrate degradation	monosaccharide degradation	SBP	56	0.88	0.755	1	75	1.15	0.156	0.608
MF0035	glycine degradation	amino acid degradation	nonpolar, aliphatic amino acid degradation	Variability of SBP	110	0.9	0.758	1	202	0.96	0.638	1
MF0042	asparagine degradation	amino acid degradation	polar, uncharged amino acid degradation	Variability of DBP	55	0.87	0.766	1	53	0.7	0.974	1
MF0052	arginine degradation II	amino acid degradation	positively charged amino acid degradation	Variability of SBP	4	0.74	0.768	1	11	0.8	0.734	1
MF0059	anaerobic fatty acid beta-oxidation	lipid degradation	beta-oxidation	Variability of SBP	4	0.74	0.769	1	16	0.65	0.923	1
MF0063	glyoxylate bypass	lipid degradation	glyoxylate bypass	Variability of SBP	4	0.73	0.777	1	11	0.52	0.97	1
MF0087	acetyl-CoA to crotonyl-CoA	organic acid metabolism	butyrate metabolism	Variability of DBP	31	0.84	0.781	1	29	1.31	0.068	0.367
MF0041	valine degradation I	amino acid degradation	nonpolar, aliphatic amino acid degradation	SBP	4	0.72	0.787	1	10	1.08	0.384	0.882
MF0046	glutamine degradation I	amino acid degradation	polar, uncharged amino acid degradation	SBP	96	0.88	0.79	1	126	1.14	0.14	0.574
MF0003	pectin degradation I	carbohydrate degradation	polysaccharide degradation	DBP	21	0.8	0.792	1	34	0.92	0.631	1
MF0041	valine degradation I	amino acid degradation	nonpolar, aliphatic amino acid degradation	DBP	3	0.67	0.794	1	11	0.7	0.859	1
MF0003	pectin degradation I	carbohydrate degradation	polysaccharide degradation	Variability of SBP	18	0.78	0.8	1	37	1.05	0.394	0.882
MF0057	lysine degradation I	amino acid degradation	positively charged amino acid degradation	Variability of SBP	26	0.81	0.804	1	42	1.32	0.042	0.318
MF0007	lactose and galactose degradation	carbohydrate degradation	disaccharide degradation	Variability of SBP	14	0.76	0.816	1	6	0.31	0.987	1
MF0039	methionine degradation II	amino acid degradation	nonpolar, aliphatic amino acid degradation	Variability of DBP	76	0.86	0.816	1	102	0.91	0.765	1
MF0024	phenylalanine degradation	amino acid degradation	aromatic amino acid degradation	Variability of DBP	6	0.71	0.82	1	5	0.59	0.881	1
MF0040	proline degradation	amino acid degradation	nonpolar, aliphatic amino acid degradation	Variability of DBP	80	0.85	0.821	1	102	0.8	0.925	1
MF0042	asparagine degradation	amino acid degradation	polar, uncharged amino acid degradation	DBP	56	0.84	0.824	1	52	1.02	0.439	0.895
MF0056	histidine degradation	amino acid degradation	positively charged amino acid degradation	SBP	66	0.86	0.828	1	122	1.02	0.436	0.894
MF0038	methionine degradation I	amino acid degradation	nonpolar, aliphatic amino acid degradation	DBP	78	0.86	0.829	1	137	1.26	0.024	0.254
MF0008	maltose degradation	carbohydrate degradation	disaccharide degradation	DBP	69	0.85	0.831	1	132	1.03	0.416	0.882
MF0035	glycine degradation	amino acid degradation	nonpolar, aliphatic amino acid degradation	DBP	99	0.86	0.832	1	213	0.89	0.841	1
MF0035	glycine degradation	amino acid degradation	nonpolar, aliphatic amino acid degradation	Variability of DBP	121	0.87	0.836	1	191	1	0.503	0.958
MF0103	mucin degradation	glycoprotein degradation	mucus degradation	Variability of SBP	195	0.88	0.836	1	345	1.24	0.007	0.106
MF0042	asparagine degradation	amino acid degradation	polar, uncharged amino acid degradation	Variability of SBP	47	0.81	0.841	1	61	0.49	0.999	1
MF0089	butyrate production II	organic acid metabolism	butyrate metabolism	Variability of SBP	43	0.81	0.842	1	65	1.09	0.274	0.782
MF0016	fucose degradation	organic acid metabolism	propionate metabolism	Variability of SBP	98	0.86	0.852	1	152	1.16	0.084	0.416
MF0040	proline degradation	amino acid degradation	nonpolar, aliphatic amino acid degradation	Variability of SBP	74	0.83	0.855	1	108	0.77	0.962	1
MF0070	pentose phosphate pathway (oxidative phase)	central metabolism	energy metabolism	Variability of DBP	83	0.83	0.856	1	90	0.79	0.929	1
MF0054	arginine degradation IV	amino acid degradation	positively charged amino acid degradation	Variability of DBP	21	0.76	0.866	1	23	0.97	0.535	0.977
MF0103	mucin degradation	glycoprotein degradation	mucus degradation	SBP	184	0.86	0.872	1	356	1.1	0.179	0.655
MF0082	putrescine degradation	amines and polyamines degradation	biogenic amine degradation	Variability of SBP	3	0.52	0.879	1	11	0.8	0.733	1
MF0031	glutamate degradation II	amino acid degradation	negatively charged amino acid degradation	DBP	37	0.78	0.885	1	90	0.88	0.797	1
MF0052	arginine degradation II	amino acid degradation	positively charged amino acid degradation	Variability of DBP	6	0.63	0.885	1	9	0.56	0.933	1
MF0057	lysine degradation I	amino acid degradation	positively charged amino acid degradation	DBP	21	0.71	0.888	1	47	1.1	0.282	0.793
MF0004	pectine degradation II	carbohydrate degradation	polysaccharide degradation	Variability of SBP	44	0.77	0.889	1	67	1.31	0.027	0.255
MF0057	lysine degradation I	amino acid degradation	positively charged amino acid degradation	SBP	18	0.68	0.896	1	50	1.3	0.052	0.327
MF0061	glycerol degradation II	lipid degradation	glycerol degradation	Variability of SBP	23	0.71	0.902	1	31	1.15	0.216	0.705
MF0075	acetate to acetyl-CoA	organic acid metabolism	acetate metabolism	Variability of DBP	173	0.84	0.906	1	343	1.11	0.132	0.544
MF0036	isoleucine degradation	amino acid degradation	nonpolar, aliphatic amino acid degradation	Variability of DBP	28	0.73	0.909	1	32	0.68	0.951	1
MF0083	succinate consumption	organic acid metabolism	butyrate metabolism	DBP	5	0.5	0.912	1	15	1.03	0.456	0.918
MF0008	maltose degradation	carbohydrate degradation	disaccharide degradation	Variability of SBP	74	0.78	0.915	1	127	1	0.51	0.962
MF0089	butyrate production II	organic acid metabolism	butyrate metabolism	SBP	41	0.76	0.916	1	67	1.06	0.316	0.829
MF0021	xylose degradation	carbohydrate degradation	monosaccharide degradation	Variability of DBP	88	0.79	0.922	1	178	1.06	0.296	0.815
MF0056	histidine degradation	amino acid degradation	positively charged amino acid degradation	Variability of SBP	69	0.77	0.929	1	119	1.03	0.413	0.882
MF0003	pectin degradation I	carbohydrate degradation	polysaccharide degradation	Variability of DBP	17	0.66	0.933	1	38	0.96	0.578	0.986
MF0008	maltose degradation	carbohydrate degradation	disaccharide degradation	Variability of DBP	73	0.77	0.933	1	128	1.1	0.204	0.686
MF0038	methionine degradation I	amino acid degradation	nonpolar, aliphatic amino acid degradation	Variability of DBP	81	0.78	0.934	1	134	1.21	0.046	0.327
MF0063	glyoxylate bypass	lipid degradation	glyoxylate bypass	Variability of DBP	6	0.54	0.936	1	9	0.75	0.806	1
MF0082	putrescine degradation	amines and polyamines degradation	biogenic amine degradation	Variability of DBP	4	0.42	0.939	1	10	0.55	0.953	1
MF0031	glutamate degradation II	amino acid degradation	negatively charged amino acid degradation	SBP	38	0.72	0.94	1	89	1.05	0.36	0.872
MF0066	Entner-Doudoroff pathway	central metabolism	energy metabolism	Variability of DBP	71	0.76	0.94	1	86	0.74	0.972	1
MF0056	histidine degradation	amino acid degradation	positively charged amino acid degradation	Variability of DBP	76	0.77	0.941	1	112	1	0.493	0.956
MF0041	valine degradation I	amino acid degradation	nonpolar, aliphatic amino acid degradation	Variability of DBP	8	0.54	0.943	1	6	0.68	0.851	1
MF0032	glutamate degradation III	amino acid degradation	negatively charged amino acid degradation	SBP	18	0.61	0.947	1	31	1.01	0.496	0.956
MF0043	cysteine biosynthesis/homocysteine degradation	amino acid degradation	polar, uncharged amino acid degradation	SBP	55	0.73	0.948	1	75	1.02	0.41	0.882
MF0042	asparagine degradation	amino acid degradation	polar, uncharged amino acid degradation	SBP	52	0.72	0.949	1	56	0.8	0.881	1
MF0098	hydrogen metabolism	gas metabolism	hydrogen metabolism	Variability of SBP	113	0.78	0.949	1	267	1.09	0.183	0.664
MF0018	mannose degradation	carbohydrate degradation	monosaccharide degradation	Variability of SBP	339	0.81	0.95	1	546	0.89	0.86	1
MF0077	formate conversion	organic acid metabolism	formate metabolism	DBP	5	0.4	0.951	1	12	1.24	0.191	0.674
MF0021	xylose degradation	carbohydrate degradation	monosaccharide degradation	DBP	100	0.77	0.953	1	166	1.15	0.095	0.445
MF0043	cysteine biosynthesis/homocysteine degradation	amino acid degradation	polar, uncharged amino acid degradation	Variability of DBP	56	0.72	0.954	1	74	0.9	0.755	1
MF0025	tryptophan degradation	amino acid degradation	aromatic amino acid degradation	Variability of SBP	56	0.71	0.958	1	111	1.15	0.124	0.519
MF0053	arginine degradation III	amino acid degradation	positively charged amino acid degradation	Variability of DBP	1	0.09	0.959	1	1	0.95	0.513	0.963
MF0098	hydrogen metabolism	gas metabolism	hydrogen metabolism	Variability of DBP	116	0.76	0.963	1	264	1.11	0.155	0.608
MF0098	hydrogen metabolism	gas metabolism	hydrogen metabolism	DBP	138	0.78	0.965	1	242	1.1	0.178	0.655
MF0040	proline degradation	amino acid degradation	nonpolar, aliphatic amino acid degradation	SBP	65	0.72	0.97	1	117	1.11	0.199	0.686
MF0077	formate conversion	organic acid metabolism	formate metabolism	SBP	3	0.22	0.976	1	14	1.06	0.41	0.882
MF0088	butyrate production I	organic acid metabolism	butyrate metabolism	Variability of DBP	89	0.72	0.978	1	116	1.05	0.327	0.841
MF0088	butyrate production I	organic acid metabolism	butyrate metabolism	Variability of SBP	82	0.71	0.978	1	123	1.11	0.198	0.686
MF0075	acetate to acetyl-CoA	organic acid metabolism	acetate metabolism	DBP	174	0.76	0.98	1	342	1.03	0.376	0.882
MF0025	tryptophan degradation	amino acid degradation	aromatic amino acid degradation	Variability of DBP	58	0.68	0.981	1	109	1.3	0.015	0.178
MF0098	hydrogen metabolism	gas metabolism	hydrogen metabolism	SBP	134	0.74	0.981	1	246	1	0.5	0.958
MF0075	acetate to acetyl-CoA	organic acid metabolism	acetate metabolism	Variability of SBP	168	0.74	0.983	1	348	1.14	0.08	0.406
MF0081	methanol conversion	gas metabolism	methanogenesis	DBP	2	0.12	0.983	1	3	0.96	0.574	0.985
MF0099	methanogenesis - methyl-coM	gas metabolism	methanogenesis	DBP	2	0.12	0.983	1	3	0.96	0.574	0.985
MF0059	anaerobic fatty acid beta-oxidation	lipid degradation	beta-oxidation	Variability of DBP	6	0.35	0.984	1	14	0.53	0.977	1
MF0046	glutamine degradation I	amino acid degradation	polar, uncharged amino acid degradation	Variability of DBP	96	0.71	0.985	1	126	1.03	0.402	0.882
MF0057	lysine degradation I	amino acid degradation	positively charged amino acid degradation	Variability of DBP	23	0.55	0.987	1	45	1.48	0.007	0.106
MF0037	leucine degradation	amino acid degradation	nonpolar, aliphatic amino acid degradation	Variability of DBP	2	0.09	0.988	1	1	1.61	0.211	0.701
MF0077	formate conversion	organic acid metabolism	formate metabolism	Variability of SBP	3	0.18	0.988	1	14	1.22	0.212	0.701
MF0077	formate conversion	organic acid metabolism	formate metabolism	Variability of DBP	5	0.26	0.99	1	12	1.53	0.027	0.255
MF0021	xylose degradation	carbohydrate degradation	monosaccharide degradation	SBP	102	0.67	0.992	1	164	1.05	0.329	0.843
MF0008	maltose degradation	carbohydrate degradation	disaccharide degradation	SBP	70	0.65	0.994	1	131	1.11	0.188	0.674
MF0035	glycine degradation	amino acid degradation	nonpolar, aliphatic amino acid degradation	SBP	95	0.65	0.994	1	217	1.03	0.36	0.872
MF0025	tryptophan degradation	amino acid degradation	aromatic amino acid degradation	DBP	45	0.56	0.995	1	122	0.96	0.627	1
MF0089	butyrate production II	organic acid metabolism	butyrate metabolism	Variability of DBP	45	0.57	0.995	1	63	0.99	0.501	0.958
MF0025	tryptophan degradation	amino acid degradation	aromatic amino acid degradation	SBP	45	0.47	1	1	122	1.17	0.085	0.418
MF0075	acetate to acetyl-CoA	organic acid metabolism	acetate metabolism	SBP	178	0.6	1	1	338	1.23	0.011	0.143
MF0037	leucine degradation	amino acid degradation	nonpolar, aliphatic amino acid degradation	DBP	NA	NA	NA	NA	3	1.03	0.495	0.956
MF0037	leucine degradation	amino acid degradation	nonpolar, aliphatic amino acid degradation	SBP	NA	NA	NA	NA	3	1.47	0.117	0.506
MF0037	leucine degradation	amino acid degradation	nonpolar, aliphatic amino acid degradation	Variability of SBP	NA	NA	NA	NA	3	0.82	0.662	1
MF0053	arginine degradation III	amino acid degradation	positively charged amino acid degradation	Variability of SBP	NA	NA	NA	NA	2	1.13	0.401	0.882
MF0064	triacylglycerol degradation	lipid degradation	triacylglycerol degradation	DBP	NA	NA	NA	NA	1	0.52	0.745	1
MF0064	triacylglycerol degradation	lipid degradation	triacylglycerol degradation	Variability of DBP	NA	NA	NA	NA	1	1.1	0.461	0.92
MF0064	triacylglycerol degradation	lipid degradation	triacylglycerol degradation	SBP	NA	NA	NA	NA	1	0.89	0.546	0.977
MF0064	triacylglycerol degradation	lipid degradation	triacylglycerol degradation	Variability of SBP	NA	NA	NA	NA	1	0.36	0.837	1
MF0081	methanol conversion	gas metabolism	methanogenesis	Variability of DBP	NA	NA	NA	NA	5	1.45	0.087	0.418
MF0081	methanol conversion	gas metabolism	methanogenesis	SBP	NA	NA	NA	NA	5	1.09	0.407	0.882
MF0081	methanol conversion	gas metabolism	methanogenesis	Variability of SBP	NA	NA	NA	NA	5	1.57	0.048	0.327
MF0091	ethanol production II	alcohol metabolism	ethanol metabolism	DBP	NA	NA	NA	NA	2	0.53	0.818	1
MF0091	ethanol production II	alcohol metabolism	ethanol metabolism	Variability of DBP	NA	NA	NA	NA	2	0.65	0.756	1
MF0091	ethanol production II	alcohol metabolism	ethanol metabolism	SBP	NA	NA	NA	NA	2	0.66	0.765	1
MF0091	ethanol production II	alcohol metabolism	ethanol metabolism	Variability of SBP	NA	NA	NA	NA	2	0.23	0.947	1
MF0095	propionate production III	organic acid metabolism	propionate metabolism	DBP	NA	NA	NA	NA	1	0.06	0.971	1
MF0095	propionate production III	organic acid metabolism	propionate metabolism	SBP	NA	NA	NA	NA	1	0.89	0.549	0.977
MF0099	methanogenesis - methyl-coM	gas metabolism	methanogenesis	Variability of DBP	NA	NA	NA	NA	5	1.45	0.087	0.418
MF0099	methanogenesis - methyl-coM	gas metabolism	methanogenesis	SBP	NA	NA	NA	NA	5	1.09	0.407	0.882
MF0099	methanogenesis - methyl-coM	gas metabolism	methanogenesis	Variability of SBP	NA	NA	NA	NA	5	1.57	0.048	0.327
MF0100	methanogenesis from carbon dioxide	gas metabolism	methanogenesis	DBP	NA	NA	NA	NA	2	1.27	0.303	0.819
MF0100	methanogenesis from carbon dioxide	gas metabolism	methanogenesis	Variability of DBP	NA	NA	NA	NA	2	1.26	0.324	0.839
MF0100	methanogenesis from carbon dioxide	gas metabolism	methanogenesis	SBP	NA	NA	NA	NA	2	1.61	0.078	0.399
MF0100	methanogenesis from carbon dioxide	gas metabolism	methanogenesis	Variability of SBP	NA	NA	NA	NA	2	1.43	0.187	0.674

### Sheet: Supplementary_table_4
Table S4. Associations between the 140 unique metagenomic species (MGS) and 24-hour blood pressure outcomes from the ABPM subsample in Model 2. Model 2: adjusted for Model 1 covariates and additionally for smoking, fiber intake, total energy intake, sodium intake, usage of antidiabetic drugs, and usage of antihyperlipidemic drugs. These MGS were also investigated for influential observations. Influential observations were investigated by removing the observation with a highest absolute dfbeta. Name of MGS indicates the lowest taxonomic rank available to annotate the MGS; level of identification indicates the taxonomic rank; coef. indicates the regression coefficient of the linear model (a 1 SD increase in ln(relative abundance of MGS+1) implies a coef. point increase in the outcome variable); q-value is the adjusted P-value applying the Benjamini-Hochberg method on P-values from all four phenotypes together. SBP = systolic blood pressure; DBP = diastolic blood pressure; CI = confidence interval
Taxonomic Information			24-hour SBP (n=3695)					Influential 24-hour SBP (n=3694)				24-hour DBP (n=3695)					Influential 24-hour DBP (n=3694)				Variability of 24-hour SBP (n=3695)					Influential variability of 24-hour SBP (n=3694)				Variability of 24-hour DBP (n=3695)					Influential variability of 24-hour DBP (n=3694)
Name of MGS	Internal identifier	Prevalence	Coef.	lower 95% CI	upper 95% CI	P-value	q-value	Coef.	lower 95% CI	upper 95% CI	P-value	Coef.	lower 95% CI	upper 95% CI	P-value	q-value	Coef.	lower 95% CI	upper 95% CI	P-value	Coef.	lower 95% CI	upper 95% CI	P-value	q-value	Coef.	lower 95% CI	upper 95% CI	P-value	Coef.	lower 95% CI	upper 95% CI	P-value	q-value	Coef.	lower 95% CI	upper 95% CI	P-value
Butyricicoccus sp.	HG3A.0008	98.43	1.01	0.66	1.36	2.23e-08	6.17e-06	0.95	0.59	1.3	1.59e-07	0.53	0.29	0.77	1.69e-05	0.000177	0.49	0.25	0.73	7.64e-05	0.23	0.1	0.36	0.000414	0.001	0.22	0.09	0.34	0.001	NA	NA	NA	NA	NA	NA	NA	NA	NA
Roseburia faecis	HG3A.0058	86.25	0.92	0.57	1.28	3.2e-07	2.96e-05	0.9	0.54	1.25	6.89e-07	0.52	0.28	0.76	2.44e-05	0.000207	0.53	0.29	0.77	1.36e-05	NA	NA	NA	NA	NA	NA	NA	NA	NA	NA	NA	NA	NA	NA	NA	NA	NA	NA
Roseburia inulinivorans	HG3A.0036	96.13	0.93	0.57	1.29	4.94e-07	3.35e-05	0.89	0.52	1.25	1.71e-06	0.65	0.4	0.89	2.25e-07	2.96e-05	0.62	0.38	0.87	7.45e-07	0.27	0.13	0.4	8e-05	0.00042	0.25	0.11	0.38	0.000271	0.2	0.09	0.31	0.00039	0.001	0.19	0.08	0.3	0.0009
Alistipes communis	HG3A.0064	83.33	-0.91	-1.26	-0.55	6.05e-07	3.35e-05	-0.94	-1.29	-0.58	2.37e-07	-0.56	-0.8	-0.32	5.11e-06	0.000109	-0.59	-0.83	-0.35	1.64e-06	-0.2	-0.33	-0.07	0.002	0.004	-0.22	-0.35	-0.09	0.001	NA	NA	NA	NA	NA	NA	NA	NA	NA
Fusicatenibacter saccharivorans	HG3A.0004	98.27	0.87	0.51	1.22	1.82e-06	5.05e-05	0.85	0.49	1.2	3.02e-06	0.56	0.32	0.8	6.12e-06	0.000113	0.54	0.3	0.78	1.04e-05	0.22	0.09	0.35	0.000972	0.002	0.23	0.1	0.36	0.000572	0.18	0.07	0.29	0.001	0.003	0.17	0.06	0.28	0.003
Dorea longicatena	HG3A.0039	96.75	0.84	0.47	1.2	5.97e-06	0.000113	0.86	0.5	1.23	3.03e-06	0.62	0.37	0.86	8.5e-07	3.39e-05	0.59	0.35	0.84	2.29e-06	0.27	0.14	0.41	4.99e-05	0.000321	0.28	0.15	0.42	2.62e-05	0.25	0.14	0.36	1.36e-05	0.000156	0.26	0.15	0.37	6.45e-06
Clostridium sp. AT4	HG3A.0347	17.16	0.85	0.48	1.22	6.51e-06	0.000113	0.72	0.34	1.09	0.000207	0.51	0.26	0.76	7.57e-05	0.000419	0.42	0.16	0.67	0.002	NA	NA	NA	NA	NA	NA	NA	NA	NA	NA	NA	NA	NA	NA	NA	NA	NA	NA
Clostridium sp. TM06-18	HG3A.0048	96.7	0.83	0.46	1.19	8.43e-06	0.000124	0.71	0.34	1.08	0.000149	0.52	0.27	0.76	3.72e-05	0.000279	0.44	0.19	0.69	0.0005	0.23	0.1	0.36	0.000633	0.002	0.2	0.07	0.33	0.003	NA	NA	NA	NA	NA	NA	NA	NA	NA
Alistipes shahii	HG3A.0054	88.69	-0.8	-1.15	-0.45	8.48e-06	0.000124	-0.84	-1.2	-0.49	3.03e-06	-0.59	-0.82	-0.35	1.57e-06	4.82e-05	-0.61	-0.85	-0.37	6.19e-07	-0.16	-0.29	-0.03	0.016	0.017	-0.18	-0.31	-0.05	0.007	-0.14	-0.25	-0.03	0.01	0.012	-0.15	-0.26	-0.04	0.006
Clostridia sp.	HG3A.0140	60.24	-0.79	-1.14	-0.44	9.13e-06	0.000124	-0.83	-1.18	-0.48	3.56e-06	-0.4	-0.63	-0.16	0.001	0.002	-0.43	-0.67	-0.19	0.000392	-0.24	-0.36	-0.11	0.000281	0.000963	-0.25	-0.37	-0.12	0.000146	NA	NA	NA	NA	NA	NA	NA	NA	NA
Eubacteriales sp.	HG3A.0100	72.67	-0.81	-1.17	-0.45	9.72e-06	0.000124	-0.79	-1.15	-0.43	1.69e-05	-0.49	-0.73	-0.24	9.2e-05	0.000451	-0.5	-0.74	-0.26	5.85e-05	-0.26	-0.39	-0.13	0.000108	0.000479	-0.27	-0.4	-0.14	6.67e-05	-0.2	-0.31	-0.09	0.000483	0.001	-0.2	-0.31	-0.09	0.000308
Blautia sp. SG-772	HG3A.0063	88.17	0.79	0.44	1.15	1.26e-05	0.000151	0.75	0.39	1.1	3.92e-05	0.42	0.17	0.66	0.000733	0.002	0.39	0.14	0.63	0.002	0.28	0.15	0.41	2.41e-05	0.000207	0.26	0.13	0.4	7.45e-05	0.23	0.12	0.34	4.17e-05	0.000289	0.22	0.11	0.33	0.00011
Blautia obeum	HG3A.0001	99.76	0.79	0.43	1.15	1.64e-05	0.000177	0.83	0.47	1.19	7.16e-06	0.39	0.15	0.63	0.002	0.003	0.41	0.17	0.66	0.000944	0.28	0.15	0.41	2.46e-05	0.000207	0.27	0.14	0.4	4.49e-05	0.19	0.08	0.3	0.000873	0.002	0.2	0.08	0.31	0.000546
Clostridium sp. TF06-15AC	HG3A.0032	92.53	0.8	0.43	1.16	1.75e-05	0.000177	0.85	0.48	1.21	5.69e-06	0.43	0.18	0.68	0.000624	0.002	0.46	0.22	0.71	0.000251	0.27	0.13	0.4	8.42e-05	0.000432	0.28	0.15	0.41	3.76e-05	0.19	0.08	0.31	0.000643	0.002	0.18	0.07	0.29	0.001
Eubacteriales sp.	HG3A.0154	54.18	-0.77	-1.12	-0.42	1.79e-05	0.000177	-0.74	-1.09	-0.39	3.65e-05	-0.48	-0.72	-0.25	6.76e-05	0.00039	-0.5	-0.74	-0.27	3.46e-05	-0.17	-0.3	-0.04	0.009	0.011	-0.18	-0.31	-0.05	0.005	NA	NA	NA	NA	NA	NA	NA	NA	NA
Lachnospiraceae sp.	HG3A.0018	97.67	0.76	0.41	1.11	2.26e-05	0.000207	0.74	0.38	1.09	4.17e-05	0.48	0.24	0.72	7.4e-05	0.000418	0.47	0.23	0.71	0.000127	0.17	0.04	0.29	0.011	0.013	0.16	0.03	0.28	0.017	NA	NA	NA	NA	NA	NA	NA	NA	NA
Collinsella aerofaciens	HG3A.0019	92.37	0.78	0.41	1.14	2.63e-05	0.000214	0.8	0.44	1.17	1.41e-05	0.53	0.29	0.78	1.92e-05	0.000183	0.52	0.27	0.76	3.8e-05	0.27	0.14	0.41	4.36e-05	0.000295	0.29	0.16	0.42	1.71e-05	0.22	0.11	0.33	9.97e-05	0.00046	0.23	0.12	0.34	4.78e-05
Eubacteriales sp.	HG3A.0857	18.73	-0.71	-1.05	-0.37	3.63e-05	0.000279	-0.78	-1.12	-0.43	9.9e-06	-0.44	-0.67	-0.21	0.000173	0.000664	-0.5	-0.73	-0.26	3.31e-05	NA	NA	NA	NA	NA	NA	NA	NA	NA	NA	NA	NA	NA	NA	NA	NA	NA	NA
Streptococcus parasanguinis	HG3A.0117	92.34	0.81	0.42	1.19	4e-05	0.000284	0.74	0.35	1.13	0.000193	NA	NA	NA	NA	NA	NA	NA	NA	NA	NA	NA	NA	NA	NA	NA	NA	NA	NA	NA	NA	NA	NA	NA	NA	NA	NA	NA
Eubacteriales sp.	HG3A.0269	43.14	-0.71	-1.06	-0.37	5.37e-05	0.000338	-0.83	-1.18	-0.48	3.44e-06	-0.42	-0.66	-0.19	0.000378	0.001	-0.49	-0.73	-0.26	4.88e-05	-0.18	-0.31	-0.05	0.005	0.007	-0.2	-0.33	-0.07	0.002	NA	NA	NA	NA	NA	NA	NA	NA	NA
Oscillospiraceae sp.	HG3A.0060	87.33	-0.73	-1.09	-0.37	5.81e-05	0.000358	-0.77	-1.13	-0.42	1.93e-05	-0.55	-0.79	-0.31	8.02e-06	0.000124	-0.57	-0.81	-0.33	3.77e-06	NA	NA	NA	NA	NA	NA	NA	NA	NA	NA	NA	NA	NA	NA	NA	NA	NA	NA
Eubacteriales sp.	HG3A.0149	61.41	-0.71	-1.07	-0.36	6.48e-05	0.000382	-0.75	-1.1	-0.4	3.17e-05	NA	NA	NA	NA	NA	NA	NA	NA	NA	-0.19	-0.32	-0.07	0.003	0.004	-0.21	-0.34	-0.08	0.001	NA	NA	NA	NA	NA	NA	NA	NA	NA
Bifidobacterium adolescentis	HG3A.0056	92.5	0.72	0.36	1.07	8.04e-05	0.00042	0.67	0.31	1.03	0.000228	0.43	0.19	0.67	0.000493	0.001	0.4	0.16	0.64	0.001	NA	NA	NA	NA	NA	NA	NA	NA	NA	NA	NA	NA	NA	NA	NA	NA	NA	NA
Oscillibacter sp.	HG3A.0245	73.72	-0.7	-1.05	-0.35	9.44e-05	0.000451	-0.73	-1.08	-0.38	4.29e-05	-0.36	-0.6	-0.13	0.003	0.004	-0.39	-0.62	-0.15	0.001	-0.16	-0.29	-0.04	0.012	0.013	-0.18	-0.31	-0.05	0.006	NA	NA	NA	NA	NA	NA	NA	NA	NA
Eubacteriales sp.	HG3A.0311	50.99	-0.69	-1.03	-0.34	9.87e-05	0.00046	-0.76	-1.12	-0.41	2.35e-05	NA	NA	NA	NA	NA	NA	NA	NA	NA	NA	NA	NA	NA	NA	NA	NA	NA	NA	NA	NA	NA	NA	NA	NA	NA	NA	NA
Eubacteriales sp.	HG3A.0083	80.87	-0.69	-1.04	-0.34	0.000107	0.000479	-0.73	-1.08	-0.38	4.71e-05	NA	NA	NA	NA	NA	NA	NA	NA	NA	NA	NA	NA	NA	NA	NA	NA	NA	NA	NA	NA	NA	NA	NA	NA	NA	NA	NA
Oscillospiraceae sp.	HG3A.0437	34.7	-0.68	-1.03	-0.34	0.00012	0.00051	-0.76	-1.11	-0.41	2.37e-05	-0.45	-0.68	-0.21	0.000209	0.000774	-0.49	-0.73	-0.25	5.34e-05	-0.22	-0.35	-0.1	0.000577	0.002	-0.24	-0.37	-0.11	0.000268	-0.19	-0.3	-0.08	0.000533	0.001	-0.21	-0.31	-0.1	0.000212
Blautia massiliensis	HG3A.0023	97.67	0.7	0.34	1.06	0.000129	0.00054	0.67	0.31	1.03	0.000248	0.44	0.2	0.69	0.000373	0.001	0.46	0.22	0.71	0.000204	0.18	0.04	0.31	0.009	0.01	0.16	0.03	0.29	0.015	NA	NA	NA	NA	NA	NA	NA	NA	NA
Eubacteriales sp.	HG3A.0128	63.52	0.7	0.34	1.07	0.000136	0.000562	0.84	0.47	1.21	9.07e-06	0.47	0.22	0.71	0.000191	0.000726	0.54	0.29	0.79	2.31e-05	NA	NA	NA	NA	NA	NA	NA	NA	NA	NA	NA	NA	NA	NA	NA	NA	NA	NA
Anaerostipes hadrus	HG3A.0003	98.89	0.68	0.33	1.04	0.000153	0.000605	0.65	0.29	1	0.00033	NA	NA	NA	NA	NA	NA	NA	NA	NA	0.23	0.11	0.36	0.00038	0.001	0.21	0.08	0.34	0.001	NA	NA	NA	NA	NA	NA	NA	NA	NA
Odoribacter splanchnicus	HG3A.0041	92.77	-0.68	-1.04	-0.33	0.000171	0.000664	-0.75	-1.11	-0.39	4.14e-05	-0.39	-0.63	-0.15	0.001	0.003	-0.44	-0.68	-0.19	0.00043	-0.26	-0.39	-0.13	9.39e-05	0.000451	-0.27	-0.4	-0.14	4.92e-05	-0.2	-0.3	-0.09	0.000442	0.001	-0.2	-0.31	-0.09	0.000276
Eubacteriales sp.	HG3A.0697	8.66	-0.64	-0.98	-0.3	0.000229	0.000834	-0.68	-1.02	-0.34	9.96e-05	-0.33	-0.56	-0.1	0.005	0.006	-0.36	-0.6	-0.13	0.002	-0.16	-0.28	-0.04	0.011	0.012	-0.18	-0.31	-0.06	0.005	NA	NA	NA	NA	NA	NA	NA	NA	NA
Eubacteriales sp.	HG3A.0316	58.89	-0.65	-0.99	-0.3	0.000234	0.000841	-0.71	-1.07	-0.35	0.00013	-0.45	-0.69	-0.22	0.000141	0.000575	-0.51	-0.76	-0.26	6.14e-05	NA	NA	NA	NA	NA	NA	NA	NA	NA	NA	NA	NA	NA	NA	NA	NA	NA	NA
Lachnospiraceae sp.	HG3A.1272	1.43	0.62	0.29	0.95	0.000266	0.000932	0.89	0.42	1.37	0.000242	NA	NA	NA	NA	NA	NA	NA	NA	NA	NA	NA	NA	NA	NA	NA	NA	NA	NA	NA	NA	NA	NA	NA	NA	NA	NA	NA
Eubacteriales sp.	HG3A.0125	74.18	-0.65	-1.01	-0.3	0.000282	0.000963	-0.68	-1.03	-0.33	0.000154	-0.38	-0.62	-0.14	0.002	0.003	-0.4	-0.64	-0.17	0.000911	-0.21	-0.34	-0.09	0.001	0.002	-0.22	-0.35	-0.1	0.000646	-0.15	-0.26	-0.04	0.007	0.009	-0.16	-0.26	-0.05	0.005
Anaerobutyricum hallii	HG3A.0012	98.46	0.66	0.3	1.02	0.000303	0.001	0.62	0.27	0.98	0.000645	0.4	0.16	0.64	0.001	0.002	0.38	0.13	0.62	0.002	0.32	0.19	0.45	1.48e-06	4.82e-05	0.3	0.17	0.43	5.53e-06	0.22	0.11	0.33	6.38e-05	0.000382	0.23	0.12	0.34	3.47e-05
Intestinimonas massiliensis	HG3A.0198	72.29	-0.63	-0.97	-0.28	0.000391	0.001	-0.69	-1.04	-0.34	0.000107	NA	NA	NA	NA	NA	NA	NA	NA	NA	-0.18	-0.31	-0.06	0.005	0.006	-0.2	-0.32	-0.07	0.002	NA	NA	NA	NA	NA	NA	NA	NA	NA
Streptococcus salivarius	HG3A.0071	95.67	0.69	0.31	1.07	0.000398	0.001	0.8	0.41	1.2	6.23e-05	NA	NA	NA	NA	NA	NA	NA	NA	NA	NA	NA	NA	NA	NA	NA	NA	NA	NA	NA	NA	NA	NA	NA	NA	NA	NA	NA
Coprococcus comes	HG3A.0016	95.4	0.65	0.29	1.01	0.000413	0.001	0.63	0.27	0.99	0.000653	0.48	0.24	0.73	0.000111	0.000479	0.51	0.26	0.75	5.75e-05	0.26	0.13	0.39	9.44e-05	0.000451	0.25	0.12	0.38	0.000187	0.2	0.09	0.31	0.000323	0.001	0.19	0.08	0.3	0.000651
Eubacteriales sp.	HG3A.0061	85.22	0.64	0.28	0.99	0.000436	0.001	0.6	0.25	0.96	0.000852	0.39	0.15	0.63	0.001	0.003	0.41	0.17	0.65	0.000803	NA	NA	NA	NA	NA	NA	NA	NA	NA	NA	NA	NA	NA	NA	NA	NA	NA	NA
Faecalibacterium prausnitzii	HG3A.0010	98.62	0.62	0.27	0.97	0.000513	0.001	0.59	0.24	0.94	0.001	NA	NA	NA	NA	NA	NA	NA	NA	NA	NA	NA	NA	NA	NA	NA	NA	NA	NA	NA	NA	NA	NA	NA	NA	NA	NA	NA
Clostridiaceae sp.	HG3A.0431	16.86	0.61	0.26	0.95	0.000539	0.001	0.75	0.37	1.13	0.000107	0.39	0.16	0.63	0.000943	0.002	0.48	0.22	0.74	0.000242	NA	NA	NA	NA	NA	NA	NA	NA	NA	NA	NA	NA	NA	NA	NA	NA	NA	NA
Eubacteriales sp.	HG3A.0781	23.76	-0.61	-0.96	-0.26	0.000564	0.002	-0.9	-1.37	-0.43	0.000158	NA	NA	NA	NA	NA	NA	NA	NA	NA	NA	NA	NA	NA	NA	NA	NA	NA	NA	NA	NA	NA	NA	NA	NA	NA	NA	NA
Eubacteriales sp.	HG3A.0450	19.57	-0.6	-0.94	-0.25	0.000659	0.002	-0.72	-1.08	-0.36	8.06e-05	NA	NA	NA	NA	NA	NA	NA	NA	NA	NA	NA	NA	NA	NA	NA	NA	NA	NA	-0.14	-0.24	-0.03	0.011	0.012	-0.16	-0.27	-0.05	0.005
Eubacteriales sp.	HG3A.0105	88.04	0.63	0.26	1	0.000773	0.002	0.58	0.21	0.95	0.002	0.56	0.31	0.81	9.82e-06	0.000124	0.61	0.36	0.86	1.87e-06	NA	NA	NA	NA	NA	NA	NA	NA	NA	NA	NA	NA	NA	NA	NA	NA	NA	NA
Eubacterium sp. AM49-13BH	HG3A.0251	69.91	-0.6	-0.96	-0.25	0.000795	0.002	-0.64	-1	-0.29	0.00037	-0.35	-0.59	-0.11	0.004	0.005	-0.33	-0.57	-0.09	0.007	NA	NA	NA	NA	NA	NA	NA	NA	NA	NA	NA	NA	NA	NA	NA	NA	NA	NA
Eubacteriales sp.	HG3A.0565	11.96	-0.61	-0.96	-0.25	0.000806	0.002	-0.67	-1.05	-0.29	0.000555	-0.45	-0.69	-0.21	0.000252	0.000894	-0.49	-0.75	-0.23	0.000183	NA	NA	NA	NA	NA	NA	NA	NA	NA	NA	NA	NA	NA	NA	NA	NA	NA	NA
Eubacterium ramulus	HG3A.0387	36.02	0.6	0.25	0.95	0.000821	0.002	0.37	-0.01	0.75	0.058	NA	NA	NA	NA	NA	NA	NA	NA	NA	NA	NA	NA	NA	NA	NA	NA	NA	NA	NA	NA	NA	NA	NA	NA	NA	NA	NA
Eubacteriales sp.	HG3A.0441	24.63	-0.6	-0.96	-0.23	0.001	0.003	-0.65	-1.02	-0.28	0.000537	-0.41	-0.66	-0.17	0.001	0.002	-0.46	-0.73	-0.2	0.000516	NA	NA	NA	NA	NA	NA	NA	NA	NA	NA	NA	NA	NA	NA	NA	NA	NA	NA
Coprobacillus sp.	HG3A.0022	95.99	0.58	0.23	0.94	0.001	0.003	0.54	0.19	0.9	0.003	0.42	0.18	0.66	0.000618	0.002	0.39	0.15	0.64	0.001	0.16	0.03	0.29	0.016	0.017	0.15	0.02	0.28	0.026	NA	NA	NA	NA	NA	NA	NA	NA	NA
Eubacteriales sp.	HG3A.0215	43.68	-0.56	-0.91	-0.22	0.001	0.003	-0.61	-0.95	-0.26	0.000593	-0.34	-0.58	-0.11	0.004	0.005	-0.37	-0.61	-0.14	0.002	NA	NA	NA	NA	NA	NA	NA	NA	NA	NA	NA	NA	NA	NA	NA	NA	NA	NA
Faecalibacterium sp.	HG3A.0042	97.59	0.57	0.22	0.93	0.001	0.003	0.55	0.19	0.9	0.002	0.34	0.1	0.58	0.006	0.007	0.32	0.08	0.56	0.008	NA	NA	NA	NA	NA	NA	NA	NA	NA	NA	NA	NA	NA	NA	NA	NA	NA	NA
Intestinibacillus sp. Marseille-P4005	HG3A.0168	87.9	0.57	0.22	0.92	0.002	0.003	0.66	0.29	1.03	0.000433	0.3	0.06	0.54	0.013	0.014	0.35	0.11	0.6	0.005	NA	NA	NA	NA	NA	NA	NA	NA	NA	NA	NA	NA	NA	NA	NA	NA	NA	NA
Eubacteriales sp.	HG3A.0568	19.65	-0.57	-0.93	-0.21	0.002	0.003	-0.64	-1.01	-0.27	0.000674	NA	NA	NA	NA	NA	NA	NA	NA	NA	NA	NA	NA	NA	NA	NA	NA	NA	NA	NA	NA	NA	NA	NA	NA	NA	NA	NA
Collinsella intestinalis	HG3A.0802	4.74	0.53	0.2	0.87	0.002	0.003	0.45	0.1	0.8	0.012	NA	NA	NA	NA	NA	NA	NA	NA	NA	NA	NA	NA	NA	NA	NA	NA	NA	NA	NA	NA	NA	NA	NA	NA	NA	NA	NA
Methanobrevibacter smithii	HG3A.0152	53.67	-0.56	-0.92	-0.2	0.002	0.004	-0.59	-0.95	-0.24	0.001	NA	NA	NA	NA	NA	NA	NA	NA	NA	-0.23	-0.36	-0.1	0.000664	0.002	-0.24	-0.37	-0.11	0.000348	NA	NA	NA	NA	NA	NA	NA	NA	NA
Alistipes senegalensis	HG3A.0141	70.37	-0.55	-0.9	-0.2	0.002	0.004	-0.59	-0.94	-0.24	0.001	-0.35	-0.59	-0.11	0.004	0.006	-0.37	-0.61	-0.14	0.002	NA	NA	NA	NA	NA	NA	NA	NA	NA	NA	NA	NA	NA	NA	NA	NA	NA	NA
Eubacteriales sp.	HG3A.0260	44.03	-0.55	-0.9	-0.2	0.002	0.004	-0.61	-0.96	-0.25	0.00074	-0.41	-0.65	-0.18	0.000617	0.002	-0.44	-0.68	-0.2	0.000278	NA	NA	NA	NA	NA	NA	NA	NA	NA	NA	NA	NA	NA	NA	NA	NA	NA	NA
Eubacterium ventriosum	HG3A.0082	80.11	0.55	0.2	0.9	0.002	0.004	0.49	0.14	0.85	0.006	NA	NA	NA	NA	NA	NA	NA	NA	NA	NA	NA	NA	NA	NA	NA	NA	NA	NA	NA	NA	NA	NA	NA	NA	NA	NA	NA
Oxalobacter formigenes	HG3A.0552	9.88	-0.54	-0.89	-0.19	0.002	0.004	-0.5	-0.85	-0.14	0.006	NA	NA	NA	NA	NA	NA	NA	NA	NA	NA	NA	NA	NA	NA	NA	NA	NA	NA	NA	NA	NA	NA	NA	NA	NA	NA	NA
Eubacteriales sp.	HG3A.0118	77.48	-0.54	-0.88	-0.19	0.002	0.004	-0.59	-0.94	-0.24	0.000932	-0.39	-0.62	-0.15	0.001	0.003	-0.42	-0.66	-0.18	0.000483	NA	NA	NA	NA	NA	NA	NA	NA	NA	NA	NA	NA	NA	NA	NA	NA	NA	NA
Lachnospiraceae sp.	HG3A.0903	3.63	-0.52	-0.85	-0.18	0.002	0.004	-0.59	-0.93	-0.25	0.000638	NA	NA	NA	NA	NA	NA	NA	NA	NA	NA	NA	NA	NA	NA	NA	NA	NA	NA	NA	NA	NA	NA	NA	NA	NA	NA	NA
Eubacteriales sp.	HG3A.0935	3.33	-0.55	-0.91	-0.19	0.003	0.004	-0.64	-1.01	-0.27	0.000696	NA	NA	NA	NA	NA	NA	NA	NA	NA	NA	NA	NA	NA	NA	NA	NA	NA	NA	NA	NA	NA	NA	NA	NA	NA	NA	NA
Bacteroides intestinalis	HG3A.0265	32.1	-0.53	-0.88	-0.19	0.003	0.004	-0.58	-0.93	-0.23	0.001	-0.38	-0.62	-0.15	0.001	0.003	-0.41	-0.65	-0.18	0.000545	NA	NA	NA	NA	NA	NA	NA	NA	NA	NA	NA	NA	NA	NA	NA	NA	NA	NA
Faecalibacterium prausnitzii	HG3A.0029	97.46	0.54	0.18	0.89	0.003	0.004	0.51	0.16	0.86	0.005	0.36	0.12	0.6	0.004	0.005	0.33	0.09	0.57	0.006	NA	NA	NA	NA	NA	NA	NA	NA	NA	NA	NA	NA	NA	NA	NA	NA	NA	NA
Dorea formicigenerans	HG3A.0006	97.81	0.54	0.18	0.9	0.003	0.004	0.58	0.22	0.94	0.001	0.39	0.15	0.63	0.002	0.003	0.42	0.18	0.66	0.00073	0.31	0.18	0.44	2.2e-06	5.53e-05	0.34	0.21	0.47	3e-07	0.27	0.17	0.38	8.56e-07	3.39e-05	0.3	0.19	0.41	7.73e-08
Dorea sp. AF36-15AT	HG3A.0052	96.59	0.55	0.19	0.91	0.003	0.004	0.61	0.25	0.98	0.001	0.44	0.2	0.69	0.000409	0.001	0.49	0.24	0.74	0.000115	0.26	0.13	0.39	0.000111	0.000479	0.28	0.15	0.41	3.32e-05	NA	NA	NA	NA	NA	NA	NA	NA	NA
Eubacteriales sp.	HG3A.0859	12.86	-0.51	-0.85	-0.17	0.003	0.005	-0.61	-0.95	-0.26	0.000596	NA	NA	NA	NA	NA	NA	NA	NA	NA	-0.2	-0.32	-0.08	0.002	0.003	-0.22	-0.35	-0.1	0.000492	-0.18	-0.28	-0.07	0.000782	0.002	-0.16	-0.27	-0.05	0.003
Eubacteriales sp.	HG3A.0600	45.76	-0.55	-0.91	-0.18	0.003	0.005	-0.65	-1.03	-0.27	0.000835	-0.38	-0.63	-0.13	0.003	0.004	-0.44	-0.69	-0.18	0.000843	NA	NA	NA	NA	NA	NA	NA	NA	NA	NA	NA	NA	NA	NA	NA	NA	NA	NA
Eubacteriales sp.	HG3A.0577	10.04	-0.53	-0.88	-0.17	0.003	0.005	-0.59	-0.94	-0.23	0.001	NA	NA	NA	NA	NA	NA	NA	NA	NA	NA	NA	NA	NA	NA	NA	NA	NA	NA	NA	NA	NA	NA	NA	NA	NA	NA	NA
Bacteroides cellulosilyticus	HG3A.0108	75.43	-0.53	-0.88	-0.17	0.004	0.005	-0.57	-0.93	-0.21	0.002	NA	NA	NA	NA	NA	NA	NA	NA	NA	NA	NA	NA	NA	NA	NA	NA	NA	NA	NA	NA	NA	NA	NA	NA	NA	NA	NA
Oscillibacter sp. PEA192	HG3A.0021	98.86	0.53	0.17	0.9	0.004	0.005	0.49	0.13	0.86	0.008	0.31	0.06	0.55	0.015	0.016	0.28	0.03	0.52	0.028	NA	NA	NA	NA	NA	NA	NA	NA	NA	NA	NA	NA	NA	NA	NA	NA	NA	NA
Eubacteriales sp.	HG3A.0162	54.91	-0.51	-0.87	-0.16	0.004	0.006	-0.54	-0.89	-0.19	0.003	-0.34	-0.58	-0.1	0.005	0.006	-0.37	-0.61	-0.13	0.002	NA	NA	NA	NA	NA	NA	NA	NA	NA	NA	NA	NA	NA	NA	NA	NA	NA	NA
Lachnospiraceae sp.	HG3A.0399	37.62	-0.5	-0.85	-0.16	0.004	0.006	-0.55	-0.9	-0.19	0.003	-0.32	-0.55	-0.08	0.008	0.01	-0.35	-0.59	-0.11	0.004	NA	NA	NA	NA	NA	NA	NA	NA	NA	NA	NA	NA	NA	NA	NA	NA	NA	NA
Oscillospiraceae sp.	HG3A.0223	77.13	-0.5	-0.84	-0.15	0.004	0.006	-0.65	-1	-0.3	0.000272	NA	NA	NA	NA	NA	NA	NA	NA	NA	NA	NA	NA	NA	NA	NA	NA	NA	NA	-0.15	-0.26	-0.05	0.004	0.006	-0.17	-0.28	-0.06	0.002
Eubacterium ramulus	HG3A.0068	88.42	0.5	0.15	0.85	0.005	0.007	0.42	0.07	0.78	0.018	0.32	0.09	0.56	0.008	0.009	0.28	0.04	0.51	0.024	NA	NA	NA	NA	NA	NA	NA	NA	NA	NA	NA	NA	NA	NA	NA	NA	NA	NA
Clostridiaceae sp.	HG3A.0491	11.18	0.48	0.14	0.82	0.005	0.007	0.61	0.25	0.97	0.00086	NA	NA	NA	NA	NA	NA	NA	NA	NA	NA	NA	NA	NA	NA	NA	NA	NA	NA	NA	NA	NA	NA	NA	NA	NA	NA	NA
Eubacteriales sp.	HG3A.1167	2.06	-0.48	-0.82	-0.14	0.006	0.007	-0.55	-0.89	-0.2	0.002	NA	NA	NA	NA	NA	NA	NA	NA	NA	NA	NA	NA	NA	NA	NA	NA	NA	NA	NA	NA	NA	NA	NA	NA	NA	NA	NA
Limosilactobacillus mucosae	HG3A.0953	3.33	0.65	0.19	1.12	0.006	0.008	0.76	0.16	1.35	0.013	NA	NA	NA	NA	NA	NA	NA	NA	NA	NA	NA	NA	NA	NA	NA	NA	NA	NA	NA	NA	NA	NA	NA	NA	NA	NA	NA
Oscillospiraceae sp.	HG3A.0072	85.09	-0.5	-0.85	-0.14	0.006	0.008	-0.53	-0.89	-0.17	0.004	-0.36	-0.6	-0.12	0.003	0.005	-0.38	-0.62	-0.14	0.002	-0.28	-0.4	-0.15	3.13e-05	0.000248	-0.29	-0.42	-0.16	1.22e-05	-0.26	-0.37	-0.15	2.75e-06	6.34e-05	-0.27	-0.38	-0.16	1.19e-06
Eubacteriales sp.	HG3A.0654	14.4	-0.52	-0.9	-0.15	0.006	0.008	-0.48	-0.86	-0.1	0.014	-0.35	-0.61	-0.1	0.007	0.009	-0.41	-0.68	-0.14	0.003	NA	NA	NA	NA	NA	NA	NA	NA	NA	NA	NA	NA	NA	NA	NA	NA	NA	NA
Eubacteriales sp.	HG3A.0087	81.87	-0.49	-0.84	-0.14	0.006	0.008	-0.52	-0.88	-0.17	0.004	NA	NA	NA	NA	NA	NA	NA	NA	NA	NA	NA	NA	NA	NA	NA	NA	NA	NA	NA	NA	NA	NA	NA	NA	NA	NA	NA
Barnesiellaceae sp.	HG3A.1180	2.06	-0.46	-0.8	-0.12	0.008	0.01	-0.52	-0.88	-0.15	0.006	NA	NA	NA	NA	NA	NA	NA	NA	NA	NA	NA	NA	NA	NA	NA	NA	NA	NA	NA	NA	NA	NA	NA	NA	NA	NA	NA
Oscillospiraceae sp.	HG3A.0207	44.68	-0.46	-0.82	-0.11	0.01	0.012	-0.52	-0.88	-0.17	0.004	NA	NA	NA	NA	NA	NA	NA	NA	NA	-0.17	-0.3	-0.04	0.01	0.011	-0.18	-0.31	-0.05	0.006	-0.14	-0.25	-0.03	0.011	0.013	-0.16	-0.27	-0.05	0.005
Oscillospiraceae sp.	HG3A.0507	23.27	-0.47	-0.83	-0.11	0.011	0.012	-0.53	-0.9	-0.16	0.005	-0.31	-0.55	-0.06	0.014	0.015	-0.38	-0.64	-0.11	0.005	-0.2	-0.33	-0.07	0.003	0.005	-0.22	-0.36	-0.09	0.001	-0.15	-0.26	-0.04	0.008	0.01	-0.17	-0.29	-0.05	0.005
Clostridium sp.	HG3A.0050	94.29	0.46	0.1	0.83	0.013	0.014	0.56	0.18	0.94	0.004	0.29	0.05	0.54	0.02	0.021	0.36	0.1	0.61	0.006	0.25	0.12	0.39	0.000199	0.000743	0.28	0.14	0.41	7.52e-05	0.21	0.1	0.32	0.000289	0.000977	0.23	0.12	0.35	6.69e-05
Eubacteriales sp.	HG3A.0193	65.55	-0.43	-0.78	-0.09	0.014	0.015	-0.63	-1.02	-0.25	0.001	-0.3	-0.54	-0.07	0.012	0.013	-0.46	-0.72	-0.2	0.000611	NA	NA	NA	NA	NA	NA	NA	NA	NA	NA	NA	NA	NA	NA	NA	NA	NA	NA
Oscillospiraceae sp.	HG3A.0256	43.98	0.44	0.09	0.8	0.015	0.016	0.39	0.03	0.74	0.033	NA	NA	NA	NA	NA	NA	NA	NA	NA	NA	NA	NA	NA	NA	NA	NA	NA	NA	NA	NA	NA	NA	NA	NA	NA	NA	NA
Bacteria sp.	HG3A.0483	29.36	-0.41	-0.76	-0.07	0.019	0.02	-0.52	-0.88	-0.15	0.005	NA	NA	NA	NA	NA	NA	NA	NA	NA	-0.22	-0.35	-0.09	0.000682	0.002	-0.27	-0.4	-0.14	6.93e-05	-0.18	-0.29	-0.08	0.000732	0.002	-0.2	-0.31	-0.09	0.000265
Oscillospiraceae sp.	HG3A.0210	54.61	-0.42	-0.78	-0.06	0.023	0.023	-0.47	-0.83	-0.11	0.01	-0.22	-0.46	0.03	0.08	0.08	-0.26	-0.5	-0.01	0.038	-0.19	-0.32	-0.06	0.004	0.006	-0.2	-0.34	-0.07	0.002	NA	NA	NA	NA	NA	NA	NA	NA	NA
Blautia obeum	HG3A.0009	97.16	0.41	0.06	0.76	0.023	0.023	0.38	0.02	0.73	0.036	NA	NA	NA	NA	NA	NA	NA	NA	NA	NA	NA	NA	NA	NA	NA	NA	NA	NA	NA	NA	NA	NA	NA	NA	NA	NA	NA
Lachnospiraceae sp.	HG3A.0127	64.68	-0.39	-0.74	-0.04	0.029	0.03	-0.43	-0.78	-0.07	0.018	NA	NA	NA	NA	NA	NA	NA	NA	NA	NA	NA	NA	NA	NA	NA	NA	NA	NA	NA	NA	NA	NA	NA	NA	NA	NA	NA
Eubacteriales sp.	HG3A.0242	53.88	-0.35	-0.71	0.01	0.055	0.055	-0.41	-0.76	-0.05	0.027	-0.31	-0.55	-0.07	0.012	0.014	-0.36	-0.61	-0.12	0.003	-0.2	-0.33	-0.07	0.003	0.004	-0.23	-0.36	-0.1	0.000601	-0.18	-0.29	-0.07	0.002	0.003	-0.2	-0.31	-0.09	0.000452
Clostridium phoceensis	HG3A.0014	NA	NA	NA	NA	NA	NA	NA	NA	NA	NA	NA	NA	NA	NA	NA	NA	NA	NA	NA	0.2	0.07	0.34	0.003	0.004	0.19	0.05	0.32	0.006	NA	NA	NA	NA	NA	NA	NA	NA	NA
Faecalibacterium prausnitzii	HG3A.0025	NA	NA	NA	NA	NA	NA	NA	NA	NA	NA	0.33	0.09	0.57	0.007	0.008	0.31	0.07	0.55	0.01	NA	NA	NA	NA	NA	NA	NA	NA	NA	NA	NA	NA	NA	NA	NA	NA	NA	NA
Gemmiger formicilis	HG3A.0027	NA	NA	NA	NA	NA	NA	NA	NA	NA	NA	0.39	0.15	0.63	0.002	0.003	0.41	0.17	0.65	0.000888	NA	NA	NA	NA	NA	NA	NA	NA	NA	NA	NA	NA	NA	NA	NA	NA	NA	NA
[Ruminococcus] torques	HG3A.0034	NA	NA	NA	NA	NA	NA	NA	NA	NA	NA	0.45	0.2	0.7	0.000363	0.001	0.43	0.18	0.68	0.000653	0.18	0.05	0.31	0.009	0.01	0.19	0.06	0.33	0.004	0.19	0.08	0.3	0.000979	0.002	0.18	0.06	0.29	0.002
Eubacteriales sp.	HG3A.0069	NA	NA	NA	NA	NA	NA	NA	NA	NA	NA	-0.32	-0.56	-0.07	0.01	0.012	-0.35	-0.59	-0.1	0.005	NA	NA	NA	NA	NA	NA	NA	NA	NA	NA	NA	NA	NA	NA	NA	NA	NA	NA
Dorea sp. AF24-7LB	HG3A.0086	NA	NA	NA	NA	NA	NA	NA	NA	NA	NA	NA	NA	NA	NA	NA	NA	NA	NA	NA	0.18	0.05	0.31	0.008	0.009	0.15	0.02	0.29	0.02	0.15	0.04	0.26	0.006	0.007	0.14	0.03	0.25	0.013
Oscillospiraceae sp.	HG3A.0130	NA	NA	NA	NA	NA	NA	NA	NA	NA	NA	0.33	0.08	0.57	0.008	0.01	0.3	0.05	0.55	0.018	0.23	0.1	0.36	0.000705	0.002	0.2	0.07	0.33	0.003	NA	NA	NA	NA	NA	NA	NA	NA	NA
Eubacteriales sp.	HG3A.0136	NA	NA	NA	NA	NA	NA	NA	NA	NA	NA	NA	NA	NA	NA	NA	NA	NA	NA	NA	-0.27	-0.4	-0.14	3.86e-05	0.000281	-0.26	-0.39	-0.13	9.85e-05	-0.17	-0.27	-0.06	0.003	0.004	-0.17	-0.28	-0.07	0.002
Eubacteriales sp.	HG3A.0197	NA	NA	NA	NA	NA	NA	NA	NA	NA	NA	NA	NA	NA	NA	NA	NA	NA	NA	NA	-0.22	-0.35	-0.1	0.000594	0.002	-0.24	-0.37	-0.11	0.000217	NA	NA	NA	NA	NA	NA	NA	NA	NA
Lachnospiraceae sp.	HG3A.0217	NA	NA	NA	NA	NA	NA	NA	NA	NA	NA	NA	NA	NA	NA	NA	NA	NA	NA	NA	0.18	0.05	0.31	0.009	0.01	0.15	0.02	0.29	0.023	NA	NA	NA	NA	NA	NA	NA	NA	NA
Eubacteriales sp.	HG3A.0229	NA	NA	NA	NA	NA	NA	NA	NA	NA	NA	NA	NA	NA	NA	NA	NA	NA	NA	NA	-0.21	-0.34	-0.08	0.001	0.002	-0.23	-0.36	-0.1	0.000422	NA	NA	NA	NA	NA	NA	NA	NA	NA
Prevotella copri	HG3A.0237	NA	NA	NA	NA	NA	NA	NA	NA	NA	NA	NA	NA	NA	NA	NA	NA	NA	NA	NA	NA	NA	NA	NA	NA	NA	NA	NA	NA	0.19	0.08	0.3	0.000615	0.002	0.19	0.07	0.3	0.001
Eubacteriales sp.	HG3A.0244	NA	NA	NA	NA	NA	NA	NA	NA	NA	NA	NA	NA	NA	NA	NA	NA	NA	NA	NA	NA	NA	NA	NA	NA	NA	NA	NA	NA	-0.17	-0.28	-0.06	0.002	0.003	-0.19	-0.3	-0.08	0.000712
Eubacteriales sp.	HG3A.0249	NA	NA	NA	NA	NA	NA	NA	NA	NA	NA	-0.31	-0.55	-0.07	0.01	0.012	-0.34	-0.58	-0.11	0.005	NA	NA	NA	NA	NA	NA	NA	NA	NA	NA	NA	NA	NA	NA	NA	NA	NA	NA
Eubacteriales sp.	HG3A.0331	NA	NA	NA	NA	NA	NA	NA	NA	NA	NA	NA	NA	NA	NA	NA	NA	NA	NA	NA	-0.21	-0.34	-0.08	0.001	0.002	-0.19	-0.32	-0.06	0.005	NA	NA	NA	NA	NA	NA	NA	NA	NA
Allisonella histaminiformans	HG3A.0332	NA	NA	NA	NA	NA	NA	NA	NA	NA	NA	NA	NA	NA	NA	NA	NA	NA	NA	NA	0.18	0.05	0.31	0.006	0.008	0.15	0.02	0.28	0.026	0.14	0.03	0.25	0.01	0.012	0.18	0.06	0.29	0.003
Eubacteriales sp.	HG3A.0335	NA	NA	NA	NA	NA	NA	NA	NA	NA	NA	0.21	-0.02	0.45	0.078	0.078	0.17	-0.07	0.41	0.175	NA	NA	NA	NA	NA	NA	NA	NA	NA	NA	NA	NA	NA	NA	NA	NA	NA	NA
Eubacteriales sp.	HG3A.0369	NA	NA	NA	NA	NA	NA	NA	NA	NA	NA	NA	NA	NA	NA	NA	NA	NA	NA	NA	-0.18	-0.31	-0.05	0.007	0.009	-0.2	-0.33	-0.07	0.003	NA	NA	NA	NA	NA	NA	NA	NA	NA
Eubacteriales sp.	HG3A.0381	NA	NA	NA	NA	NA	NA	NA	NA	NA	NA	NA	NA	NA	NA	NA	NA	NA	NA	NA	-0.21	-0.34	-0.08	0.001	0.003	-0.24	-0.37	-0.12	0.00021	-0.17	-0.27	-0.06	0.002	0.004	-0.19	-0.3	-0.08	0.00076
Eubacteriales sp.	HG3A.0383	NA	NA	NA	NA	NA	NA	NA	NA	NA	NA	NA	NA	NA	NA	NA	NA	NA	NA	NA	-0.18	-0.31	-0.05	0.007	0.009	-0.2	-0.33	-0.06	0.004	-0.16	-0.27	-0.05	0.005	0.006	-0.18	-0.3	-0.07	0.001
Clostridia sp.	HG3A.0385	NA	NA	NA	NA	NA	NA	NA	NA	NA	NA	NA	NA	NA	NA	NA	NA	NA	NA	NA	-0.18	-0.31	-0.05	0.007	0.008	-0.22	-0.35	-0.08	0.002	-0.16	-0.27	-0.05	0.005	0.006	-0.14	-0.26	-0.02	0.021
Firmicutes sp.	HG3A.0397	NA	NA	NA	NA	NA	NA	NA	NA	NA	NA	NA	NA	NA	NA	NA	NA	NA	NA	NA	NA	NA	NA	NA	NA	NA	NA	NA	NA	-0.13	-0.24	-0.02	0.022	0.022	-0.15	-0.26	-0.04	0.008
Firmicutes sp.	HG3A.0398	NA	NA	NA	NA	NA	NA	NA	NA	NA	NA	NA	NA	NA	NA	NA	NA	NA	NA	NA	-0.21	-0.34	-0.08	0.002	0.003	-0.28	-0.41	-0.14	4.19e-05	-0.16	-0.26	-0.05	0.005	0.007	-0.2	-0.31	-0.09	0.000508
Eubacteriales sp.	HG3A.0409	NA	NA	NA	NA	NA	NA	NA	NA	NA	NA	NA	NA	NA	NA	NA	NA	NA	NA	NA	NA	NA	NA	NA	NA	NA	NA	NA	NA	-0.18	-0.28	-0.07	0.000877	0.002	-0.19	-0.3	-0.08	0.00048
Eubacteriales sp.	HG3A.0442	NA	NA	NA	NA	NA	NA	NA	NA	NA	NA	NA	NA	NA	NA	NA	NA	NA	NA	NA	-0.19	-0.31	-0.06	0.003	0.004	-0.21	-0.34	-0.08	0.001	NA	NA	NA	NA	NA	NA	NA	NA	NA
Eubacteriales sp.	HG3A.0443	NA	NA	NA	NA	NA	NA	NA	NA	NA	NA	NA	NA	NA	NA	NA	NA	NA	NA	NA	-0.16	-0.28	-0.03	0.017	0.018	-0.17	-0.3	-0.04	0.009	NA	NA	NA	NA	NA	NA	NA	NA	NA
Eubacteriales sp.	HG3A.0447	NA	NA	NA	NA	NA	NA	NA	NA	NA	NA	NA	NA	NA	NA	NA	NA	NA	NA	NA	-0.15	-0.28	-0.01	0.038	0.039	-0.11	-0.25	0.04	0.146	NA	NA	NA	NA	NA	NA	NA	NA	NA
Clostridium sp. OM07-9AC	HG3A.0448	NA	NA	NA	NA	NA	NA	NA	NA	NA	NA	-0.41	-0.65	-0.17	0.000906	0.002	-0.45	-0.7	-0.21	0.000284	NA	NA	NA	NA	NA	NA	NA	NA	NA	NA	NA	NA	NA	NA	NA	NA	NA	NA
Eubacteriales sp.	HG3A.0449	NA	NA	NA	NA	NA	NA	NA	NA	NA	NA	-0.31	-0.54	-0.07	0.01	0.012	-0.35	-0.58	-0.11	0.004	NA	NA	NA	NA	NA	NA	NA	NA	NA	NA	NA	NA	NA	NA	NA	NA	NA	NA
Anaerotruncus massiliensis	HG3A.0460	NA	NA	NA	NA	NA	NA	NA	NA	NA	NA	NA	NA	NA	NA	NA	NA	NA	NA	NA	-0.23	-0.37	-0.09	0.001	0.002	-0.25	-0.39	-0.11	0.000636	NA	NA	NA	NA	NA	NA	NA	NA	NA
Senegalimassilia faecalis	HG3A.0467	NA	NA	NA	NA	NA	NA	NA	NA	NA	NA	NA	NA	NA	NA	NA	NA	NA	NA	NA	0.26	0.14	0.39	4.96e-05	0.000321	0.24	0.12	0.37	0.000184	NA	NA	NA	NA	NA	NA	NA	NA	NA
Eubacteriales sp.	HG3A.0468	NA	NA	NA	NA	NA	NA	NA	NA	NA	NA	-0.38	-0.62	-0.15	0.002	0.003	-0.42	-0.66	-0.18	0.000529	NA	NA	NA	NA	NA	NA	NA	NA	NA	NA	NA	NA	NA	NA	NA	NA	NA	NA
Ruminococcus sp.	HG3A.0487	NA	NA	NA	NA	NA	NA	NA	NA	NA	NA	NA	NA	NA	NA	NA	NA	NA	NA	NA	0.2	0.08	0.33	0.001	0.003	0.23	0.09	0.36	0.000782	0.18	0.08	0.29	0.000817	0.002	0.21	0.1	0.32	0.000252
Eubacteriales sp.	HG3A.0514	NA	NA	NA	NA	NA	NA	NA	NA	NA	NA	NA	NA	NA	NA	NA	NA	NA	NA	NA	-0.22	-0.35	-0.09	0.000879	0.002	-0.24	-0.36	-0.11	0.000323	NA	NA	NA	NA	NA	NA	NA	NA	NA
Eubacteriales sp.	HG3A.0609	NA	NA	NA	NA	NA	NA	NA	NA	NA	NA	NA	NA	NA	NA	NA	NA	NA	NA	NA	-0.2	-0.33	-0.07	0.002	0.004	-0.22	-0.34	-0.09	0.000874	NA	NA	NA	NA	NA	NA	NA	NA	NA
Eubacteriales sp.	HG3A.0636	NA	NA	NA	NA	NA	NA	NA	NA	NA	NA	NA	NA	NA	NA	NA	NA	NA	NA	NA	NA	NA	NA	NA	NA	NA	NA	NA	NA	-0.23	-0.34	-0.11	0.000144	0.000579	-0.25	-0.37	-0.13	3.16e-05
Bacteria sp.	HG3A.0638	NA	NA	NA	NA	NA	NA	NA	NA	NA	NA	NA	NA	NA	NA	NA	NA	NA	NA	NA	-0.16	-0.28	-0.03	0.015	0.016	-0.17	-0.29	-0.04	0.01	NA	NA	NA	NA	NA	NA	NA	NA	NA
Eubacteriales sp.	HG3A.0685	NA	NA	NA	NA	NA	NA	NA	NA	NA	NA	-0.34	-0.57	-0.11	0.003	0.005	-0.38	-0.61	-0.15	0.001	NA	NA	NA	NA	NA	NA	NA	NA	NA	NA	NA	NA	NA	NA	NA	NA	NA	NA
Ruminococcus champanellensis	HG3A.0716	NA	NA	NA	NA	NA	NA	NA	NA	NA	NA	NA	NA	NA	NA	NA	NA	NA	NA	NA	-0.2	-0.33	-0.07	0.004	0.005	-0.23	-0.36	-0.09	0.001	-0.17	-0.28	-0.06	0.003	0.004	-0.19	-0.31	-0.08	0.001
Clostridia sp.	HG3A.0750	NA	NA	NA	NA	NA	NA	NA	NA	NA	NA	NA	NA	NA	NA	NA	NA	NA	NA	NA	-0.15	-0.28	-0.02	0.02	0.02	-0.2	-0.33	-0.07	0.003	NA	NA	NA	NA	NA	NA	NA	NA	NA
Eubacteriales sp.	HG3A.0751	NA	NA	NA	NA	NA	NA	NA	NA	NA	NA	NA	NA	NA	NA	NA	NA	NA	NA	NA	-0.22	-0.36	-0.08	0.002	0.003	-0.25	-0.4	-0.1	0.001	NA	NA	NA	NA	NA	NA	NA	NA	NA
Clostridia sp.	HG3A.0756	NA	NA	NA	NA	NA	NA	NA	NA	NA	NA	NA	NA	NA	NA	NA	NA	NA	NA	NA	-0.17	-0.3	-0.05	0.006	0.007	-0.19	-0.32	-0.06	0.003	-0.21	-0.31	-0.11	7.74e-05	0.00042	-0.2	-0.31	-0.09	0.000388
Clostridia sp.	HG3A.1053	NA	NA	NA	NA	NA	NA	NA	NA	NA	NA	NA	NA	NA	NA	NA	NA	NA	NA	NA	NA	NA	NA	NA	NA	NA	NA	NA	NA	-0.16	-0.27	-0.06	0.002	0.003	-0.21	-0.34	-0.08	0.002
Eubacteriales sp.	HG3A.1136	NA	NA	NA	NA	NA	NA	NA	NA	NA	NA	-0.3	-0.54	-0.07	0.012	0.013	-0.33	-0.57	-0.1	0.006	NA	NA	NA	NA	NA	NA	NA	NA	NA	NA	NA	NA	NA	NA	NA	NA	NA	NA
Eubacteriales sp.	HG3A.1445	NA	NA	NA	NA	NA	NA	NA	NA	NA	NA	NA	NA	NA	NA	NA	NA	NA	NA	NA	-0.21	-0.34	-0.09	0.000846	0.002	-0.3	-0.44	-0.16	3.89e-05	NA	NA	NA	NA	NA	NA	NA	NA	NA
Pediococcus acidilactici	HG3A.1468	NA	NA	NA	NA	NA	NA	NA	NA	NA	NA	NA	NA	NA	NA	NA	NA	NA	NA	NA	0.19	0.07	0.31	0.003	0.004	0.15	0.02	0.28	0.021	0.18	0.07	0.28	0.000779	0.002	0.15	0.04	0.25	0.008
Eggerthellales sp.	HG3A.1570	NA	NA	NA	NA	NA	NA	NA	NA	NA	NA	-0.29	-0.55	-0.04	0.024	0.025	-0.21	-0.51	0.09	0.166	NA	NA	NA	NA	NA	NA	NA	NA	NA	NA	NA	NA	NA	NA	NA	NA	NA	NA

### Sheet: Supplementary_table_5
Table S5. Associations between the 140 unique metagenomic species (MGS) and 24-hour blood pressure outcomes in the 24-hour ABPM subsample in Model 3. Model 3: Adjusted for Model 2 covariates and additionally for BMI. These MGS were also investigated for influential observations. Influential observations were investigated by removing the observation with a highest absolute dfbeta. Name of MGS indicates the lowest taxonomic rank available to annotate the MGS; level of identification indicates the taxonomic rank; coef. indicates the regression coefficient of the linear model (a 1 SD increase in ln(relative abundance of MGS+1) implies a coef. point increase in the outcome variable); q-value is the adjusted P-value applying the Benjamini-Hochberg method on P-values from all four phenotypes together. SBP = systolic blood pressure; DBP = diastolic blood pressure; CI = confidence interval
Taxonomic Information			24-hour SBP (n=3695)					Influential 24-hour SBP (n=3694)				24-hour DBP (n=3695)					Influential 24-hour DBP (n=3694)				Variability of 24-hour SBP (n=3695)					Influential variability of 24-hour SBP (n=3694)				Variability of 24-hour DBP (n=3695)					Influential variability of 24-hour DBP (n=3694)
Name of MGS	Internal identifier	Prevalence	Coef.	lower 95% CI	upper 95% CI	P-value	q-value	Coef.	lower 95% CI	upper 95% CI	P-value	Coef.	lower 95% CI	upper 95% CI	P-value	q-value	Coef.	lower 95% CI	upper 95% CI	P-value	Coef.	lower 95% CI	upper 95% CI	P-value	q-value	Coef.	lower 95% CI	upper 95% CI	P-value	Coef.	lower 95% CI	upper 95% CI	P-value	q-value	Coef.	lower 95% CI	upper 95% CI	P-value
Roseburia faecis	HG3A.0058	86.25	0.6	0.27	0.93	0.000434	0.012	0.57	0.24	0.91	0.000818	0.34	0.11	0.57	0.004	0.022	0.36	0.12	0.59	0.003	NA	NA	NA	NA	NA	NA	NA	NA	NA	NA	NA	NA	NA	NA	NA	NA	NA	NA
Butyricicoccus sp.	HG3A.0008	98.43	0.56	0.22	0.89	0.001	0.02	0.5	0.17	0.84	0.003	0.28	0.05	0.51	0.018	0.04	0.24	0.01	0.48	0.041	0.17	0.04	0.29	0.012	0.032	0.15	0.02	0.28	0.024	NA	NA	NA	NA	NA	NA	NA	NA	NA
Eubacteriales sp.	HG3A.0857	18.73	-0.51	-0.83	-0.19	0.002	0.021	-0.58	-0.9	-0.25	0.000524	-0.33	-0.55	-0.11	0.003	0.022	-0.39	-0.61	-0.16	0.000805	NA	NA	NA	NA	NA	NA	NA	NA	NA	NA	NA	NA	NA	NA	NA	NA	NA	NA
Faecalibacterium sp.	HG3A.0042	97.59	0.53	0.2	0.86	0.002	0.021	0.5	0.17	0.83	0.003	0.31	0.08	0.54	0.008	0.028	0.3	0.07	0.53	0.011	NA	NA	NA	NA	NA	NA	NA	NA	NA	NA	NA	NA	NA	NA	NA	NA	NA	NA
Oscillibacter sp.	HG3A.0245	73.72	-0.53	-0.85	-0.2	0.002	0.021	-0.56	-0.89	-0.22	0.001	-0.27	-0.5	-0.04	0.021	0.042	-0.25	-0.48	-0.02	0.036	-0.14	-0.26	-0.01	0.033	0.057	-0.15	-0.28	-0.03	0.017	NA	NA	NA	NA	NA	NA	NA	NA	NA
Alistipes communis	HG3A.0064	83.33	-0.5	-0.84	-0.16	0.004	0.022	-0.53	-0.87	-0.2	0.002	-0.34	-0.58	-0.11	0.004	0.022	-0.37	-0.6	-0.13	0.002	-0.14	-0.27	-0.01	0.034	0.059	-0.15	-0.28	-0.02	0.02	NA	NA	NA	NA	NA	NA	NA	NA	NA
Faecalibacterium prausnitzii	HG3A.0010	98.62	0.48	0.15	0.81	0.004	0.022	0.44	0.11	0.77	0.008	NA	NA	NA	NA	NA	NA	NA	NA	NA	NA	NA	NA	NA	NA	NA	NA	NA	NA	NA	NA	NA	NA	NA	NA	NA	NA	NA
Streptococcus parasanguinis	HG3A.0117	92.34	0.51	0.15	0.87	0.006	0.025	0.58	0.21	0.95	0.002	NA	NA	NA	NA	NA	NA	NA	NA	NA	NA	NA	NA	NA	NA	NA	NA	NA	NA	NA	NA	NA	NA	NA	NA	NA	NA	NA
Eubacteriales sp.	HG3A.0781	23.76	-0.46	-0.78	-0.13	0.006	0.026	-0.68	-1.12	-0.24	0.002	NA	NA	NA	NA	NA	NA	NA	NA	NA	NA	NA	NA	NA	NA	NA	NA	NA	NA	NA	NA	NA	NA	NA	NA	NA	NA	NA
Eubacterium ramulus	HG3A.0387	36.02	0.45	0.12	0.78	0.007	0.028	0.24	-0.12	0.59	0.197	NA	NA	NA	NA	NA	NA	NA	NA	NA	NA	NA	NA	NA	NA	NA	NA	NA	NA	NA	NA	NA	NA	NA	NA	NA	NA	NA
Oscillibacter sp. PEA192	HG3A.0021	98.86	0.47	0.13	0.81	0.007	0.028	0.43	0.09	0.77	0.014	0.27	0.03	0.51	0.025	0.048	0.24	0.01	0.48	0.045	NA	NA	NA	NA	NA	NA	NA	NA	NA	NA	NA	NA	NA	NA	NA	NA	NA	NA
Eubacteriales sp.	HG3A.0450	19.57	-0.44	-0.76	-0.11	0.008	0.028	-0.55	-0.89	-0.22	0.001	NA	NA	NA	NA	NA	NA	NA	NA	NA	NA	NA	NA	NA	NA	NA	NA	NA	NA	-0.12	-0.22	-0.01	0.031	0.055	-0.13	-0.24	-0.03	0.015
Roseburia inulinivorans	HG3A.0036	96.13	0.46	0.12	0.81	0.008	0.028	0.43	0.08	0.77	0.015	0.4	0.16	0.64	0.001	0.02	0.37	0.14	0.61	0.002	0.2	0.07	0.33	0.003	0.022	0.18	0.05	0.31	0.008	0.14	0.03	0.25	0.015	0.038	0.15	0.04	0.26	0.009
Eubacteriales sp.	HG3A.0154	54.18	-0.44	-0.77	-0.11	0.009	0.029	-0.41	-0.74	-0.08	0.015	-0.31	-0.54	-0.08	0.009	0.029	-0.29	-0.52	-0.06	0.014	-0.12	-0.25	0.01	0.061	0.085	-0.13	-0.26	-0.01	0.04	NA	NA	NA	NA	NA	NA	NA	NA	NA
Eubacteriales sp.	HG3A.0935	3.33	-0.45	-0.78	-0.11	0.009	0.029	-0.53	-0.87	-0.18	0.003	NA	NA	NA	NA	NA	NA	NA	NA	NA	NA	NA	NA	NA	NA	NA	NA	NA	NA	NA	NA	NA	NA	NA	NA	NA	NA	NA
Oscillospiraceae sp.	HG3A.0437	34.7	-0.43	-0.76	-0.1	0.01	0.029	-0.49	-0.82	-0.15	0.004	-0.31	-0.54	-0.08	0.007	0.028	-0.35	-0.58	-0.11	0.003	-0.19	-0.31	-0.06	0.004	0.022	-0.2	-0.33	-0.07	0.002	-0.15	-0.26	-0.05	0.004	0.022	-0.17	-0.28	-0.06	0.002
Oxalobacter formigenes	HG3A.0552	9.88	-0.43	-0.76	-0.1	0.01	0.029	-0.39	-0.72	-0.05	0.023	NA	NA	NA	NA	NA	NA	NA	NA	NA	NA	NA	NA	NA	NA	NA	NA	NA	NA	NA	NA	NA	NA	NA	NA	NA	NA	NA
Alistipes shahii	HG3A.0054	88.69	-0.44	-0.77	-0.1	0.01	0.029	-0.48	-0.81	-0.14	0.005	-0.39	-0.62	-0.16	0.000954	0.02	-0.41	-0.64	-0.18	0.000485	-0.1	-0.23	0.03	0.115	0.137	-0.12	-0.25	0.01	0.062	-0.09	-0.2	0.02	0.098	0.121	-0.1	-0.21	0.01	0.065
Bifidobacterium adolescentis	HG3A.0056	92.5	0.44	0.1	0.77	0.01	0.03	0.4	0.07	0.74	0.019	0.28	0.05	0.51	0.019	0.041	0.25	0.02	0.49	0.032	NA	NA	NA	NA	NA	NA	NA	NA	NA	NA	NA	NA	NA	NA	NA	NA	NA	NA
Lachnospiraceae sp.	HG3A.0903	3.63	-0.41	-0.72	-0.1	0.011	0.03	-0.33	-0.65	-0.01	0.044	NA	NA	NA	NA	NA	NA	NA	NA	NA	NA	NA	NA	NA	NA	NA	NA	NA	NA	NA	NA	NA	NA	NA	NA	NA	NA	NA
Clostridia sp.	HG3A.0140	60.24	-0.43	-0.76	-0.1	0.011	0.03	-0.46	-0.79	-0.13	0.006	-0.2	-0.43	0.03	0.086	0.111	-0.23	-0.46	0	0.05	-0.18	-0.31	-0.06	0.005	0.023	-0.19	-0.32	-0.07	0.003	NA	NA	NA	NA	NA	NA	NA	NA	NA
Eubacteriales sp.	HG3A.0697	8.66	-0.41	-0.73	-0.1	0.011	0.03	-0.36	-0.68	-0.04	0.026	-0.21	-0.43	0.01	0.06	0.084	-0.18	-0.4	0.04	0.117	-0.13	-0.25	0	0.042	0.065	-0.15	-0.28	-0.02	0.021	NA	NA	NA	NA	NA	NA	NA	NA	NA
Eubacteriales sp.	HG3A.0565	11.96	-0.43	-0.77	-0.1	0.011	0.03	-0.49	-0.84	-0.13	0.008	-0.36	-0.59	-0.12	0.003	0.022	-0.39	-0.64	-0.14	0.002	NA	NA	NA	NA	NA	NA	NA	NA	NA	NA	NA	NA	NA	NA	NA	NA	NA	NA
Lachnospiraceae sp.	HG3A.1272	1.43	0.4	0.09	0.71	0.012	0.032	0.8	0.35	1.25	0.000482	NA	NA	NA	NA	NA	NA	NA	NA	NA	NA	NA	NA	NA	NA	NA	NA	NA	NA	NA	NA	NA	NA	NA	NA	NA	NA	NA
Intestinimonas massiliensis	HG3A.0198	72.29	-0.41	-0.74	-0.09	0.013	0.033	-0.48	-0.81	-0.15	0.004	NA	NA	NA	NA	NA	NA	NA	NA	NA	-0.15	-0.28	-0.03	0.018	0.04	-0.16	-0.29	-0.04	0.01	NA	NA	NA	NA	NA	NA	NA	NA	NA
Eubacteriales sp.	HG3A.0568	19.65	-0.43	-0.76	-0.09	0.013	0.033	-0.49	-0.84	-0.15	0.005	NA	NA	NA	NA	NA	NA	NA	NA	NA	NA	NA	NA	NA	NA	NA	NA	NA	NA	NA	NA	NA	NA	NA	NA	NA	NA	NA
Oscillospiraceae sp.	HG3A.0060	87.33	-0.42	-0.76	-0.09	0.013	0.034	-0.47	-0.8	-0.13	0.007	-0.38	-0.62	-0.15	0.001	0.02	-0.4	-0.64	-0.17	0.00067	NA	NA	NA	NA	NA	NA	NA	NA	NA	NA	NA	NA	NA	NA	NA	NA	NA	NA
Eubacteriales sp.	HG3A.0260	44.03	-0.41	-0.74	-0.08	0.015	0.037	-0.46	-0.79	-0.13	0.007	-0.34	-0.57	-0.11	0.004	0.022	-0.36	-0.59	-0.14	0.002	NA	NA	NA	NA	NA	NA	NA	NA	NA	NA	NA	NA	NA	NA	NA	NA	NA	NA
Coprobacillus sp.	HG3A.0022	95.99	0.42	0.08	0.75	0.015	0.037	0.37	0.03	0.71	0.032	0.33	0.1	0.56	0.005	0.023	0.3	0.07	0.53	0.012	0.13	0	0.26	0.042	0.065	0.12	-0.01	0.25	0.061	NA	NA	NA	NA	NA	NA	NA	NA	NA
Fusicatenibacter saccharivorans	HG3A.0004	98.27	0.41	0.08	0.75	0.016	0.038	0.39	0.06	0.73	0.022	0.31	0.08	0.55	0.009	0.029	0.33	0.09	0.56	0.006	0.15	0.02	0.28	0.022	0.043	0.16	0.03	0.29	0.015	0.11	0.01	0.22	0.038	0.062	0.11	0	0.21	0.058
Eubacteriales sp.	HG3A.0105	88.04	0.42	0.08	0.77	0.016	0.038	0.37	0.02	0.71	0.038	0.45	0.21	0.69	0.000234	0.012	0.5	0.25	0.74	5.87e-05	NA	NA	NA	NA	NA	NA	NA	NA	NA	NA	NA	NA	NA	NA	NA	NA	NA	NA
Eubacteriales sp.	HG3A.0654	14.4	-0.43	-0.78	-0.07	0.018	0.04	-0.36	-0.73	0.01	0.055	-0.3	-0.54	-0.05	0.018	0.04	-0.35	-0.61	-0.09	0.008	NA	NA	NA	NA	NA	NA	NA	NA	NA	NA	NA	NA	NA	NA	NA	NA	NA	NA
Bacteroides intestinalis	HG3A.0265	32.1	-0.39	-0.72	-0.07	0.019	0.041	-0.44	-0.76	-0.11	0.008	-0.31	-0.53	-0.08	0.008	0.028	-0.34	-0.56	-0.11	0.003	NA	NA	NA	NA	NA	NA	NA	NA	NA	NA	NA	NA	NA	NA	NA	NA	NA	NA
Anaerostipes hadrus	HG3A.0003	98.89	0.4	0.07	0.73	0.019	0.041	0.37	0.03	0.7	0.03	NA	NA	NA	NA	NA	NA	NA	NA	NA	0.19	0.06	0.32	0.003	0.022	0.17	0.04	0.3	0.01	NA	NA	NA	NA	NA	NA	NA	NA	NA
Barnesiellaceae sp.	HG3A.1180	2.06	-0.38	-0.69	-0.06	0.021	0.042	-0.42	-0.74	-0.1	0.011	NA	NA	NA	NA	NA	NA	NA	NA	NA	NA	NA	NA	NA	NA	NA	NA	NA	NA	NA	NA	NA	NA	NA	NA	NA	NA	NA
Lachnospiraceae sp.	HG3A.0018	97.67	0.39	0.06	0.72	0.022	0.043	0.36	0.03	0.7	0.032	0.28	0.05	0.51	0.017	0.038	0.27	0.04	0.5	0.022	0.11	-0.02	0.24	0.091	0.114	0.1	-0.03	0.23	0.124	NA	NA	NA	NA	NA	NA	NA	NA	NA
Eubacteriales sp.	HG3A.0269	43.14	-0.37	-0.7	-0.05	0.024	0.046	-0.49	-0.82	-0.16	0.004	-0.24	-0.47	-0.02	0.036	0.06	-0.31	-0.54	-0.08	0.008	-0.13	-0.25	0	0.045	0.067	-0.15	-0.27	-0.02	0.024	NA	NA	NA	NA	NA	NA	NA	NA	NA
Eubacteriales sp.	HG3A.0600	45.76	-0.4	-0.74	-0.05	0.024	0.046	-0.48	-0.83	-0.12	0.009	-0.3	-0.54	-0.06	0.014	0.035	-0.35	-0.59	-0.1	0.006	NA	NA	NA	NA	NA	NA	NA	NA	NA	NA	NA	NA	NA	NA	NA	NA	NA	NA
Eubacteriales sp.	HG3A.0316	58.89	-0.37	-0.69	-0.04	0.026	0.049	-0.32	-0.67	0.02	0.065	-0.3	-0.53	-0.08	0.008	0.029	-0.35	-0.59	-0.11	0.005	NA	NA	NA	NA	NA	NA	NA	NA	NA	NA	NA	NA	NA	NA	NA	NA	NA	NA
Eubacteriales sp.	HG3A.0577	10.04	-0.37	-0.7	-0.04	0.028	0.05	-0.43	-0.77	-0.1	0.012	NA	NA	NA	NA	NA	NA	NA	NA	NA	NA	NA	NA	NA	NA	NA	NA	NA	NA	NA	NA	NA	NA	NA	NA	NA	NA	NA
Eubacterium ventriosum	HG3A.0082	80.11	0.37	0.04	0.7	0.029	0.053	0.32	-0.01	0.65	0.057	NA	NA	NA	NA	NA	NA	NA	NA	NA	NA	NA	NA	NA	NA	NA	NA	NA	NA	NA	NA	NA	NA	NA	NA	NA	NA	NA
Faecalibacterium prausnitzii	HG3A.0029	97.46	0.36	0.03	0.7	0.032	0.056	0.34	0	0.67	0.048	0.26	0.03	0.49	0.026	0.049	0.25	0.01	0.48	0.037	NA	NA	NA	NA	NA	NA	NA	NA	NA	NA	NA	NA	NA	NA	NA	NA	NA	NA
Limosilactobacillus mucosae	HG3A.0953	3.33	0.47	0.04	0.91	0.034	0.058	0.38	-0.07	0.83	0.102	NA	NA	NA	NA	NA	NA	NA	NA	NA	NA	NA	NA	NA	NA	NA	NA	NA	NA	NA	NA	NA	NA	NA	NA	NA	NA	NA
Clostridiaceae sp.	HG3A.0431	16.86	0.35	0.02	0.67	0.035	0.059	0.52	0.16	0.88	0.004	0.25	0.03	0.48	0.027	0.05	0.36	0.11	0.6	0.005	NA	NA	NA	NA	NA	NA	NA	NA	NA	NA	NA	NA	NA	NA	NA	NA	NA	NA
Eubacteriales sp.	HG3A.0128	63.52	0.36	0.02	0.71	0.037	0.06	0.47	0.12	0.82	0.009	0.28	0.05	0.52	0.019	0.041	0.35	0.11	0.59	0.005	NA	NA	NA	NA	NA	NA	NA	NA	NA	NA	NA	NA	NA	NA	NA	NA	NA	NA
Clostridium sp. AT4	HG3A.0347	17.16	0.37	0.02	0.72	0.037	0.06	0.24	-0.12	0.59	0.198	0.25	0	0.49	0.046	0.068	0.16	-0.09	0.4	0.22	NA	NA	NA	NA	NA	NA	NA	NA	NA	NA	NA	NA	NA	NA	NA	NA	NA	NA
Eubacteriales sp.	HG3A.0859	12.86	-0.34	-0.66	-0.02	0.039	0.062	-0.42	-0.74	-0.09	0.012	NA	NA	NA	NA	NA	NA	NA	NA	NA	-0.17	-0.3	-0.05	0.006	0.024	-0.2	-0.32	-0.07	0.002	-0.15	-0.26	-0.05	0.003	0.022	-0.14	-0.24	-0.03	0.012
Eubacteriales sp.	HG3A.0441	24.63	-0.35	-0.7	-0.01	0.042	0.065	-0.41	-0.75	-0.06	0.021	-0.28	-0.52	-0.04	0.02	0.042	-0.24	-0.48	0.01	0.058	NA	NA	NA	NA	NA	NA	NA	NA	NA	NA	NA	NA	NA	NA	NA	NA	NA	NA
Eubacteriales sp.	HG3A.0061	85.22	0.35	0.01	0.68	0.042	0.065	0.32	-0.02	0.65	0.061	0.23	0	0.47	0.048	0.07	0.25	0.02	0.48	0.034	NA	NA	NA	NA	NA	NA	NA	NA	NA	NA	NA	NA	NA	NA	NA	NA	NA	NA
Eubacteriales sp.	HG3A.0311	50.99	-0.34	-0.66	-0.01	0.044	0.067	-0.38	-0.71	-0.06	0.021	NA	NA	NA	NA	NA	NA	NA	NA	NA	NA	NA	NA	NA	NA	NA	NA	NA	NA	NA	NA	NA	NA	NA	NA	NA	NA	NA
Eubacteriales sp.	HG3A.1167	2.06	-0.31	-0.63	0.01	0.055	0.08	-0.38	-0.7	-0.05	0.023	NA	NA	NA	NA	NA	NA	NA	NA	NA	NA	NA	NA	NA	NA	NA	NA	NA	NA	NA	NA	NA	NA	NA	NA	NA	NA	NA
Streptococcus salivarius	HG3A.0071	95.67	0.35	-0.01	0.71	0.058	0.083	0.47	0.1	0.84	0.013	NA	NA	NA	NA	NA	NA	NA	NA	NA	NA	NA	NA	NA	NA	NA	NA	NA	NA	NA	NA	NA	NA	NA	NA	NA	NA	NA
Eubacteriales sp.	HG3A.0083	80.87	-0.32	-0.65	0.01	0.059	0.083	-0.35	-0.68	-0.02	0.04	NA	NA	NA	NA	NA	NA	NA	NA	NA	NA	NA	NA	NA	NA	NA	NA	NA	NA	NA	NA	NA	NA	NA	NA	NA	NA	NA
Clostridium sp. TM06-18	HG3A.0048	96.7	0.33	-0.01	0.68	0.06	0.084	0.22	-0.13	0.57	0.221	0.25	0.01	0.49	0.04	0.063	0.18	-0.07	0.42	0.154	0.16	0.03	0.29	0.019	0.041	0.13	-0.01	0.26	0.061	NA	NA	NA	NA	NA	NA	NA	NA	NA
Bacteroides cellulosilyticus	HG3A.0108	75.43	-0.32	-0.65	0.02	0.064	0.089	-0.28	-0.62	0.06	0.105	NA	NA	NA	NA	NA	NA	NA	NA	NA	NA	NA	NA	NA	NA	NA	NA	NA	NA	NA	NA	NA	NA	NA	NA	NA	NA	NA
Collinsella aerofaciens	HG3A.0019	92.37	0.32	-0.02	0.67	0.065	0.089	0.3	-0.04	0.64	0.087	0.29	0.05	0.53	0.017	0.038	0.27	0.04	0.51	0.024	0.21	0.08	0.34	0.002	0.021	0.22	0.09	0.35	0.000949	0.16	0.05	0.27	0.005	0.023	0.17	0.06	0.28	0.003
Odoribacter splanchnicus	HG3A.0041	92.77	-0.31	-0.64	0.03	0.075	0.101	-0.35	-0.69	-0.01	0.042	-0.19	-0.42	0.05	0.117	0.137	-0.22	-0.46	0.01	0.062	-0.2	-0.33	-0.07	0.002	0.021	-0.21	-0.34	-0.08	0.001	-0.14	-0.25	-0.04	0.009	0.029	-0.15	-0.26	-0.04	0.006
Collinsella intestinalis	HG3A.0802	4.74	0.28	-0.03	0.6	0.08	0.107	0.35	-0.01	0.71	0.059	NA	NA	NA	NA	NA	NA	NA	NA	NA	NA	NA	NA	NA	NA	NA	NA	NA	NA	NA	NA	NA	NA	NA	NA	NA	NA	NA
Blautia sp. SG-772	HG3A.0063	88.17	0.3	-0.04	0.64	0.082	0.109	0.26	-0.08	0.6	0.134	0.15	-0.09	0.38	0.216	0.243	0.12	-0.11	0.35	0.316	0.21	0.08	0.34	0.002	0.021	0.19	0.06	0.32	0.004	0.16	0.05	0.27	0.004	0.022	0.15	0.04	0.26	0.008
Eubacteriales sp.	HG3A.0215	43.68	-0.29	-0.61	0.04	0.085	0.111	-0.33	-0.65	0	0.049	-0.2	-0.42	0.03	0.09	0.114	-0.22	-0.45	0.01	0.055	NA	NA	NA	NA	NA	NA	NA	NA	NA	NA	NA	NA	NA	NA	NA	NA	NA	NA
Lachnospiraceae sp.	HG3A.0127	64.68	-0.29	-0.62	0.04	0.086	0.111	-0.32	-0.65	0.01	0.058	NA	NA	NA	NA	NA	NA	NA	NA	NA	NA	NA	NA	NA	NA	NA	NA	NA	NA	NA	NA	NA	NA	NA	NA	NA	NA	NA
Eubacteriales sp.	HG3A.0149	61.41	-0.29	-0.62	0.04	0.086	0.111	-0.26	-0.59	0.07	0.125	NA	NA	NA	NA	NA	NA	NA	NA	NA	-0.13	-0.26	0	0.045	0.067	-0.15	-0.27	-0.02	0.025	NA	NA	NA	NA	NA	NA	NA	NA	NA
Intestinibacillus sp. Marseille-P4005	HG3A.0168	87.9	0.29	-0.05	0.62	0.09	0.114	0.36	0.01	0.7	0.046	0.15	-0.08	0.38	0.204	0.23	0.19	-0.04	0.43	0.108	NA	NA	NA	NA	NA	NA	NA	NA	NA	NA	NA	NA	NA	NA	NA	NA	NA	NA
Lachnospiraceae sp.	HG3A.0399	37.62	-0.28	-0.61	0.05	0.092	0.115	-0.32	-0.65	0	0.052	-0.19	-0.42	0.03	0.092	0.114	-0.16	-0.39	0.08	0.183	NA	NA	NA	NA	NA	NA	NA	NA	NA	NA	NA	NA	NA	NA	NA	NA	NA	NA
Alistipes senegalensis	HG3A.0141	70.37	-0.28	-0.61	0.05	0.094	0.116	-0.32	-0.65	0.01	0.059	-0.2	-0.43	0.03	0.083	0.109	-0.23	-0.46	0	0.051	NA	NA	NA	NA	NA	NA	NA	NA	NA	NA	NA	NA	NA	NA	NA	NA	NA	NA
Oscillospiraceae sp.	HG3A.0507	23.27	-0.28	-0.62	0.06	0.101	0.124	-0.34	-0.69	0.01	0.058	-0.21	-0.44	0.03	0.087	0.111	-0.25	-0.5	0	0.054	-0.17	-0.3	-0.04	0.011	0.03	-0.2	-0.33	-0.06	0.004	-0.12	-0.23	-0.01	0.028	0.05	-0.14	-0.26	-0.02	0.02
Clostridiaceae sp.	HG3A.0491	11.18	0.27	-0.05	0.59	0.103	0.125	0.17	-0.18	0.51	0.343	NA	NA	NA	NA	NA	NA	NA	NA	NA	NA	NA	NA	NA	NA	NA	NA	NA	NA	NA	NA	NA	NA	NA	NA	NA	NA	NA
Methanobrevibacter smithii	HG3A.0152	53.67	-0.28	-0.62	0.06	0.106	0.128	-0.31	-0.65	0.03	0.075	NA	NA	NA	NA	NA	NA	NA	NA	NA	-0.19	-0.31	-0.06	0.005	0.023	-0.2	-0.33	-0.07	0.003	NA	NA	NA	NA	NA	NA	NA	NA	NA
Eubacteriales sp.	HG3A.0125	74.18	-0.27	-0.6	0.07	0.115	0.137	-0.29	-0.63	0.04	0.083	-0.17	-0.41	0.06	0.141	0.163	-0.2	-0.43	0.04	0.098	-0.16	-0.29	-0.03	0.016	0.038	-0.17	-0.29	-0.04	0.011	-0.1	-0.2	0.01	0.084	0.11	-0.1	-0.21	0.01	0.063
Eubacteriales sp.	HG3A.0100	72.67	-0.26	-0.61	0.08	0.131	0.153	-0.29	-0.63	0.06	0.103	-0.19	-0.43	0.05	0.116	0.137	-0.18	-0.41	0.06	0.147	-0.18	-0.31	-0.05	0.008	0.028	-0.19	-0.32	-0.06	0.005	-0.12	-0.23	-0.01	0.031	0.055	-0.13	-0.24	-0.02	0.023
Dorea longicatena	HG3A.0039	96.75	0.26	-0.08	0.61	0.134	0.155	0.24	-0.11	0.58	0.176	0.31	0.07	0.55	0.011	0.03	0.33	0.09	0.57	0.007	0.19	0.06	0.32	0.005	0.023	0.2	0.07	0.33	0.003	0.17	0.06	0.28	0.003	0.022	0.18	0.07	0.29	0.002
Blautia massiliensis	HG3A.0023	97.67	0.24	-0.1	0.59	0.16	0.184	0.21	-0.13	0.55	0.222	0.2	-0.04	0.43	0.106	0.128	0.17	-0.06	0.41	0.152	0.11	-0.02	0.24	0.107	0.128	0.09	-0.04	0.23	0.156	NA	NA	NA	NA	NA	NA	NA	NA	NA
Eubacteriales sp.	HG3A.0087	81.87	-0.24	-0.57	0.1	0.165	0.188	-0.27	-0.6	0.07	0.115	NA	NA	NA	NA	NA	NA	NA	NA	NA	NA	NA	NA	NA	NA	NA	NA	NA	NA	NA	NA	NA	NA	NA	NA	NA	NA	NA
Blautia obeum	HG3A.0001	99.76	0.24	-0.1	0.58	0.165	0.188	0.27	-0.07	0.61	0.124	0.09	-0.15	0.33	0.446	0.468	0.11	-0.13	0.35	0.365	0.2	0.07	0.33	0.002	0.022	0.19	0.06	0.32	0.004	0.11	0	0.22	0.046	0.069	0.12	0.01	0.23	0.033
Bacteria sp.	HG3A.0483	29.36	-0.21	-0.53	0.12	0.212	0.239	-0.29	-0.63	0.06	0.101	NA	NA	NA	NA	NA	NA	NA	NA	NA	-0.19	-0.31	-0.06	0.003	0.022	-0.23	-0.36	-0.1	0.000467	-0.15	-0.26	-0.05	0.004	0.022	-0.17	-0.28	-0.06	0.002
Oscillospiraceae sp.	HG3A.0223	77.13	-0.2	-0.52	0.12	0.225	0.251	-0.34	-0.67	-0.01	0.044	NA	NA	NA	NA	NA	NA	NA	NA	NA	NA	NA	NA	NA	NA	NA	NA	NA	NA	-0.11	-0.22	-0.01	0.036	0.06	-0.12	-0.23	-0.02	0.022
Eubacteriales sp.	HG3A.0193	65.55	-0.2	-0.53	0.13	0.237	0.262	-0.35	-0.71	0.01	0.059	-0.17	-0.4	0.05	0.134	0.155	-0.3	-0.56	-0.05	0.018	NA	NA	NA	NA	NA	NA	NA	NA	NA	NA	NA	NA	NA	NA	NA	NA	NA	NA
Eubacterium sp. AM49-13BH	HG3A.0251	69.91	-0.2	-0.53	0.14	0.243	0.268	-0.16	-0.5	0.17	0.344	-0.13	-0.36	0.1	0.261	0.285	-0.11	-0.34	0.12	0.353	NA	NA	NA	NA	NA	NA	NA	NA	NA	NA	NA	NA	NA	NA	NA	NA	NA	NA
Oscillospiraceae sp.	HG3A.0256	43.98	0.19	-0.14	0.53	0.257	0.282	0.14	-0.19	0.48	0.409	NA	NA	NA	NA	NA	NA	NA	NA	NA	NA	NA	NA	NA	NA	NA	NA	NA	NA	NA	NA	NA	NA	NA	NA	NA	NA	NA
Eubacteriales sp.	HG3A.0118	77.48	-0.18	-0.5	0.15	0.291	0.316	-0.22	-0.55	0.1	0.18	-0.19	-0.42	0.04	0.098	0.121	-0.22	-0.45	0	0.054	NA	NA	NA	NA	NA	NA	NA	NA	NA	NA	NA	NA	NA	NA	NA	NA	NA	NA
Oscillospiraceae sp.	HG3A.0210	54.61	-0.17	-0.51	0.17	0.333	0.359	-0.22	-0.56	0.12	0.201	-0.08	-0.32	0.15	0.494	0.511	-0.12	-0.36	0.11	0.311	-0.15	-0.28	-0.02	0.021	0.042	-0.17	-0.3	-0.04	0.013	NA	NA	NA	NA	NA	NA	NA	NA	NA
Dorea sp. AF36-15AT	HG3A.0052	96.59	0.17	-0.17	0.51	0.334	0.359	0.22	-0.13	0.56	0.215	0.24	0	0.47	0.05	0.074	0.27	0.03	0.51	0.027	0.2	0.07	0.33	0.002	0.022	0.22	0.09	0.36	0.0009	NA	NA	NA	NA	NA	NA	NA	NA	NA
Eubacterium ramulus	HG3A.0068	88.42	0.16	-0.17	0.49	0.339	0.362	0.09	-0.24	0.43	0.583	0.14	-0.09	0.37	0.228	0.254	0.1	-0.14	0.33	0.416	NA	NA	NA	NA	NA	NA	NA	NA	NA	NA	NA	NA	NA	NA	NA	NA	NA	NA
Clostridium sp. TF06-15AC	HG3A.0032	92.53	0.17	-0.18	0.51	0.346	0.369	0.21	-0.14	0.56	0.237	0.09	-0.15	0.33	0.471	0.489	0.12	-0.12	0.36	0.338	0.17	0.04	0.31	0.01	0.029	0.19	0.05	0.32	0.006	0.11	0	0.22	0.058	0.083	0.09	-0.02	0.21	0.099
Coprococcus comes	HG3A.0016	95.4	0.15	-0.19	0.49	0.397	0.419	0.12	-0.22	0.47	0.477	0.21	-0.03	0.45	0.08	0.107	0.23	-0.01	0.47	0.056	0.19	0.06	0.32	0.005	0.023	0.18	0.05	0.31	0.008	0.14	0.02	0.25	0.017	0.038	0.12	0.01	0.24	0.028
Anaerobutyricum hallii	HG3A.0012	98.46	0.13	-0.22	0.47	0.471	0.489	0.09	-0.25	0.43	0.593	0.11	-0.12	0.35	0.355	0.376	0.09	-0.15	0.33	0.456	0.24	0.11	0.38	0.00025	0.012	0.22	0.09	0.36	0.000754	0.15	0.04	0.26	0.007	0.027	0.14	0.03	0.25	0.011
Blautia obeum	HG3A.0009	97.16	0.1	-0.23	0.43	0.545	0.561	0.07	-0.26	0.4	0.687	NA	NA	NA	NA	NA	NA	NA	NA	NA	NA	NA	NA	NA	NA	NA	NA	NA	NA	NA	NA	NA	NA	NA	NA	NA	NA	NA
Oscillospiraceae sp.	HG3A.0207	44.68	-0.09	-0.42	0.25	0.613	0.627	-0.14	-0.48	0.19	0.408	NA	NA	NA	NA	NA	NA	NA	NA	NA	-0.11	-0.24	0.01	0.083	0.109	-0.13	-0.26	0	0.054	-0.09	-0.2	0.02	0.109	0.13	-0.1	-0.21	0	0.059
Oscillospiraceae sp.	HG3A.0072	85.09	-0.08	-0.42	0.26	0.646	0.658	-0.11	-0.45	0.23	0.52	-0.14	-0.37	0.1	0.254	0.28	-0.15	-0.39	0.08	0.2	-0.21	-0.34	-0.09	0.001	0.02	-0.23	-0.36	-0.1	0.000539	-0.2	-0.31	-0.1	0.000219	0.012	-0.21	-0.32	-0.11	0.000111
Eubacteriales sp.	HG3A.0162	54.91	-0.06	-0.39	0.28	0.743	0.752	-0.03	-0.37	0.3	0.845	-0.1	-0.33	0.14	0.419	0.441	-0.12	-0.35	0.11	0.319	NA	NA	NA	NA	NA	NA	NA	NA	NA	NA	NA	NA	NA	NA	NA	NA	NA	NA
Clostridium sp.	HG3A.0050	94.29	0.06	-0.29	0.4	0.751	0.756	0.12	-0.23	0.48	0.503	0.07	-0.17	0.31	0.556	0.57	0.12	-0.13	0.37	0.344	0.19	0.06	0.32	0.004	0.022	0.22	0.08	0.35	0.001	0.15	0.04	0.26	0.008	0.028	0.18	0.06	0.29	0.002
Dorea formicigenerans	HG3A.0006	97.81	-0.02	-0.36	0.32	0.898	0.901	0.01	-0.33	0.35	0.935	0.09	-0.15	0.32	0.471	0.489	0.11	-0.12	0.35	0.35	0.23	0.1	0.36	0.000433	0.012	0.26	0.13	0.39	0.000102	0.2	0.09	0.31	0.000338	0.012	0.23	0.12	0.34	5.99e-05
Eubacteriales sp.	HG3A.0242	53.88	0	-0.34	0.33	0.989	0.989	-0.06	-0.4	0.28	0.742	-0.12	-0.35	0.11	0.311	0.336	-0.18	-0.41	0.06	0.144	-0.15	-0.28	-0.02	0.024	0.046	-0.18	-0.31	-0.05	0.007	-0.13	-0.24	-0.02	0.02	0.042	-0.15	-0.26	-0.04	0.008
Clostridium phoceensis	HG3A.0014	NA	NA	NA	NA	NA	NA	NA	NA	NA	NA	NA	NA	NA	NA	NA	NA	NA	NA	NA	0.2	0.07	0.33	0.003	0.022	0.19	0.05	0.32	0.006	NA	NA	NA	NA	NA	NA	NA	NA	NA
Faecalibacterium prausnitzii	HG3A.0025	NA	NA	NA	NA	NA	NA	NA	NA	NA	NA	0.23	-0.01	0.46	0.056	0.081	0.21	-0.02	0.44	0.078	NA	NA	NA	NA	NA	NA	NA	NA	NA	NA	NA	NA	NA	NA	NA	NA	NA	NA
Gemmiger formicilis	HG3A.0027	NA	NA	NA	NA	NA	NA	NA	NA	NA	NA	0.27	0.04	0.5	0.022	0.043	0.29	0.06	0.52	0.015	NA	NA	NA	NA	NA	NA	NA	NA	NA	NA	NA	NA	NA	NA	NA	NA	NA	NA
[Ruminococcus] torques	HG3A.0034	NA	NA	NA	NA	NA	NA	NA	NA	NA	NA	0.24	0.01	0.48	0.045	0.068	0.22	-0.02	0.46	0.072	0.12	-0.01	0.25	0.072	0.098	0.14	0	0.27	0.044	0.14	0.02	0.25	0.017	0.038	0.12	0.01	0.24	0.029
Eubacteriales sp.	HG3A.0069	NA	NA	NA	NA	NA	NA	NA	NA	NA	NA	-0.17	-0.4	0.07	0.161	0.185	-0.2	-0.43	0.03	0.095	NA	NA	NA	NA	NA	NA	NA	NA	NA	NA	NA	NA	NA	NA	NA	NA	NA	NA
Dorea sp. AF24-7LB	HG3A.0086	NA	NA	NA	NA	NA	NA	NA	NA	NA	NA	NA	NA	NA	NA	NA	NA	NA	NA	NA	0.14	0.01	0.27	0.036	0.06	0.12	-0.01	0.25	0.076	0.12	0.01	0.23	0.033	0.057	0.1	0	0.21	0.06
Oscillospiraceae sp.	HG3A.0130	NA	NA	NA	NA	NA	NA	NA	NA	NA	NA	0.24	0.01	0.48	0.044	0.067	0.21	-0.02	0.45	0.077	0.2	0.07	0.33	0.002	0.022	0.18	0.05	0.31	0.007	NA	NA	NA	NA	NA	NA	NA	NA	NA
Eubacteriales sp.	HG3A.0136	NA	NA	NA	NA	NA	NA	NA	NA	NA	NA	NA	NA	NA	NA	NA	NA	NA	NA	NA	-0.25	-0.38	-0.12	0.000142	0.012	-0.24	-0.36	-0.11	0.000329	-0.14	-0.25	-0.04	0.009	0.029	-0.15	-0.26	-0.05	0.005
Eubacteriales sp.	HG3A.0197	NA	NA	NA	NA	NA	NA	NA	NA	NA	NA	NA	NA	NA	NA	NA	NA	NA	NA	NA	-0.19	-0.31	-0.06	0.004	0.022	-0.2	-0.33	-0.07	0.002	NA	NA	NA	NA	NA	NA	NA	NA	NA
Lachnospiraceae sp.	HG3A.0217	NA	NA	NA	NA	NA	NA	NA	NA	NA	NA	NA	NA	NA	NA	NA	NA	NA	NA	NA	0.18	0.05	0.31	0.008	0.028	0.16	0.02	0.29	0.02	NA	NA	NA	NA	NA	NA	NA	NA	NA
Eubacteriales sp.	HG3A.0229	NA	NA	NA	NA	NA	NA	NA	NA	NA	NA	NA	NA	NA	NA	NA	NA	NA	NA	NA	-0.18	-0.3	-0.05	0.006	0.025	-0.2	-0.32	-0.07	0.002	NA	NA	NA	NA	NA	NA	NA	NA	NA
Prevotella copri	HG3A.0237	NA	NA	NA	NA	NA	NA	NA	NA	NA	NA	NA	NA	NA	NA	NA	NA	NA	NA	NA	NA	NA	NA	NA	NA	NA	NA	NA	NA	0.17	0.06	0.28	0.002	0.021	0.16	0.05	0.27	0.003
Eubacteriales sp.	HG3A.0244	NA	NA	NA	NA	NA	NA	NA	NA	NA	NA	NA	NA	NA	NA	NA	NA	NA	NA	NA	NA	NA	NA	NA	NA	NA	NA	NA	NA	-0.14	-0.25	-0.04	0.008	0.028	-0.16	-0.27	-0.05	0.004
Eubacteriales sp.	HG3A.0249	NA	NA	NA	NA	NA	NA	NA	NA	NA	NA	-0.2	-0.43	0.03	0.087	0.111	-0.23	-0.46	0	0.047	NA	NA	NA	NA	NA	NA	NA	NA	NA	NA	NA	NA	NA	NA	NA	NA	NA	NA
Eubacteriales sp.	HG3A.0331	NA	NA	NA	NA	NA	NA	NA	NA	NA	NA	NA	NA	NA	NA	NA	NA	NA	NA	NA	-0.17	-0.3	-0.04	0.009	0.029	-0.15	-0.28	-0.02	0.029	NA	NA	NA	NA	NA	NA	NA	NA	NA
Allisonella histaminiformans	HG3A.0332	NA	NA	NA	NA	NA	NA	NA	NA	NA	NA	NA	NA	NA	NA	NA	NA	NA	NA	NA	0.14	0.01	0.26	0.039	0.062	0.11	-0.02	0.23	0.113	0.1	-0.01	0.21	0.066	0.091	0.13	0.02	0.25	0.022
Eubacteriales sp.	HG3A.0335	NA	NA	NA	NA	NA	NA	NA	NA	NA	NA	0.05	-0.18	0.28	0.65	0.659	0.02	-0.23	0.26	0.878	NA	NA	NA	NA	NA	NA	NA	NA	NA	NA	NA	NA	NA	NA	NA	NA	NA	NA
Eubacteriales sp.	HG3A.0369	NA	NA	NA	NA	NA	NA	NA	NA	NA	NA	NA	NA	NA	NA	NA	NA	NA	NA	NA	-0.16	-0.29	-0.03	0.016	0.038	-0.18	-0.31	-0.05	0.008	NA	NA	NA	NA	NA	NA	NA	NA	NA
Eubacteriales sp.	HG3A.0381	NA	NA	NA	NA	NA	NA	NA	NA	NA	NA	NA	NA	NA	NA	NA	NA	NA	NA	NA	-0.2	-0.32	-0.07	0.002	0.022	-0.23	-0.36	-0.1	0.000457	-0.15	-0.26	-0.05	0.004	0.022	-0.17	-0.28	-0.06	0.002
Eubacteriales sp.	HG3A.0383	NA	NA	NA	NA	NA	NA	NA	NA	NA	NA	NA	NA	NA	NA	NA	NA	NA	NA	NA	-0.13	-0.26	0	0.051	0.075	-0.15	-0.28	-0.01	0.031	-0.11	-0.22	0	0.044	0.067	-0.14	-0.25	-0.03	0.016
Clostridia sp.	HG3A.0385	NA	NA	NA	NA	NA	NA	NA	NA	NA	NA	NA	NA	NA	NA	NA	NA	NA	NA	NA	-0.15	-0.28	-0.02	0.028	0.05	-0.18	-0.31	-0.04	0.01	-0.13	-0.24	-0.02	0.024	0.046	-0.11	-0.23	0.01	0.077
Firmicutes sp.	HG3A.0397	NA	NA	NA	NA	NA	NA	NA	NA	NA	NA	NA	NA	NA	NA	NA	NA	NA	NA	NA	NA	NA	NA	NA	NA	NA	NA	NA	NA	-0.1	-0.21	0.01	0.088	0.112	-0.12	-0.23	-0.01	0.04
Firmicutes sp.	HG3A.0398	NA	NA	NA	NA	NA	NA	NA	NA	NA	NA	NA	NA	NA	NA	NA	NA	NA	NA	NA	-0.19	-0.32	-0.06	0.003	0.022	-0.26	-0.39	-0.13	0.00012	-0.14	-0.25	-0.03	0.01	0.029	-0.18	-0.29	-0.07	0.001
Eubacteriales sp.	HG3A.0409	NA	NA	NA	NA	NA	NA	NA	NA	NA	NA	NA	NA	NA	NA	NA	NA	NA	NA	NA	NA	NA	NA	NA	NA	NA	NA	NA	NA	-0.17	-0.27	-0.06	0.002	0.021	-0.18	-0.28	-0.08	0.000764
Eubacteriales sp.	HG3A.0442	NA	NA	NA	NA	NA	NA	NA	NA	NA	NA	NA	NA	NA	NA	NA	NA	NA	NA	NA	-0.16	-0.29	-0.04	0.009	0.029	-0.18	-0.31	-0.06	0.004	NA	NA	NA	NA	NA	NA	NA	NA	NA
Eubacteriales sp.	HG3A.0443	NA	NA	NA	NA	NA	NA	NA	NA	NA	NA	NA	NA	NA	NA	NA	NA	NA	NA	NA	-0.13	-0.26	-0.01	0.038	0.062	-0.15	-0.28	-0.02	0.021	NA	NA	NA	NA	NA	NA	NA	NA	NA
Eubacteriales sp.	HG3A.0447	NA	NA	NA	NA	NA	NA	NA	NA	NA	NA	NA	NA	NA	NA	NA	NA	NA	NA	NA	-0.13	-0.27	0.01	0.059	0.083	-0.09	-0.24	0.05	0.202	NA	NA	NA	NA	NA	NA	NA	NA	NA
Clostridium sp. OM07-9AC	HG3A.0448	NA	NA	NA	NA	NA	NA	NA	NA	NA	NA	-0.42	-0.65	-0.19	0.000391	0.012	-0.46	-0.69	-0.22	0.000139	NA	NA	NA	NA	NA	NA	NA	NA	NA	NA	NA	NA	NA	NA	NA	NA	NA	NA
Eubacteriales sp.	HG3A.0449	NA	NA	NA	NA	NA	NA	NA	NA	NA	NA	-0.24	-0.47	-0.02	0.036	0.06	-0.28	-0.51	-0.05	0.016	NA	NA	NA	NA	NA	NA	NA	NA	NA	NA	NA	NA	NA	NA	NA	NA	NA	NA
Anaerotruncus massiliensis	HG3A.0460	NA	NA	NA	NA	NA	NA	NA	NA	NA	NA	NA	NA	NA	NA	NA	NA	NA	NA	NA	-0.21	-0.35	-0.07	0.003	0.022	-0.22	-0.37	-0.08	0.002	NA	NA	NA	NA	NA	NA	NA	NA	NA
Senegalimassilia faecalis	HG3A.0467	NA	NA	NA	NA	NA	NA	NA	NA	NA	NA	NA	NA	NA	NA	NA	NA	NA	NA	NA	0.26	0.13	0.38	6.7e-05	0.012	0.24	0.11	0.36	0.000256	NA	NA	NA	NA	NA	NA	NA	NA	NA
Eubacteriales sp.	HG3A.0468	NA	NA	NA	NA	NA	NA	NA	NA	NA	NA	-0.3	-0.53	-0.07	0.01	0.029	-0.34	-0.56	-0.11	0.004	NA	NA	NA	NA	NA	NA	NA	NA	NA	NA	NA	NA	NA	NA	NA	NA	NA	NA
Ruminococcus sp.	HG3A.0487	NA	NA	NA	NA	NA	NA	NA	NA	NA	NA	NA	NA	NA	NA	NA	NA	NA	NA	NA	0.18	0.06	0.31	0.004	0.022	0.2	0.07	0.33	0.003	0.16	0.06	0.26	0.003	0.022	0.18	0.07	0.29	0.001
Eubacteriales sp.	HG3A.0514	NA	NA	NA	NA	NA	NA	NA	NA	NA	NA	NA	NA	NA	NA	NA	NA	NA	NA	NA	-0.19	-0.31	-0.06	0.004	0.022	-0.2	-0.33	-0.08	0.002	NA	NA	NA	NA	NA	NA	NA	NA	NA
Eubacteriales sp.	HG3A.0609	NA	NA	NA	NA	NA	NA	NA	NA	NA	NA	NA	NA	NA	NA	NA	NA	NA	NA	NA	-0.17	-0.3	-0.05	0.007	0.028	-0.19	-0.32	-0.06	0.003	NA	NA	NA	NA	NA	NA	NA	NA	NA
Eubacteriales sp.	HG3A.0636	NA	NA	NA	NA	NA	NA	NA	NA	NA	NA	NA	NA	NA	NA	NA	NA	NA	NA	NA	NA	NA	NA	NA	NA	NA	NA	NA	NA	-0.21	-0.32	-0.09	0.0004	0.012	-0.23	-0.35	-0.12	9.3e-05
Bacteria sp.	HG3A.0638	NA	NA	NA	NA	NA	NA	NA	NA	NA	NA	NA	NA	NA	NA	NA	NA	NA	NA	NA	-0.14	-0.26	-0.02	0.027	0.05	-0.13	-0.26	0	0.043	NA	NA	NA	NA	NA	NA	NA	NA	NA
Eubacteriales sp.	HG3A.0685	NA	NA	NA	NA	NA	NA	NA	NA	NA	NA	-0.26	-0.48	-0.04	0.021	0.042	-0.29	-0.52	-0.07	0.009	NA	NA	NA	NA	NA	NA	NA	NA	NA	NA	NA	NA	NA	NA	NA	NA	NA	NA
Ruminococcus champanellensis	HG3A.0716	NA	NA	NA	NA	NA	NA	NA	NA	NA	NA	NA	NA	NA	NA	NA	NA	NA	NA	NA	-0.16	-0.3	-0.03	0.015	0.037	-0.19	-0.33	-0.06	0.005	-0.14	-0.25	-0.03	0.013	0.033	-0.16	-0.27	-0.05	0.006
Clostridia sp.	HG3A.0750	NA	NA	NA	NA	NA	NA	NA	NA	NA	NA	NA	NA	NA	NA	NA	NA	NA	NA	NA	-0.13	-0.26	0	0.042	0.065	-0.18	-0.31	-0.05	0.007	NA	NA	NA	NA	NA	NA	NA	NA	NA
Eubacteriales sp.	HG3A.0751	NA	NA	NA	NA	NA	NA	NA	NA	NA	NA	NA	NA	NA	NA	NA	NA	NA	NA	NA	-0.23	-0.37	-0.09	0.002	0.021	-0.25	-0.39	-0.1	0.000959	NA	NA	NA	NA	NA	NA	NA	NA	NA
Clostridia sp.	HG3A.0756	NA	NA	NA	NA	NA	NA	NA	NA	NA	NA	NA	NA	NA	NA	NA	NA	NA	NA	NA	-0.15	-0.27	-0.02	0.02	0.041	-0.13	-0.25	0	0.045	-0.18	-0.29	-0.08	0.000472	0.012	-0.17	-0.27	-0.06	0.002
Clostridia sp.	HG3A.1053	NA	NA	NA	NA	NA	NA	NA	NA	NA	NA	NA	NA	NA	NA	NA	NA	NA	NA	NA	NA	NA	NA	NA	NA	NA	NA	NA	NA	-0.14	-0.24	-0.03	0.009	0.029	-0.18	-0.31	-0.05	0.006
Eubacteriales sp.	HG3A.1136	NA	NA	NA	NA	NA	NA	NA	NA	NA	NA	-0.26	-0.49	-0.03	0.024	0.046	-0.28	-0.52	-0.05	0.016	NA	NA	NA	NA	NA	NA	NA	NA	NA	NA	NA	NA	NA	NA	NA	NA	NA	NA
Eubacteriales sp.	HG3A.1445	NA	NA	NA	NA	NA	NA	NA	NA	NA	NA	NA	NA	NA	NA	NA	NA	NA	NA	NA	-0.21	-0.33	-0.08	0.001	0.02	-0.29	-0.43	-0.15	7.03e-05	NA	NA	NA	NA	NA	NA	NA	NA	NA
Pediococcus acidilactici	HG3A.1468	NA	NA	NA	NA	NA	NA	NA	NA	NA	NA	NA	NA	NA	NA	NA	NA	NA	NA	NA	0.17	0.05	0.3	0.005	0.023	0.13	0.01	0.26	0.039	0.16	0.06	0.27	0.002	0.021	0.13	0.02	0.23	0.018
Eggerthellales sp.	HG3A.1570	NA	NA	NA	NA	NA	NA	NA	NA	NA	NA	-0.24	-0.48	0.01	0.059	0.083	-0.17	-0.46	0.12	0.254	NA	NA	NA	NA	NA	NA	NA	NA	NA	NA	NA	NA	NA	NA	NA	NA	NA	NA

### Sheet: Supplementary_table_6
Table S6. Associations between the metagenomic species (MGS) and 24-hour blood pressure outcomes from the 24-hour ABPM subsample. Participants were excluded if they used antibiotics within half year, if they were diagnosed inflammatory bowel diseases, and if they used proton pump inhibitors. The significant results from Model 2 are presented. Model 2: adjusted for Model 1 covariates and additionally for smoking, fiber intake, total energy intake, sodium intake, usage of antidiabetic drugs, and usage of antihyperlipidemic drugs. Name of MGS indicates the lowest taxonomic rank available to annotate the MGS; 24-hour BP outcome indicates the outcome variable in the regression; coef. indicates the regression coefficient of the linear model (a 1 SD increase in ln(relative abundance of MGS+1) implies a coef. point increase in the outcome variable); q-value is the adjusted enrichment P-value applying the Benjamini-Hochberg method on P-values from all four phenotypes together. SBP = systolic blood pressure; DBP = diastolic blood pressure
Taxonomic Information			Antibiotics (n=3342)					Inflammatory bowel diseases (n=3648)					Proton pump inhibitors (n=3547)
Name of MGS	Internal identifier	24-hour BP outcome	Coef.	lower 95% CI	upper 95% CI	P-value	q-value	Coef.	lower 95% CI	upper 95% CI	P-value	q-value	Coef.	lower 95% CI	upper 95% CI	P-value	q-value
Butyricicoccus sp.	HG3A.0008	SBP	0.97	0.59	1.34	3.55e-07	9.63e-05	1	0.65	1.36	3.17e-08	8.59e-06	1.09	0.73	1.45	3.11e-09	7.48e-07
Alistipes communis	HG3A.0064	SBP	-0.94	-1.31	-0.57	8.9e-07	0.000117	-0.94	-1.3	-0.58	2.92e-07	2.64e-05	-0.82	-1.18	-0.45	1.05e-05	0.000167
Dorea longicatena	HG3A.0039	DBP	0.63	0.38	0.89	1.68e-06	0.000117	0.61	0.36	0.85	1.58e-06	4.72e-05	0.63	0.38	0.88	8.24e-07	3.72e-05
Anaerobutyricum hallii	HG3A.0012	Variability of SBP	0.33	0.2	0.47	2.04e-06	0.000117	0.32	0.19	0.45	1.74e-06	4.72e-05	0.33	0.2	0.46	1.15e-06	4.46e-05
Collinsella aerofaciens	HG3A.0019	DBP	0.63	0.37	0.88	2.15e-06	0.000117	0.55	0.3	0.8	1.19e-05	0.000125	0.55	0.3	0.79	1.89e-05	0.000193
Alistipes shahii	HG3A.0054	DBP	-0.59	-0.84	-0.34	3.84e-06	0.000167	-0.61	-0.85	-0.37	6.04e-07	3.27e-05	-0.59	-0.84	-0.35	1.69e-06	5.49e-05
Collinsella aerofaciens	HG3A.0019	SBP	0.89	0.51	1.27	4.33e-06	0.000167	0.82	0.46	1.18	9.74e-06	0.00012	0.78	0.41	1.14	3.66e-05	0.000258
Dorea formicigenerans	HG3A.0006	Variability of DBP	0.27	0.15	0.38	5.16e-06	0.000175	0.27	0.16	0.38	1.35e-06	4.72e-05	0.33	0.22	0.44	5.52e-09	7.48e-07
Dorea formicigenerans	HG3A.0006	Variability of SBP	0.31	0.18	0.45	7.06e-06	0.000186	0.31	0.18	0.44	3.29e-06	7.44e-05	0.36	0.23	0.5	7.69e-08	6.95e-06
Clostridium sp. TM06-18	HG3A.0048	SBP	0.87	0.49	1.25	7.41e-06	0.000186	0.85	0.48	1.22	5.36e-06	8.97e-05	0.81	0.44	1.18	1.77e-05	0.000193
Roseburia inulinivorans	HG3A.0036	SBP	0.87	0.49	1.25	8.03e-06	0.000186	0.91	0.55	1.28	9.3e-07	4.2e-05	0.85	0.48	1.22	6.26e-06	0.000122
Clostridium sp. AT4	HG3A.0347	SBP	0.87	0.49	1.25	8.25e-06	0.000186	0.86	0.49	1.24	5.73e-06	8.97e-05	0.83	0.45	1.21	2e-05	0.000193
Alistipes communis	HG3A.0064	DBP	-0.58	-0.83	-0.32	8.98e-06	0.000187	-0.59	-0.83	-0.35	2.11e-06	5.2e-05	-0.53	-0.78	-0.28	2.38e-05	0.000208
Roseburia inulinivorans	HG3A.0036	DBP	0.58	0.32	0.84	9.93e-06	0.000191	0.65	0.4	0.9	2.61e-07	2.64e-05	0.64	0.39	0.89	4.76e-07	3.22e-05
Dorea longicatena	HG3A.0039	SBP	0.86	0.48	1.24	1.06e-05	0.000191	0.82	0.45	1.18	1.17e-05	0.000125	0.89	0.52	1.26	2.23e-06	5.49e-05
Blautia sp. SG-772	HG3A.0063	Variability of SBP	0.3	0.16	0.44	1.58e-05	0.000268	0.27	0.14	0.4	5.14e-05	0.000316	0.28	0.15	0.41	2.85e-05	0.000227
Fusicatenibacter saccharivorans	HG3A.0004	SBP	0.82	0.44	1.19	1.85e-05	0.000295	0.88	0.52	1.24	1.58e-06	4.72e-05	0.88	0.52	1.24	1.98e-06	5.49e-05
Roseburia faecis	HG3A.0058	SBP	0.8	0.43	1.18	2.26e-05	0.000332	0.91	0.56	1.27	5.39e-07	3.27e-05	0.91	0.55	1.27	6.37e-07	3.45e-05
Alistipes shahii	HG3A.0054	SBP	-0.8	-1.17	-0.43	2.32e-05	0.000332	-0.84	-1.19	-0.48	4.09e-06	7.8e-05	-0.78	-1.14	-0.42	1.99e-05	0.000193
Oscillospiraceae sp.	HG3A.0072	Variability of DBP	-0.24	-0.36	-0.13	2.8e-05	0.000351	-0.26	-0.37	-0.15	4.32e-06	7.8e-05	-0.27	-0.38	-0.16	2.14e-06	5.49e-05
Oscillospiraceae sp.	HG3A.0060	DBP	-0.54	-0.79	-0.29	2.86e-05	0.000351	-0.55	-0.79	-0.31	9.53e-06	0.00012	-0.53	-0.78	-0.29	2.14e-05	0.000193
Dorea longicatena	HG3A.0039	Variability of DBP	0.25	0.13	0.37	2.87e-05	0.000351	0.24	0.13	0.35	2.43e-05	0.0002	0.26	0.15	0.38	6.97e-06	0.000126
Clostridia sp.	HG3A.0140	SBP	-0.78	-1.14	-0.41	3.11e-05	0.000351	-0.81	-1.16	-0.46	6.09e-06	8.97e-05	-0.76	-1.11	-0.41	2.59e-05	0.000219
Eubacteriales sp.	HG3A.0136	Variability of SBP	-0.29	-0.42	-0.15	3.23e-05	0.000351	-0.28	-0.41	-0.14	3.53e-05	0.000252	-0.27	-0.4	-0.14	6.48e-05	0.000374
Clostridium sp. TM06-18	HG3A.0048	DBP	0.55	0.29	0.81	3.24e-05	0.000351	0.53	0.28	0.78	2.58e-05	0.000205	0.51	0.26	0.76	7.65e-05	0.000415
Blautia obeum	HG3A.0001	SBP	0.8	0.42	1.17	3.6e-05	0.000374	0.78	0.42	1.14	2.22e-05	0.000194	0.77	0.4	1.13	3.87e-05	0.000258
Blautia sp. SG-772	HG3A.0063	SBP	0.79	0.41	1.17	3.73e-05	0.000374	0.78	0.42	1.14	2.16e-05	0.000194	0.8	0.44	1.16	1.26e-05	0.00017
Senegalimassilia faecalis	HG3A.0467	Variability of SBP	0.28	0.15	0.41	4.09e-05	0.000396	0.27	0.14	0.4	4.24e-05	0.00028	0.25	0.12	0.38	0.000206	0.000773
Clostridia sp.	HG3A.0756	Variability of DBP	-0.23	-0.33	-0.12	4.5e-05	0.000421	-0.21	-0.32	-0.11	7.46e-05	0.000389	-0.21	-0.31	-0.1	0.000141	0.000612
Eubacteriales sp.	HG3A.0100	SBP	-0.79	-1.17	-0.41	4.72e-05	0.000427	-0.8	-1.16	-0.44	1.52e-05	0.000153	-0.79	-1.16	-0.43	2.12e-05	0.000193
Clostridium sp. TF06-15AC	HG3A.0032	SBP	0.79	0.41	1.17	5.31e-05	0.000465	0.85	0.48	1.21	6.29e-06	8.97e-05	0.82	0.45	1.18	1.5e-05	0.000187
Oscillospiraceae sp.	HG3A.0060	SBP	-0.76	-1.13	-0.38	7.17e-05	0.000607	-0.72	-1.08	-0.36	7.83e-05	0.0004	-0.68	-1.05	-0.32	0.000217	0.000773
Blautia obeum	HG3A.0001	Variability of SBP	0.28	0.14	0.41	8.5e-05	0.000698	0.28	0.15	0.41	2.65e-05	0.000206	0.3	0.17	0.43	1.05e-05	0.000167
Blautia sp. SG-772	HG3A.0063	Variability of DBP	0.23	0.11	0.34	9.01e-05	0.000713	0.22	0.11	0.33	8.02e-05	0.000402	0.23	0.12	0.34	5.2e-05	0.000313
Bifidobacterium adolescentis	HG3A.0056	SBP	0.75	0.37	1.12	9.25e-05	0.000713	0.7	0.34	1.06	0.000131	0.000564	0.74	0.38	1.1	6.16e-05	0.000363
Streptococcus parasanguinis	HG3A.0117	SBP	0.81	0.41	1.22	9.47e-05	0.000713	0.79	0.42	1.16	2.94e-05	0.000221	0.69	0.29	1.09	0.000707	0.002
Fusicatenibacter saccharivorans	HG3A.0004	DBP	0.5	0.25	0.76	0.000102	0.000747	0.57	0.33	0.81	4.05e-06	7.8e-05	0.56	0.32	0.81	6.32e-06	0.000122
Dorea longicatena	HG3A.0039	Variability of SBP	0.27	0.13	0.41	0.000127	0.000907	0.27	0.13	0.4	9.12e-05	0.00043	0.29	0.15	0.42	3.21e-05	0.000249
Lachnospiraceae sp.	HG3A.0018	SBP	0.72	0.35	1.09	0.000135	0.000916	0.78	0.43	1.13	1.68e-05	0.000162	0.74	0.38	1.1	4.83e-05	0.000299
Eubacteriales sp.	HG3A.0100	Variability of SBP	-0.27	-0.41	-0.13	0.000136	0.000916	-0.26	-0.39	-0.12	0.000145	0.000606	-0.26	-0.39	-0.12	0.000156	0.000646
Collinsella aerofaciens	HG3A.0019	Variability of SBP	0.27	0.13	0.41	0.000139	0.000916	0.27	0.14	0.41	4.94e-05	0.000311	0.27	0.14	0.41	6.98e-05	0.000394
Eubacteriales sp.	HG3A.0193	DBP	-0.49	-0.74	-0.24	0.000144	0.00093	-0.3	-0.54	-0.07	0.012	0.013	-0.33	-0.57	-0.09	0.007	0.008
Anaerobutyricum hallii	HG3A.0012	Variability of DBP	0.22	0.11	0.34	0.000149	0.000934	0.23	0.12	0.34	5.89e-05	0.000346	0.23	0.12	0.35	4.85e-05	0.000299
Oscillospiraceae sp.	HG3A.0072	Variability of SBP	-0.26	-0.4	-0.13	0.000152	0.000934	-0.27	-0.4	-0.14	4e-05	0.000271	-0.28	-0.41	-0.15	3.84e-05	0.000258
Odoribacter splanchnicus	HG3A.0041	SBP	-0.72	-1.09	-0.35	0.00016	0.000952	-0.69	-1.05	-0.33	0.000157	0.000635	-0.66	-1.02	-0.3	0.000371	0.001
Eubacteriales sp.	HG3A.0105	DBP	0.51	0.24	0.77	0.000162	0.000952	0.56	0.31	0.81	1.13e-05	0.000125	0.56	0.31	0.81	1.57e-05	0.000187
Dorea sp. AF36-15AT	HG3A.0052	DBP	0.49	0.23	0.74	0.000189	0.001	0.44	0.19	0.68	0.000503	0.001	0.44	0.19	0.69	0.00052	0.001
Oscillospiraceae sp.	HG3A.0437	SBP	-0.7	-1.07	-0.33	0.0002	0.001	-0.7	-1.05	-0.35	8.75e-05	0.00043	-0.71	-1.06	-0.35	0.000101	0.000506
Oscillibacter sp.	HG3A.0245	SBP	-0.69	-1.05	-0.32	0.000231	0.001	-0.71	-1.06	-0.35	9.12e-05	0.00043	-0.63	-0.98	-0.27	0.000621	0.002
Eubacteriales sp.	HG3A.0125	SBP	-0.7	-1.07	-0.32	0.000238	0.001	-0.67	-1.03	-0.32	0.000219	0.000814	-0.59	-0.94	-0.23	0.001	0.003
Lachnospiraceae sp.	HG3A.1272	SBP	0.65	0.3	1	0.000239	0.001	0.62	0.29	0.96	0.000264	0.000906	0.61	0.27	0.95	0.000425	0.001
Clostridium sp. TF06-15AC	HG3A.0032	Variability of SBP	0.26	0.12	0.4	0.000242	0.001	0.27	0.13	0.4	0.000106	0.000472	0.29	0.15	0.42	2.84e-05	0.000227
Collinsella aerofaciens	HG3A.0019	Variability of DBP	0.22	0.1	0.33	0.000243	0.001	0.23	0.12	0.34	5.89e-05	0.000346	0.23	0.11	0.34	0.000104	0.000513
Eubacteriales sp.	HG3A.0154	SBP	-0.69	-1.06	-0.32	0.000246	0.001	-0.81	-1.17	-0.46	7.13e-06	9.66e-05	-0.71	-1.07	-0.35	9.33e-05	0.000477
Butyricicoccus sp.	HG3A.0008	DBP	0.47	0.22	0.72	0.000249	0.001	0.53	0.29	0.77	1.83e-05	0.000171	0.58	0.33	0.82	3.96e-06	8.95e-05
Anaerostipes hadrus	HG3A.0003	SBP	0.69	0.32	1.06	0.000255	0.001	0.67	0.31	1.03	0.000239	0.000842	0.7	0.33	1.06	0.000162	0.000646
Fusicatenibacter saccharivorans	HG3A.0004	Variability of SBP	0.25	0.12	0.39	0.000263	0.001	0.22	0.09	0.35	0.001	0.002	0.22	0.09	0.36	0.000952	0.002
Clostridia sp.	HG3A.0140	Variability of SBP	-0.25	-0.38	-0.11	0.000272	0.001	-0.24	-0.37	-0.12	0.000188	0.000726	-0.24	-0.37	-0.11	0.000274	0.000896
Oscillospiraceae sp.	HG3A.0437	DBP	-0.46	-0.71	-0.21	0.000274	0.001	-0.45	-0.69	-0.22	0.000182	0.000723	-0.46	-0.7	-0.22	0.000197	0.000752
Eubacteriales sp.	HG3A.0083	SBP	-0.68	-1.05	-0.31	0.000293	0.001	-0.69	-1.04	-0.34	0.000113	0.000495	-0.68	-1.04	-0.33	0.000161	0.000646
Eubacteriales sp.	HG3A.0381	Variability of SBP	-0.25	-0.38	-0.11	0.000312	0.001	-0.21	-0.34	-0.08	0.001	0.003	-0.19	-0.32	-0.06	0.004	0.005
Prevotella copri	HG3A.0237	Variability of DBP	0.21	0.1	0.33	0.000323	0.001	0.19	0.08	0.31	0.000674	0.002	0.2	0.09	0.31	0.000547	0.001
Bifidobacterium adolescentis	HG3A.0056	DBP	0.47	0.21	0.72	0.000324	0.001	0.41	0.17	0.65	0.000931	0.002	0.43	0.19	0.68	0.000571	0.001
Odoribacter splanchnicus	HG3A.0041	Variability of SBP	-0.25	-0.39	-0.11	0.000326	0.001	-0.26	-0.39	-0.13	9.5e-05	0.00043	-0.26	-0.39	-0.12	0.000158	0.000646
Eubacteriales sp.	HG3A.0149	SBP	-0.68	-1.05	-0.31	0.000327	0.001	-0.74	-1.09	-0.38	4.54e-05	0.000293	-0.7	-1.06	-0.35	0.000111	0.000535
Clostridium sp. AT4	HG3A.0347	DBP	0.48	0.22	0.73	0.000332	0.001	0.51	0.26	0.76	7.26e-05	0.000389	0.48	0.22	0.74	0.000274	0.000896
Eubacteriales sp.	HG3A.0636	Variability of DBP	-0.2	-0.31	-0.09	0.000336	0.001	-0.23	-0.35	-0.11	0.000135	0.00057	-0.23	-0.35	-0.11	0.000137	0.000612
Coprobacillus sp.	HG3A.0022	DBP	0.46	0.21	0.72	0.000348	0.001	0.4	0.16	0.65	0.001	0.002	0.46	0.21	0.7	0.000265	0.000887
Eubacteriales sp.	HG3A.0857	SBP	-0.64	-1	-0.29	0.000357	0.001	-0.76	-1.1	-0.42	1.12e-05	0.000125	-0.72	-1.06	-0.38	3.9e-05	0.000258
Coprococcus comes	HG3A.0016	DBP	0.47	0.21	0.72	0.000395	0.002	0.49	0.24	0.74	9.46e-05	0.00043	0.52	0.27	0.76	4.55e-05	0.000294
Eubacteriales sp.	HG3A.0154	DBP	-0.45	-0.7	-0.2	0.000407	0.002	-0.5	-0.74	-0.26	3.95e-05	0.000271	-0.46	-0.7	-0.22	0.000213	0.000773
Eubacteriales sp.	HG3A.0193	SBP	-0.67	-1.04	-0.3	0.000409	0.002	-0.44	-0.79	-0.09	0.013	0.015	-0.46	-0.81	-0.1	0.012	0.013
Oxalobacter formigenes	HG3A.0552	SBP	-0.65	-1.02	-0.29	0.000446	0.002	-0.54	-0.89	-0.19	0.003	0.004	-0.54	-0.9	-0.19	0.003	0.004
Eubacteriales sp.	HG3A.0269	SBP	-0.65	-1.01	-0.29	0.000459	0.002	-0.71	-1.06	-0.36	6.39e-05	0.000353	-0.7	-1.05	-0.35	9.2e-05	0.000477
Dorea formicigenerans	HG3A.0006	DBP	0.45	0.2	0.71	0.000478	0.002	0.38	0.14	0.63	0.002	0.003	0.42	0.17	0.67	0.000817	0.002
Oscillospiraceae sp.	HG3A.0437	Variability of SBP	-0.24	-0.37	-0.1	0.000495	0.002	-0.23	-0.35	-0.1	0.000503	0.001	-0.23	-0.36	-0.1	0.000461	0.001
Odoribacter splanchnicus	HG3A.0041	Variability of DBP	-0.2	-0.32	-0.09	0.000535	0.002	-0.2	-0.31	-0.09	0.000443	0.001	-0.19	-0.31	-0.08	0.000683	0.002
[Ruminococcus] torques	HG3A.0034	DBP	0.46	0.2	0.72	0.000538	0.002	0.47	0.22	0.71	0.000227	0.000824	0.51	0.25	0.76	8.21e-05	0.000436
Lachnospiraceae sp.	HG3A.0018	DBP	0.44	0.19	0.69	0.000548	0.002	0.49	0.25	0.73	6e-05	0.000346	0.49	0.25	0.73	7.63e-05	0.000415
Pediococcus acidilactici	HG3A.1468	Variability of DBP	0.19	0.08	0.3	0.000574	0.002	0.18	0.08	0.28	0.000732	0.002	0.15	0.04	0.26	0.005	0.007
Bacteroides intestinalis	HG3A.0265	SBP	-0.64	-1	-0.27	0.000579	0.002	-0.53	-0.88	-0.18	0.003	0.004	-0.56	-0.91	-0.21	0.002	0.003
Eubacteriales sp.	HG3A.0781	SBP	-0.64	-1.01	-0.27	0.000606	0.002	-0.62	-0.97	-0.27	0.000518	0.001	-0.64	-0.99	-0.28	0.000437	0.001
Eubacteriales sp.	HG3A.0857	DBP	-0.42	-0.66	-0.18	0.000611	0.002	-0.49	-0.71	-0.26	3.51e-05	0.000252	-0.44	-0.67	-0.21	0.000223	0.000785
Anaerobutyricum hallii	HG3A.0012	SBP	0.66	0.28	1.04	0.000614	0.002	0.66	0.3	1.02	0.000349	0.001	0.64	0.28	1.01	0.00059	0.002
Blautia massiliensis	HG3A.0023	SBP	0.66	0.28	1.04	0.000621	0.002	0.73	0.37	1.09	7.46e-05	0.000389	0.72	0.35	1.09	0.000124	0.00058
Eubacteriales sp.	HG3A.0697	SBP	-0.62	-0.98	-0.27	0.000622	0.002	-0.64	-0.98	-0.3	0.000229	0.000824	-0.65	-0.99	-0.31	0.000215	0.000773
Eubacteriales sp.	HG3A.0381	Variability of DBP	-0.2	-0.31	-0.08	0.000701	0.002	-0.17	-0.28	-0.06	0.002	0.004	-0.16	-0.27	-0.05	0.004	0.006
Oscillospiraceae sp.	HG3A.0437	Variability of DBP	-0.19	-0.31	-0.08	0.000745	0.002	-0.2	-0.3	-0.09	0.000369	0.001	-0.19	-0.3	-0.08	0.000607	0.002
Eubacteriales sp.	HG3A.0128	SBP	0.66	0.27	1.04	0.000745	0.002	0.66	0.29	1.02	0.000421	0.001	0.65	0.28	1.01	0.000596	0.002
Eubacteriales sp.	HG3A.0128	DBP	0.44	0.19	0.7	0.000766	0.002	0.45	0.2	0.69	0.000417	0.001	0.43	0.18	0.68	0.000842	0.002
Coprococcus comes	HG3A.0016	Variability of SBP	0.24	0.1	0.38	0.000767	0.002	0.25	0.12	0.39	0.000195	0.000744	0.28	0.15	0.42	3.8e-05	0.000258
Intestinibacillus sp. Marseille-P4005	HG3A.0168	SBP	0.64	0.27	1.01	0.000774	0.002	0.52	0.17	0.88	0.004	0.005	0.6	0.23	0.96	0.001	0.002
Oscillibacter sp. PEA192	HG3A.0021	SBP	0.65	0.27	1.04	0.000809	0.002	0.48	0.11	0.84	0.011	0.012	0.57	0.2	0.94	0.003	0.004
Eubacteriales sp.	HG3A.0061	SBP	0.64	0.26	1.01	0.000814	0.002	0.64	0.28	1	0.000477	0.001	0.67	0.31	1.03	0.00025	0.000857
Dorea sp. AF36-15AT	HG3A.0052	Variability of SBP	0.23	0.1	0.37	0.000838	0.002	0.24	0.11	0.38	0.000352	0.001	0.3	0.17	0.43	1.15e-05	0.00017
Odoribacter splanchnicus	HG3A.0041	DBP	-0.43	-0.68	-0.18	0.000855	0.002	-0.4	-0.64	-0.16	0.001	0.003	-0.38	-0.62	-0.13	0.003	0.004
Eubacteriales sp.	HG3A.0311	SBP	-0.61	-0.97	-0.25	0.000889	0.002	-0.69	-1.04	-0.35	9.51e-05	0.00043	-0.74	-1.09	-0.39	3.63e-05	0.000258
Eubacteriales sp.	HG3A.0100	DBP	-0.44	-0.69	-0.18	0.000907	0.003	-0.47	-0.71	-0.22	0.000205	0.000773	-0.48	-0.73	-0.23	0.000142	0.000612
Roseburia faecis	HG3A.0058	DBP	0.43	0.17	0.68	0.000924	0.003	0.52	0.28	0.76	2.34e-05	0.000198	0.53	0.29	0.78	2.03e-05	0.000193
Eubacteriales sp.	HG3A.0409	Variability of DBP	-0.19	-0.3	-0.08	0.000957	0.003	-0.18	-0.28	-0.07	0.001	0.002	-0.18	-0.29	-0.07	0.000948	0.002
Coprococcus comes	HG3A.0016	SBP	0.64	0.26	1.02	0.000974	0.003	0.65	0.28	1.01	0.000496	0.001	0.7	0.33	1.06	0.000193	0.000752
Eubacteriales sp.	HG3A.0859	Variability of SBP	-0.22	-0.35	-0.09	0.000974	0.003	-0.2	-0.32	-0.07	0.002	0.003	-0.21	-0.34	-0.08	0.001	0.002
Coprobacillus sp.	HG3A.0022	SBP	0.63	0.26	1	0.000989	0.003	0.55	0.19	0.91	0.003	0.004	0.62	0.26	0.99	0.00077	0.002
Alistipes communis	HG3A.0064	Variability of SBP	-0.23	-0.36	-0.09	0.001	0.003	-0.2	-0.33	-0.07	0.003	0.004	-0.19	-0.32	-0.06	0.006	0.007
Eubacteriales sp.	HG3A.0468	DBP	-0.42	-0.67	-0.17	0.001	0.003	-0.37	-0.6	-0.13	0.003	0.004	-0.37	-0.61	-0.12	0.003	0.005
Eubacteriales sp.	HG3A.0859	Variability of DBP	-0.18	-0.29	-0.07	0.001	0.003	-0.18	-0.28	-0.07	0.000936	0.002	-0.19	-0.29	-0.08	0.000612	0.002
Gemmiger formicilis	HG3A.0027	DBP	0.42	0.17	0.68	0.001	0.003	0.38	0.14	0.63	0.002	0.003	0.41	0.17	0.65	0.001	0.002
Oscillospiraceae sp.	HG3A.0130	Variability of SBP	0.23	0.09	0.36	0.001	0.003	0.21	0.07	0.34	0.002	0.004	0.26	0.13	0.4	0.000122	0.00058
Clostridium sp. TF06-15AC	HG3A.0032	DBP	0.43	0.17	0.69	0.001	0.003	0.46	0.21	0.71	0.000278	0.000942	0.43	0.18	0.69	0.000674	0.002
Eubacteriales sp.	HG3A.0565	DBP	-0.42	-0.68	-0.17	0.001	0.003	-0.46	-0.7	-0.21	0.000231	0.000824	-0.45	-0.69	-0.2	0.000395	0.001
Streptococcus salivarius	HG3A.0071	SBP	0.66	0.26	1.06	0.001	0.003	0.66	0.28	1.03	0.000559	0.001	0.58	0.19	0.97	0.004	0.005
Methanobrevibacter smithii	HG3A.0152	Variability of SBP	-0.23	-0.36	-0.09	0.001	0.003	-0.21	-0.34	-0.08	0.002	0.003	-0.24	-0.37	-0.1	0.000521	0.001
Bacteria sp.	HG3A.0483	Variability of SBP	-0.22	-0.35	-0.09	0.001	0.003	-0.22	-0.35	-0.1	0.000587	0.002	-0.23	-0.36	-0.1	0.00057	0.001
Blautia massiliensis	HG3A.0023	DBP	0.42	0.16	0.68	0.001	0.003	0.47	0.22	0.71	0.000187	0.000726	0.45	0.2	0.7	0.000365	0.001
Alistipes senegalensis	HG3A.0141	SBP	-0.6	-0.97	-0.24	0.001	0.003	-0.59	-0.94	-0.24	0.001	0.002	-0.47	-0.82	-0.11	0.011	0.012
Lachnospiraceae sp.	HG3A.0903	SBP	-0.57	-0.93	-0.22	0.001	0.003	-0.53	-0.86	-0.19	0.002	0.004	-0.52	-0.86	-0.18	0.003	0.005
Anaerobutyricum hallii	HG3A.0012	DBP	0.42	0.16	0.68	0.001	0.003	0.4	0.16	0.65	0.001	0.003	0.39	0.14	0.64	0.002	0.003
Clostridia sp.	HG3A.0385	Variability of DBP	-0.19	-0.3	-0.07	0.001	0.003	-0.16	-0.27	-0.05	0.005	0.007	-0.16	-0.28	-0.05	0.005	0.007
Ruminococcus sp.	HG3A.0487	Variability of DBP	0.18	0.07	0.29	0.001	0.003	0.18	0.08	0.29	0.000778	0.002	0.18	0.07	0.29	0.001	0.002
Eubacteriales sp.	HG3A.0514	Variability of SBP	-0.22	-0.35	-0.08	0.001	0.003	-0.22	-0.35	-0.09	0.000887	0.002	-0.22	-0.35	-0.08	0.001	0.003
[Ruminococcus] torques	HG3A.0034	Variability of DBP	0.19	0.07	0.31	0.002	0.003	0.19	0.08	0.3	0.001	0.002	0.21	0.09	0.32	0.00042	0.001
Clostridium sp. OM07-9AC	HG3A.0448	DBP	-0.41	-0.66	-0.16	0.002	0.003	-0.41	-0.65	-0.17	0.000936	0.002	-0.45	-0.69	-0.21	0.000215	0.000773
Eubacteriales sp.	HG3A.0061	DBP	0.41	0.16	0.66	0.002	0.003	0.4	0.16	0.64	0.001	0.002	0.41	0.17	0.66	0.000914	0.002
Eubacterium sp. AM49-13BH	HG3A.0251	SBP	-0.59	-0.96	-0.23	0.002	0.003	-0.61	-0.96	-0.25	0.000809	0.002	-0.58	-0.94	-0.22	0.001	0.003
Clostridia sp.	HG3A.1053	Variability of DBP	-0.17	-0.28	-0.07	0.002	0.003	-0.16	-0.27	-0.06	0.002	0.003	-0.16	-0.27	-0.06	0.002	0.004
Bacteroides intestinalis	HG3A.0265	DBP	-0.4	-0.64	-0.15	0.002	0.003	-0.38	-0.61	-0.14	0.002	0.003	-0.39	-0.63	-0.15	0.001	0.002
Faecalibacterium prausnitzii	HG3A.0010	SBP	0.59	0.22	0.96	0.002	0.003	0.63	0.27	0.98	0.000493	0.001	0.65	0.29	1	0.000365	0.001
Eubacteriales sp.	HG3A.0100	Variability of DBP	-0.19	-0.3	-0.07	0.002	0.003	-0.19	-0.3	-0.08	0.000856	0.002	-0.21	-0.32	-0.09	0.000342	0.001
Eubacteriales sp.	HG3A.0450	SBP	-0.58	-0.94	-0.22	0.002	0.003	-0.61	-0.96	-0.26	0.000573	0.002	-0.59	-0.94	-0.24	0.000926	0.002
Clostridiaceae sp.	HG3A.0431	SBP	0.57	0.22	0.93	0.002	0.004	0.62	0.27	0.97	0.000498	0.001	0.59	0.24	0.94	0.000962	0.002
Eubacteriales sp.	HG3A.0269	DBP	-0.39	-0.64	-0.15	0.002	0.004	-0.42	-0.65	-0.18	0.00055	0.001	-0.43	-0.67	-0.2	0.000366	0.001
Eubacteriales sp.	HG3A.0260	DBP	-0.4	-0.65	-0.15	0.002	0.004	-0.42	-0.66	-0.19	0.000467	0.001	-0.4	-0.64	-0.16	0.001	0.002
Alistipes senegalensis	HG3A.0141	DBP	-0.4	-0.65	-0.15	0.002	0.004	-0.38	-0.62	-0.14	0.002	0.004	-0.29	-0.53	-0.05	0.019	0.02
Firmicutes sp.	HG3A.0398	Variability of SBP	-0.21	-0.35	-0.08	0.002	0.004	-0.2	-0.33	-0.08	0.002	0.003	-0.21	-0.34	-0.08	0.002	0.003
Eubacteriales sp.	HG3A.0242	Variability of DBP	-0.18	-0.3	-0.07	0.002	0.004	-0.18	-0.29	-0.07	0.001	0.003	-0.19	-0.3	-0.07	0.001	0.002
Eubacteriales sp.	HG3A.0935	SBP	-0.59	-0.97	-0.22	0.002	0.004	-0.56	-0.92	-0.2	0.002	0.004	-0.56	-0.92	-0.21	0.002	0.003
Eubacteriales sp.	HG3A.0441	DBP	-0.41	-0.67	-0.15	0.002	0.004	-0.41	-0.66	-0.16	0.001	0.002	-0.41	-0.67	-0.16	0.001	0.002
Clostridium sp.	HG3A.0050	Variability of SBP	0.22	0.08	0.37	0.002	0.004	0.24	0.11	0.38	0.000343	0.001	0.31	0.17	0.44	1.25e-05	0.00017
Fusicatenibacter saccharivorans	HG3A.0004	Variability of DBP	0.18	0.07	0.29	0.002	0.004	0.17	0.06	0.28	0.002	0.003	0.18	0.07	0.29	0.001	0.003
Eubacteriales sp.	HG3A.0125	Variability of SBP	-0.21	-0.35	-0.08	0.002	0.004	-0.22	-0.35	-0.09	0.00082	0.002	-0.22	-0.35	-0.09	0.001	0.002
Eubacteriales sp.	HG3A.0441	SBP	-0.6	-0.99	-0.22	0.002	0.004	-0.61	-0.97	-0.24	0.001	0.002	-0.59	-0.96	-0.22	0.002	0.003
Coprococcus comes	HG3A.0016	Variability of DBP	0.18	0.07	0.3	0.002	0.004	0.2	0.09	0.31	0.000387	0.001	0.22	0.1	0.33	0.000162	0.000646
Anaerotruncus massiliensis	HG3A.0460	Variability of SBP	-0.24	-0.39	-0.09	0.002	0.004	-0.22	-0.37	-0.08	0.002	0.003	-0.23	-0.37	-0.09	0.002	0.003
Roseburia inulinivorans	HG3A.0036	Variability of SBP	0.22	0.08	0.36	0.002	0.004	0.27	0.14	0.4	6.34e-05	0.000353	0.24	0.1	0.37	0.00052	0.001
Eubacteriales sp.	HG3A.0600	DBP	-0.41	-0.67	-0.15	0.002	0.004	-0.39	-0.64	-0.14	0.002	0.004	-0.39	-0.64	-0.14	0.003	0.004
Eubacteriales sp.	HG3A.0331	Variability of SBP	-0.21	-0.35	-0.08	0.002	0.004	-0.22	-0.35	-0.09	0.001	0.002	-0.24	-0.37	-0.11	0.000391	0.001
Blautia sp. SG-772	HG3A.0063	DBP	0.4	0.14	0.65	0.002	0.004	0.41	0.17	0.65	0.000933	0.002	0.4	0.16	0.65	0.001	0.002
Eubacteriales sp.	HG3A.0442	Variability of SBP	-0.2	-0.33	-0.07	0.002	0.004	-0.19	-0.31	-0.06	0.003	0.004	-0.19	-0.32	-0.07	0.003	0.004
Clostridiaceae sp.	HG3A.0431	DBP	0.38	0.13	0.62	0.002	0.004	0.4	0.17	0.64	0.000819	0.002	0.38	0.14	0.62	0.002	0.003
Eubacteriales sp.	HG3A.0316	SBP	-0.57	-0.93	-0.2	0.002	0.004	-0.63	-0.98	-0.28	0.000382	0.001	-0.65	-1	-0.3	0.000284	0.000915
Ruminococcus sp.	HG3A.0487	Variability of SBP	0.2	0.07	0.34	0.002	0.004	0.21	0.08	0.33	0.001	0.003	0.21	0.08	0.34	0.002	0.003
Eubacteriales sp.	HG3A.0162	SBP	-0.57	-0.94	-0.2	0.003	0.004	-0.48	-0.83	-0.12	0.008	0.01	-0.58	-0.94	-0.22	0.002	0.003
Bacteria sp.	HG3A.0483	Variability of DBP	-0.17	-0.28	-0.06	0.003	0.004	-0.18	-0.29	-0.08	0.00074	0.002	-0.19	-0.3	-0.08	0.00079	0.002
Dorea formicigenerans	HG3A.0006	SBP	0.58	0.2	0.95	0.003	0.004	0.53	0.18	0.89	0.004	0.005	0.6	0.24	0.97	0.001	0.002
Clostridia sp.	HG3A.0140	DBP	-0.38	-0.63	-0.13	0.003	0.004	-0.41	-0.65	-0.17	0.000731	0.002	-0.38	-0.62	-0.14	0.002	0.003
Faecalibacterium sp.	HG3A.0042	SBP	0.57	0.2	0.94	0.003	0.004	0.59	0.23	0.94	0.001	0.002	0.61	0.25	0.97	0.000856	0.002
Eubacteriales sp.	HG3A.0859	SBP	-0.55	-0.9	-0.19	0.003	0.004	-0.51	-0.86	-0.17	0.003	0.005	-0.51	-0.86	-0.16	0.004	0.005
Butyricicoccus sp.	HG3A.0008	Variability of SBP	0.21	0.07	0.34	0.003	0.004	0.22	0.09	0.35	0.000838	0.002	0.24	0.11	0.38	0.000297	0.000947
Blautia obeum	HG3A.0001	Variability of DBP	0.18	0.06	0.29	0.003	0.004	0.19	0.08	0.3	0.001	0.002	0.21	0.1	0.33	0.000197	0.000752
Pediococcus acidilactici	HG3A.1468	Variability of SBP	0.2	0.07	0.33	0.003	0.004	0.19	0.07	0.31	0.002	0.004	0.15	0.03	0.28	0.019	0.019
Eubacteriales sp.	HG3A.0565	SBP	-0.58	-0.95	-0.2	0.003	0.005	-0.62	-0.97	-0.26	0.000743	0.002	-0.6	-0.97	-0.24	0.001	0.002
Dorea sp. AF36-15AT	HG3A.0052	SBP	0.58	0.2	0.96	0.003	0.005	0.55	0.18	0.91	0.003	0.005	0.55	0.19	0.92	0.003	0.005
Eubacteriales sp.	HG3A.0316	DBP	-0.38	-0.63	-0.13	0.003	0.005	-0.44	-0.67	-0.2	0.000262	0.000906	-0.46	-0.7	-0.23	0.00013	0.000599
Clostridium sp. TM06-18	HG3A.0048	Variability of SBP	0.21	0.07	0.35	0.003	0.005	0.23	0.09	0.36	0.000829	0.002	0.25	0.12	0.39	0.00026	0.00088
Eubacteriales sp.	HG3A.0685	DBP	-0.36	-0.6	-0.12	0.003	0.005	-0.34	-0.57	-0.12	0.003	0.005	-0.34	-0.57	-0.11	0.004	0.006
Intestinimonas massiliensis	HG3A.0198	SBP	-0.55	-0.91	-0.18	0.003	0.005	-0.67	-1.02	-0.32	0.000154	0.000632	-0.66	-1.01	-0.31	0.000228	0.000791
Blautia obeum	HG3A.0001	DBP	0.38	0.13	0.64	0.003	0.005	0.38	0.13	0.62	0.002	0.004	0.39	0.14	0.64	0.002	0.004
Eubacteriales sp.	HG3A.0600	SBP	-0.58	-0.97	-0.19	0.003	0.005	-0.56	-0.92	-0.19	0.003	0.005	-0.57	-0.94	-0.19	0.003	0.005
Eubacteriales sp.	HG3A.0229	Variability of SBP	-0.2	-0.33	-0.07	0.003	0.005	-0.22	-0.34	-0.09	0.00095	0.002	-0.21	-0.34	-0.08	0.002	0.003
Eubacteriales sp.	HG3A.0105	SBP	0.58	0.19	0.96	0.004	0.006	0.63	0.26	1	0.000816	0.002	0.66	0.28	1.03	0.000565	0.001
Limosilactobacillus mucosae	HG3A.0953	SBP	0.72	0.23	1.22	0.004	0.006	0.65	0.18	1.12	0.007	0.009	0.48	0.11	0.84	0.01	0.012
Eubacteriales sp.	HG3A.0149	Variability of SBP	-0.2	-0.33	-0.06	0.004	0.006	-0.19	-0.32	-0.06	0.004	0.005	-0.2	-0.33	-0.07	0.003	0.005
Collinsella intestinalis	HG3A.0802	SBP	0.52	0.17	0.88	0.004	0.006	0.54	0.2	0.88	0.002	0.003	0.57	0.22	0.92	0.001	0.002
Eubacteriales sp.	HG3A.0260	SBP	-0.54	-0.91	-0.17	0.004	0.006	-0.57	-0.93	-0.22	0.001	0.003	-0.54	-0.89	-0.18	0.003	0.005
Oscillibacter sp. PEA192	HG3A.0021	DBP	0.38	0.12	0.64	0.004	0.007	0.26	0.01	0.51	0.041	0.041	0.31	0.06	0.56	0.015	0.016
Eubacteriales sp.	HG3A.0242	Variability of SBP	-0.2	-0.33	-0.06	0.005	0.007	-0.2	-0.33	-0.07	0.003	0.004	-0.21	-0.34	-0.08	0.002	0.003
Eubacteriales sp.	HG3A.0383	Variability of DBP	-0.17	-0.28	-0.05	0.005	0.007	-0.16	-0.28	-0.05	0.004	0.006	-0.16	-0.27	-0.05	0.006	0.008
Eubacteriales sp.	HG3A.1136	DBP	-0.36	-0.6	-0.11	0.005	0.007	-0.3	-0.54	-0.07	0.012	0.013	-0.29	-0.53	-0.05	0.019	0.019
Intestinibacillus sp. Marseille-P4005	HG3A.0168	DBP	0.36	0.11	0.62	0.005	0.007	0.27	0.03	0.51	0.028	0.028	0.31	0.06	0.56	0.013	0.015
Methanobrevibacter smithii	HG3A.0152	SBP	-0.54	-0.92	-0.17	0.005	0.007	-0.54	-0.9	-0.18	0.003	0.005	-0.56	-0.93	-0.2	0.002	0.004
Eubacteriales sp.	HG3A.0125	DBP	-0.36	-0.61	-0.11	0.005	0.007	-0.38	-0.62	-0.14	0.002	0.004	-0.36	-0.6	-0.11	0.004	0.005
Oscillospiraceae sp.	HG3A.0130	DBP	0.36	0.11	0.62	0.005	0.007	0.35	0.1	0.59	0.006	0.007	0.37	0.12	0.62	0.004	0.005
Eubacteriales sp.	HG3A.0244	Variability of DBP	-0.16	-0.27	-0.05	0.005	0.007	-0.17	-0.28	-0.07	0.002	0.003	-0.18	-0.29	-0.07	0.001	0.002
Eubacteriales sp.	HG3A.0197	Variability of SBP	-0.19	-0.32	-0.06	0.005	0.008	-0.23	-0.35	-0.1	0.00049	0.001	-0.22	-0.35	-0.09	0.000739	0.002
Eubacteriales sp.	HG3A.0162	DBP	-0.36	-0.61	-0.1	0.005	0.008	-0.31	-0.55	-0.07	0.012	0.013	-0.4	-0.64	-0.16	0.001	0.002
Eubacteriales sp.	HG3A.1445	Variability of SBP	-0.19	-0.32	-0.05	0.006	0.008	-0.21	-0.34	-0.08	0.001	0.002	-0.22	-0.35	-0.09	0.000773	0.002
Firmicutes sp.	HG3A.0398	Variability of DBP	-0.16	-0.27	-0.04	0.006	0.009	-0.15	-0.26	-0.05	0.005	0.006	-0.16	-0.27	-0.05	0.005	0.006
Clostridium sp.	HG3A.0050	Variability of DBP	0.17	0.05	0.28	0.006	0.009	0.2	0.08	0.31	0.000608	0.002	0.25	0.14	0.37	1.59e-05	0.000187
Barnesiellaceae sp.	HG3A.1180	SBP	-0.49	-0.85	-0.14	0.007	0.009	-0.46	-0.8	-0.12	0.008	0.01	-0.45	-0.8	-0.11	0.01	0.012
Eubacteriales sp.	HG3A.0369	Variability of SBP	-0.19	-0.33	-0.05	0.007	0.009	-0.18	-0.31	-0.04	0.009	0.011	-0.19	-0.32	-0.05	0.006	0.007
Eubacteriales sp.	HG3A.0087	SBP	-0.52	-0.89	-0.14	0.007	0.009	-0.5	-0.86	-0.15	0.006	0.007	-0.47	-0.83	-0.12	0.01	0.011
Eubacteriales sp.	HG3A.0215	SBP	-0.5	-0.87	-0.14	0.007	0.009	-0.57	-0.92	-0.23	0.001	0.002	-0.63	-0.98	-0.28	0.000455	0.001
Eubacterium sp. AM49-13BH	HG3A.0251	DBP	-0.35	-0.6	-0.1	0.007	0.01	-0.34	-0.59	-0.1	0.005	0.006	-0.33	-0.57	-0.09	0.008	0.009
Eubacteriales sp.	HG3A.0577	SBP	-0.51	-0.88	-0.14	0.007	0.01	-0.53	-0.88	-0.17	0.004	0.005	-0.47	-0.83	-0.11	0.01	0.012
Eubacteriales sp.	HG3A.0136	Variability of DBP	-0.16	-0.27	-0.04	0.007	0.01	-0.17	-0.28	-0.06	0.003	0.004	-0.18	-0.29	-0.06	0.002	0.003
Anaerostipes hadrus	HG3A.0003	Variability of SBP	0.18	0.05	0.32	0.007	0.01	0.24	0.11	0.37	0.000377	0.001	0.26	0.12	0.39	0.00014	0.000612
Ruminococcus champanellensis	HG3A.0716	Variability of DBP	-0.16	-0.28	-0.04	0.007	0.01	-0.17	-0.29	-0.06	0.003	0.004	-0.18	-0.29	-0.06	0.002	0.003
Oscillospiraceae sp.	HG3A.0210	Variability of SBP	-0.19	-0.33	-0.05	0.007	0.01	-0.19	-0.33	-0.06	0.004	0.005	-0.2	-0.34	-0.07	0.003	0.004
Clostridia sp.	HG3A.0385	Variability of SBP	-0.19	-0.33	-0.05	0.008	0.011	-0.18	-0.31	-0.05	0.008	0.01	-0.19	-0.32	-0.06	0.006	0.007
Eubacteriales sp.	HG3A.0125	Variability of DBP	-0.15	-0.27	-0.04	0.008	0.011	-0.15	-0.26	-0.04	0.007	0.009	-0.15	-0.26	-0.04	0.007	0.008
Dorea sp. AF24-7LB	HG3A.0086	Variability of DBP	0.15	0.04	0.27	0.008	0.011	0.15	0.04	0.26	0.007	0.009	0.17	0.06	0.28	0.003	0.005
Eubacteriales sp.	HG3A.0609	Variability of SBP	-0.18	-0.31	-0.05	0.008	0.011	-0.21	-0.34	-0.08	0.001	0.003	-0.19	-0.32	-0.06	0.004	0.006
Clostridium phoceensis	HG3A.0014	Variability of SBP	0.19	0.05	0.33	0.008	0.011	0.19	0.06	0.33	0.004	0.006	0.23	0.09	0.37	0.000911	0.002
[Ruminococcus] torques	HG3A.0034	Variability of SBP	0.19	0.05	0.33	0.008	0.011	0.18	0.05	0.32	0.007	0.009	0.21	0.07	0.34	0.003	0.004
Oscillibacter sp.	HG3A.0245	DBP	-0.33	-0.58	-0.09	0.008	0.011	-0.37	-0.61	-0.13	0.003	0.004	-0.34	-0.58	-0.09	0.007	0.008
Eubacteriales sp.	HG3A.1167	SBP	-0.47	-0.83	-0.12	0.009	0.011	-0.49	-0.83	-0.15	0.005	0.006	-0.49	-0.84	-0.15	0.005	0.007
Eubacteriales sp.	HG3A.0751	Variability of SBP	-0.2	-0.35	-0.05	0.009	0.012	-0.23	-0.37	-0.08	0.002	0.003	-0.24	-0.38	-0.09	0.001	0.003
Oscillospiraceae sp.	HG3A.0507	Variability of SBP	-0.19	-0.32	-0.05	0.009	0.012	-0.2	-0.33	-0.07	0.003	0.005	-0.2	-0.34	-0.07	0.004	0.005
Allisonella histaminiformans	HG3A.0332	Variability of SBP	0.18	0.04	0.32	0.009	0.012	0.15	0.02	0.28	0.028	0.028	0.19	0.05	0.32	0.006	0.007
Ruminococcus champanellensis	HG3A.0716	Variability of SBP	-0.19	-0.33	-0.05	0.009	0.012	-0.2	-0.33	-0.07	0.003	0.005	-0.2	-0.33	-0.06	0.004	0.005
Roseburia inulinivorans	HG3A.0036	Variability of DBP	0.15	0.04	0.27	0.01	0.012	0.2	0.08	0.31	0.000597	0.002	0.2	0.08	0.31	0.000661	0.002
Bacteroides cellulosilyticus	HG3A.0108	SBP	-0.5	-0.88	-0.12	0.01	0.012	-0.54	-0.9	-0.18	0.003	0.004	-0.51	-0.87	-0.15	0.006	0.008
Eubacteriales sp.	HG3A.0568	SBP	-0.5	-0.88	-0.12	0.01	0.012	-0.58	-0.94	-0.22	0.002	0.003	-0.52	-0.89	-0.16	0.005	0.007
Eubacterium ventriosum	HG3A.0082	SBP	0.49	0.12	0.86	0.01	0.012	0.54	0.19	0.9	0.003	0.004	0.54	0.19	0.9	0.003	0.004
Eubacteriales sp.	HG3A.0697	DBP	-0.32	-0.56	-0.08	0.01	0.012	-0.33	-0.57	-0.1	0.005	0.006	-0.34	-0.58	-0.11	0.004	0.005
Lachnospiraceae sp.	HG3A.0399	SBP	-0.48	-0.84	-0.11	0.01	0.013	-0.52	-0.87	-0.17	0.004	0.005	-0.5	-0.85	-0.15	0.006	0.007
Blautia massiliensis	HG3A.0023	Variability of SBP	0.18	0.04	0.32	0.01	0.013	0.17	0.04	0.3	0.013	0.014	0.2	0.07	0.34	0.004	0.005
Oscillospiraceae sp.	HG3A.0072	DBP	-0.33	-0.59	-0.08	0.01	0.013	-0.38	-0.62	-0.14	0.002	0.004	-0.34	-0.59	-0.1	0.006	0.008
Eubacteriales sp.	HG3A.0697	Variability of SBP	-0.17	-0.3	-0.04	0.01	0.013	-0.16	-0.29	-0.04	0.011	0.013	-0.17	-0.3	-0.04	0.008	0.009
Eubacteriales sp.	HG3A.0449	DBP	-0.32	-0.57	-0.08	0.011	0.013	-0.3	-0.53	-0.06	0.014	0.015	-0.33	-0.57	-0.09	0.008	0.009
Clostridium sp.	HG3A.0050	SBP	0.51	0.12	0.9	0.011	0.013	0.47	0.1	0.84	0.012	0.013	0.47	0.1	0.85	0.013	0.015
Dorea sp. AF24-7LB	HG3A.0086	Variability of SBP	0.18	0.04	0.31	0.011	0.014	0.17	0.04	0.3	0.009	0.01	0.2	0.06	0.33	0.004	0.005
Eubacteriales sp.	HG3A.0118	DBP	-0.32	-0.57	-0.07	0.012	0.014	-0.35	-0.59	-0.12	0.003	0.005	-0.38	-0.62	-0.14	0.002	0.003
Clostridium sp. TF06-15AC	HG3A.0032	Variability of DBP	0.15	0.03	0.27	0.012	0.014	0.18	0.07	0.3	0.001	0.003	0.21	0.09	0.32	0.000416	0.001
Eubacteriales sp.	HG3A.0242	DBP	-0.33	-0.58	-0.07	0.012	0.015	-0.31	-0.55	-0.07	0.012	0.013	-0.32	-0.57	-0.08	0.01	0.012
Faecalibacterium prausnitzii	HG3A.0029	DBP	0.32	0.07	0.57	0.012	0.015	0.36	0.12	0.61	0.003	0.005	0.38	0.14	0.62	0.002	0.004
Clostridia sp.	HG3A.0756	Variability of SBP	-0.16	-0.29	-0.04	0.012	0.015	-0.18	-0.3	-0.05	0.006	0.007	-0.18	-0.31	-0.05	0.006	0.007
Clostridia sp.	HG3A.0750	Variability of SBP	-0.17	-0.3	-0.04	0.013	0.015	-0.15	-0.28	-0.03	0.019	0.02	-0.16	-0.29	-0.03	0.017	0.018
Lachnospiraceae sp.	HG3A.0399	DBP	-0.31	-0.56	-0.07	0.013	0.015	-0.32	-0.56	-0.09	0.007	0.009	-0.31	-0.54	-0.07	0.012	0.013
Eubacterium ramulus	HG3A.0068	SBP	0.47	0.1	0.84	0.013	0.015	0.51	0.16	0.86	0.005	0.006	0.51	0.16	0.87	0.005	0.006
Eubacteriales sp.	HG3A.0269	Variability of SBP	-0.17	-0.3	-0.04	0.013	0.015	-0.18	-0.3	-0.05	0.007	0.008	-0.16	-0.29	-0.03	0.014	0.015
Oscillospiraceae sp.	HG3A.0223	Variability of DBP	-0.14	-0.25	-0.03	0.013	0.015	-0.15	-0.26	-0.05	0.004	0.006	-0.16	-0.26	-0.05	0.004	0.006
Faecalibacterium sp.	HG3A.0042	DBP	0.32	0.07	0.57	0.013	0.015	0.35	0.11	0.59	0.004	0.006	0.36	0.12	0.61	0.003	0.005
Eubacteriales sp.	HG3A.0154	Variability of SBP	-0.17	-0.3	-0.04	0.013	0.015	-0.18	-0.31	-0.05	0.007	0.009	-0.17	-0.3	-0.04	0.011	0.013
Eubacteriales sp.	HG3A.0654	DBP	-0.34	-0.61	-0.07	0.014	0.016	-0.35	-0.61	-0.09	0.008	0.009	-0.32	-0.59	-0.06	0.016	0.017
Lachnospiraceae sp.	HG3A.0217	Variability of SBP	0.18	0.04	0.32	0.014	0.016	0.2	0.06	0.33	0.004	0.005	0.16	0.03	0.3	0.02	0.02
Oscillospiraceae sp.	HG3A.0072	SBP	-0.47	-0.85	-0.09	0.014	0.016	-0.53	-0.88	-0.17	0.004	0.005	-0.44	-0.8	-0.08	0.018	0.019
Eubacteriales sp.	HG3A.0118	SBP	-0.46	-0.82	-0.09	0.015	0.017	-0.51	-0.86	-0.16	0.005	0.006	-0.52	-0.88	-0.17	0.004	0.005
Oscillospiraceae sp.	HG3A.0507	Variability of DBP	-0.15	-0.26	-0.03	0.015	0.017	-0.15	-0.26	-0.04	0.009	0.011	-0.15	-0.26	-0.04	0.01	0.011
Faecalibacterium prausnitzii	HG3A.0029	SBP	0.46	0.09	0.83	0.015	0.017	0.54	0.18	0.9	0.003	0.004	0.56	0.2	0.92	0.002	0.004
Allisonella histaminiformans	HG3A.0332	Variability of DBP	0.14	0.03	0.25	0.015	0.017	0.13	0.02	0.24	0.019	0.02	0.15	0.04	0.26	0.009	0.011
Coprobacillus sp.	HG3A.0022	Variability of SBP	0.17	0.03	0.3	0.016	0.018	0.17	0.04	0.3	0.013	0.014	0.2	0.06	0.33	0.004	0.005
Faecalibacterium prausnitzii	HG3A.0025	DBP	0.31	0.06	0.56	0.016	0.018	0.34	0.1	0.58	0.006	0.007	0.35	0.1	0.59	0.005	0.007
Eubacteriales sp.	HG3A.0069	DBP	-0.31	-0.56	-0.06	0.017	0.019	-0.3	-0.54	-0.06	0.016	0.017	-0.3	-0.55	-0.05	0.017	0.018
Oscillospiraceae sp.	HG3A.0207	Variability of SBP	-0.17	-0.3	-0.03	0.017	0.019	-0.16	-0.29	-0.03	0.015	0.017	-0.18	-0.31	-0.05	0.007	0.008
Eubacteriales sp.	HG3A.0383	Variability of SBP	-0.17	-0.3	-0.03	0.018	0.019	-0.18	-0.32	-0.05	0.007	0.009	-0.19	-0.33	-0.06	0.005	0.007
Eubacteriales sp.	HG3A.0215	DBP	-0.3	-0.54	-0.05	0.018	0.02	-0.35	-0.59	-0.12	0.003	0.005	-0.37	-0.61	-0.13	0.002	0.004
Eubacteriales sp.	HG3A.0654	SBP	-0.48	-0.87	-0.08	0.018	0.02	-0.53	-0.91	-0.15	0.007	0.008	-0.51	-0.9	-0.12	0.01	0.011
Clostridium sp.	HG3A.0050	DBP	0.32	0.05	0.58	0.018	0.02	0.31	0.06	0.55	0.016	0.017	0.35	0.1	0.6	0.007	0.008
Alistipes shahii	HG3A.0054	Variability of DBP	-0.14	-0.25	-0.02	0.019	0.021	-0.15	-0.26	-0.04	0.008	0.01	-0.15	-0.27	-0.04	0.006	0.008
Oscillibacter sp.	HG3A.0245	Variability of SBP	-0.15	-0.29	-0.02	0.023	0.025	-0.16	-0.29	-0.04	0.013	0.014	-0.15	-0.28	-0.02	0.022	0.022
Eubacteriales sp.	HG3A.0249	DBP	-0.29	-0.54	-0.04	0.023	0.025	-0.29	-0.53	-0.05	0.016	0.017	-0.3	-0.54	-0.06	0.015	0.016
Eubacterium ramulus	HG3A.0068	DBP	0.29	0.04	0.54	0.024	0.026	0.33	0.09	0.57	0.007	0.008	0.35	0.11	0.59	0.005	0.006
Eubacteriales sp.	HG3A.0450	Variability of DBP	-0.13	-0.24	-0.02	0.025	0.026	-0.14	-0.25	-0.04	0.008	0.01	-0.14	-0.25	-0.03	0.013	0.014
Oscillospiraceae sp.	HG3A.0210	SBP	-0.43	-0.81	-0.05	0.025	0.026	-0.42	-0.78	-0.06	0.024	0.024	-0.41	-0.78	-0.05	0.027	0.027
Oscillospiraceae sp.	HG3A.0207	Variability of DBP	-0.13	-0.25	-0.02	0.026	0.027	-0.13	-0.24	-0.02	0.022	0.022	-0.15	-0.26	-0.04	0.008	0.01
Alistipes shahii	HG3A.0054	Variability of SBP	-0.15	-0.29	-0.02	0.026	0.028	-0.17	-0.3	-0.04	0.011	0.013	-0.16	-0.29	-0.03	0.018	0.019
Bacteria sp.	HG3A.0638	Variability of SBP	-0.15	-0.28	-0.02	0.027	0.028	-0.16	-0.28	-0.03	0.016	0.017	-0.17	-0.3	-0.04	0.01	0.011
Oscillospiraceae sp.	HG3A.0223	SBP	-0.41	-0.76	-0.05	0.027	0.028	-0.51	-0.86	-0.17	0.004	0.005	-0.5	-0.84	-0.15	0.005	0.006
Firmicutes sp.	HG3A.0397	Variability of DBP	-0.13	-0.25	-0.01	0.029	0.031	-0.13	-0.24	-0.02	0.019	0.02	-0.14	-0.25	-0.02	0.018	0.019
Oscillospiraceae sp.	HG3A.0256	SBP	0.41	0.03	0.78	0.033	0.034	0.43	0.07	0.79	0.018	0.019	0.37	0.01	0.73	0.045	0.045
Intestinimonas massiliensis	HG3A.0198	Variability of SBP	-0.14	-0.28	-0.01	0.034	0.035	-0.2	-0.33	-0.07	0.002	0.003	-0.18	-0.31	-0.05	0.006	0.007
Oscillospiraceae sp.	HG3A.0507	SBP	-0.41	-0.79	-0.02	0.037	0.038	-0.47	-0.84	-0.11	0.011	0.013	-0.46	-0.83	-0.1	0.013	0.015
Clostridiaceae sp.	HG3A.0491	SBP	0.38	0.02	0.75	0.038	0.039	0.49	0.14	0.83	0.006	0.007	0.48	0.13	0.83	0.007	0.008
Lachnospiraceae sp.	HG3A.0018	Variability of SBP	0.14	0.01	0.28	0.039	0.04	0.16	0.03	0.29	0.013	0.014	0.16	0.03	0.29	0.015	0.016
Eubacteriales sp.	HG3A.0443	Variability of SBP	-0.14	-0.28	-0.01	0.039	0.04	-0.15	-0.28	-0.02	0.022	0.022	-0.17	-0.3	-0.04	0.012	0.013
Bacteria sp.	HG3A.0483	SBP	-0.38	-0.74	-0.01	0.042	0.042	-0.42	-0.77	-0.08	0.017	0.018	-0.44	-0.8	-0.09	0.015	0.016
Oscillospiraceae sp.	HG3A.0507	DBP	-0.27	-0.53	-0.01	0.044	0.045	-0.31	-0.55	-0.06	0.015	0.016	-0.31	-0.56	-0.06	0.016	0.017
Oscillospiraceae sp.	HG3A.0207	SBP	-0.38	-0.76	0	0.048	0.048	-0.42	-0.78	-0.07	0.02	0.021	-0.43	-0.8	-0.07	0.019	0.019
Blautia obeum	HG3A.0009	SBP	0.35	-0.02	0.72	0.061	0.061	0.37	0.02	0.73	0.038	0.038	0.39	0.03	0.74	0.033	0.033
Lachnospiraceae sp.	HG3A.0127	SBP	-0.35	-0.72	0.03	0.069	0.069	-0.41	-0.77	-0.06	0.023	0.023	-0.43	-0.79	-0.07	0.019	0.019

### Sheet: Supplemetnary_table_7
Table S7. Associations between gut microbial species (MGS) and plasma metabolites. Data were downloaded from the GUTSY Atlas (https://gutsyatlas.serve.scilifelab.se/), which is based on the same metagenomics data as the current study. Shown are Spearman’s rank correlations with q-value <0.05. n indicates the sample size in the analysis
Name of MGS	Name of metabolite	Metabolite subclass	Spearman's rho	P-value	q-value	n
Clostridia sp. HG3A.0140	X - 11850	Uncharacterized molecules	0.55	<1e-300	<1e-300	8583
Clostridia sp. HG3A.0140	X - 11843	Uncharacterized molecules	0.53	<1e-300	<1e-300	8583
Clostridia sp. HG3A.0140	X - 12013	Uncharacterized molecules	0.51	<1e-300	<1e-300	8583
Clostridia sp. HG3A.0140	X - 12261	Uncharacterized molecules	0.51	<1e-300	<1e-300	8583
Eubacteriales sp. HG3A.0149	X - 11850	Uncharacterized molecules	0.5	<1e-300	<1e-300	8583
Eubacteriales sp. HG3A.0149	X - 11843	Uncharacterized molecules	0.48	<1e-300	<1e-300	8583
Eubacteriales sp. HG3A.0149	X - 12013	Uncharacterized molecules	0.47	<1e-300	<1e-300	8583
Eubacteriales sp. HG3A.0149	X - 12261	Uncharacterized molecules	0.46	<1e-300	<1e-300	8583
Intestinimonas massiliensis HG3A.0198	X - 11850	Uncharacterized molecules	0.45	<1e-300	<1e-300	8583
Eubacteriales sp. HG3A.0149	5alpha-androstan-3beta,17alpha-diol disulfate	Androgenic Steroids	0.45	<1e-300	<1e-300	8583
Intestinimonas massiliensis HG3A.0198	X - 11843	Uncharacterized molecules	0.43	<1e-300	<1e-300	8583
Intestinimonas massiliensis HG3A.0198	X - 12261	Uncharacterized molecules	0.42	<1e-300	<1e-300	8583
Intestinimonas massiliensis HG3A.0198	X - 12013	Uncharacterized molecules	0.42	<1e-300	<1e-300	8583
Methanobrevibacter smithii HG3A.0152	X - 11850	Uncharacterized molecules	0.42	<1e-300	<1e-300	8583
Eubacteriales sp. HG3A.0311	X - 11850	Uncharacterized molecules	0.4	<1e-300	<1e-300	8583
Intestinimonas massiliensis HG3A.0198	p-cresol sulfate	Benzoate Metabolism	0.4	<1e-300	<1e-300	8583
Methanobrevibacter smithii HG3A.0152	X - 11843	Uncharacterized molecules	0.4	<1e-300	<1e-300	8583
Oscillospiraceae sp. HG3A.0223	X - 11850	Uncharacterized molecules	0.4	<1e-300	<1e-300	8583
Eubacteriales sp. HG3A.0149	X - 12216	Uncharacterized molecules	0.4	<1e-300	<1e-300	8583
Eubacteriales sp. HG3A.0149	X - 17354	Uncharacterized molecules	0.4	<1e-300	<1e-300	8583
Clostridia sp. HG3A.0140	X - 17354	Uncharacterized molecules	0.39	<1e-300	<1e-300	8583
Eubacteriales sp. HG3A.0162	5alpha-androstan-3beta,17alpha-diol disulfate	Androgenic Steroids	0.39	<1e-300	<1e-300	8583
Clostridia sp. HG3A.0140	X - 22509	Uncharacterized molecules	0.39	<1e-300	<1e-300	8583
Methanobrevibacter smithii HG3A.0152	X - 12013	Uncharacterized molecules	0.39	<1e-300	2.14e-298	8583
Oscillospiraceae sp. HG3A.0223	X - 11843	Uncharacterized molecules	0.39	<1e-300	2.75e-296	8583
Eubacteriales sp. HG3A.0149	X - 22509	Uncharacterized molecules	0.39	8.43e-299	3.55e-294	8583
Eubacteriales sp. HG3A.0311	X - 11843	Uncharacterized molecules	0.39	2.8e-298	1.15e-293	8583
Clostridia sp. HG3A.0140	5alpha-androstan-3beta,17alpha-diol disulfate	Androgenic Steroids	0.39	4.27e-298	1.72e-293	8583
Oscillospiraceae sp. HG3A.0072	X - 17354	Uncharacterized molecules	0.38	7.94e-292	2.97e-287	8583
Oscillospiraceae sp. HG3A.0072	5alpha-androstan-3beta,17alpha-diol disulfate	Androgenic Steroids	0.38	2.86e-291	1.03e-286	8583
Eubacteriales sp. HG3A.0269	5alpha-androstan-3beta,17alpha-diol disulfate	Androgenic Steroids	0.38	4.26e-291	1.51e-286	8583
Oscillospiraceae sp. HG3A.0072	X - 11850	Uncharacterized molecules	0.38	5.48e-291	1.91e-286	8583
Oscillospiraceae sp. HG3A.0072	3-phenylpropionate (hydrocinnamate)	Benzoate Metabolism	0.38	4.38e-289	1.38e-284	8583
Eubacteriales sp. HG3A.0149	p-cresol sulfate	Benzoate Metabolism	0.38	1.04e-288	3.23e-284	8583
Eubacteriales sp. HG3A.0083	3-phenylpropionate (hydrocinnamate)	Benzoate Metabolism	0.38	1.06e-284	3.2e-280	8583
Methanobrevibacter smithii HG3A.0152	X - 12261	Uncharacterized molecules	0.38	2.66e-284	7.89e-280	8583
Eubacteriales sp. HG3A.0311	X - 12013	Uncharacterized molecules	0.37	3.63e-279	1.03e-274	8583
Eubacteriales sp. HG3A.0162	X - 17354	Uncharacterized molecules	0.37	4.21e-279	1.18e-274	8583
Oscillospiraceae sp. HG3A.0072	X - 11843	Uncharacterized molecules	0.37	8.29e-277	2.2e-272	8583
Clostridia sp. HG3A.0140	p-cresol sulfate	Benzoate Metabolism	0.37	9.53e-276	2.5e-271	8583
Eubacteriales sp. HG3A.0331	5alpha-androstan-3beta,17alpha-diol disulfate	Androgenic Steroids	0.37	2.37e-272	6.05e-268	8583
Blautia obeum HG3A.0001	3-phenylpropionate (hydrocinnamate)	Benzoate Metabolism	-0.37	3.15e-270	7.86e-266	8583
Eubacteriales sp. HG3A.0125	3-phenylpropionate (hydrocinnamate)	Benzoate Metabolism	0.37	1.2e-269	2.96e-265	8583
Eubacteriales sp. HG3A.0311	X - 12261	Uncharacterized molecules	0.37	1.89e-269	4.54e-265	8583
Eubacteriales sp. HG3A.0311	X - 12216	Uncharacterized molecules	0.37	3.97e-266	8.91e-262	8583
Eubacteriales sp. HG3A.0083	X - 11850	Uncharacterized molecules	0.37	8.56e-265	1.84e-260	8583
Oscillospiraceae sp. HG3A.0072	X - 22509	Uncharacterized molecules	0.36	2.44e-260	5.03e-256	8583
Eubacteriales sp. HG3A.0229	5alpha-androstan-3beta,17alpha-diol disulfate	Androgenic Steroids	0.36	2.89e-258	5.82e-254	8583
Eubacteriales sp. HG3A.0149	phenylacetate	Phenylalanine Metabolism	0.36	6.81e-257	1.32e-252	8583
Oscillospiraceae sp. HG3A.0072	cinnamoylglycine	Food Component/Plant	0.36	5.37e-256	1.03e-251	8583
Eubacteriales sp. HG3A.0083	5alpha-androstan-3beta,17alpha-diol disulfate	Androgenic Steroids	0.36	1.16e-255	2.21e-251	8583
Eubacteriales sp. HG3A.0311	5alpha-androstan-3beta,17alpha-diol disulfate	Androgenic Steroids	0.36	5.55e-255	1.05e-250	8583
Eubacteriales sp. HG3A.0149	phenylacetylglutamine	Acetylated Peptides	0.36	3.12e-254	5.78e-250	8583
Oscillospiraceae sp. HG3A.0223	X - 12013	Uncharacterized molecules	0.36	5.8e-254	1.07e-249	8583
Eubacteriales sp. HG3A.0118	3-phenylpropionate (hydrocinnamate)	Benzoate Metabolism	0.36	8.69e-252	1.53e-247	8583
Eubacteriales sp. HG3A.0083	X - 17354	Uncharacterized molecules	0.36	2.84e-250	4.93e-246	8583
Eubacteriales sp. HG3A.0242	5alpha-androstan-3beta,17alpha-diol disulfate	Androgenic Steroids	0.36	4.43e-250	7.64e-246	8583
Eubacteriales sp. HG3A.0162	X - 22509	Uncharacterized molecules	0.36	8.17e-249	1.4e-244	8583
Eubacteriales sp. HG3A.0215	5alpha-androstan-3beta,17alpha-diol disulfate	Androgenic Steroids	0.35	4.39e-248	7.33e-244	8583
Eubacteriales sp. HG3A.0242	X - 17354	Uncharacterized molecules	0.35	4.67e-248	7.72e-244	8583
Allisonella histaminiformans HG3A.0332	X - 23662	Uncharacterized molecules	0.35	8.16e-248	1.34e-243	8583
Eubacteriales sp. HG3A.0154	5alpha-androstan-3beta,17alpha-diol disulfate	Androgenic Steroids	0.35	1.42e-247	2.31e-243	8583
Eubacteriales sp. HG3A.0083	X - 22509	Uncharacterized molecules	0.35	2.58e-244	4.01e-240	8583
Eubacteriales sp. HG3A.0083	X - 11843	Uncharacterized molecules	0.35	3.95e-243	6.09e-239	8583
Eubacteriales sp. HG3A.0125	cinnamoylglycine	Food Component/Plant	0.35	1.9e-242	2.91e-238	8583
Blautia obeum HG3A.0001	X - 17354	Uncharacterized molecules	-0.35	2.88e-242	4.36e-238	8583
Clostridia sp. HG3A.0140	X - 12216	Uncharacterized molecules	0.35	6.75e-242	1.02e-237	8583
Clostridia sp. HG3A.0140	3-phenylpropionate (hydrocinnamate)	Benzoate Metabolism	0.35	1.17e-238	1.7e-234	8583
Eubacteriales sp. HG3A.0197	5alpha-androstan-3beta,17alpha-diol disulfate	Androgenic Steroids	0.35	2.45e-238	3.53e-234	8583
Clostridia sp. HG3A.0140	phenylacetate	Phenylalanine Metabolism	0.35	1.4e-237	2e-233	8583
Methanobrevibacter smithii HG3A.0152	5alpha-androstan-3beta,17alpha-diol disulfate	Androgenic Steroids	0.35	2.96e-237	4.21e-233	8583
Eubacteriales sp. HG3A.0125	5alpha-androstan-3beta,17alpha-diol disulfate	Androgenic Steroids	0.35	7.86e-237	1.1e-232	8583
Methanobrevibacter smithii HG3A.0152	X - 12216	Uncharacterized molecules	0.35	1.29e-235	1.78e-231	8583
Eubacteriales sp. HG3A.0242	3-phenylpropionate (hydrocinnamate)	Benzoate Metabolism	0.35	2.27e-235	3.1e-231	8583
Intestinimonas massiliensis HG3A.0198	X - 12216	Uncharacterized molecules	0.35	3.43e-235	4.64e-231	8583
Eubacteriales sp. HG3A.0311	p-cresol sulfate	Benzoate Metabolism	0.35	9.88e-235	1.33e-230	8583
Eubacteriales sp. HG3A.0083	cinnamoylglycine	Food Component/Plant	0.35	1.65e-234	2.17e-230	8583
Oscillospiraceae sp. HG3A.0223	X - 12261	Uncharacterized molecules	0.35	6.11e-234	7.95e-230	8583
Eubacteriales sp. HG3A.0442	5alpha-androstan-3beta,17alpha-diol disulfate	Androgenic Steroids	0.34	3.35e-233	4.3e-229	8583
Intestinimonas massiliensis HG3A.0198	p-cresol glucuronide*	Tyrosine Metabolism	0.34	1.3e-232	1.64e-228	8583
Eubacteriales sp. HG3A.0149	3-phenylpropionate (hydrocinnamate)	Benzoate Metabolism	0.34	1.39e-232	1.74e-228	8583
Eubacteriales sp. HG3A.0383	5alpha-androstan-3beta,17alpha-diol disulfate	Androgenic Steroids	0.34	4.7e-232	5.85e-228	8583
Eubacteriales sp. HG3A.0331	X - 17354	Uncharacterized molecules	0.34	1.2e-231	1.48e-227	8583
Eubacteriales sp. HG3A.0311	X - 17354	Uncharacterized molecules	0.34	2.35e-231	2.87e-227	8583
Eubacteriales sp. HG3A.0331	X - 12216	Uncharacterized molecules	0.34	5.05e-230	6.1e-226	8583
Eubacteriales sp. HG3A.0162	X - 11850	Uncharacterized molecules	0.34	2.74e-228	3.23e-224	8583
Oscillospiraceae sp. HG3A.0072	X - 12013	Uncharacterized molecules	0.34	2.37e-226	2.71e-222	8583
Eubacteriales sp. HG3A.0162	3-phenylpropionate (hydrocinnamate)	Benzoate Metabolism	0.34	5.02e-226	5.69e-222	8583
Eubacteriales sp. HG3A.0125	X - 11850	Uncharacterized molecules	0.34	4.04e-224	4.48e-220	8583
Eubacteriales sp. HG3A.0125	X - 17354	Uncharacterized molecules	0.34	7.81e-224	8.57e-220	8583
Eubacteriales sp. HG3A.0149	cinnamoylglycine	Food Component/Plant	0.34	3.24e-223	3.52e-219	8583
Blautia obeum HG3A.0001	X - 22509	Uncharacterized molecules	-0.34	4.47e-222	4.77e-218	8583
Clostridia sp. HG3A.0140	phenylacetylglutamine	Acetylated Peptides	0.34	1.39e-221	1.45e-217	8583
Eubacteriales sp. HG3A.0242	X - 22509	Uncharacterized molecules	0.34	4.32e-220	4.49e-216	8583
Eubacteriales sp. HG3A.0331	X - 11850	Uncharacterized molecules	0.34	7.54e-220	7.81e-216	8583
Oscillospiraceae sp. HG3A.0223	X - 22509	Uncharacterized molecules	0.33	3.82e-219	3.89e-215	8583
Oscillospiraceae sp. HG3A.0072	X - 12216	Uncharacterized molecules	0.33	1.57e-218	1.59e-214	8583
Eubacteriales sp. HG3A.0125	X - 22509	Uncharacterized molecules	0.33	2.97e-218	2.99e-214	8583
Eubacteriales sp. HG3A.0149	5-hydroxyhexanoate	Fatty Acid, Monohydroxy	0.33	2.87e-217	2.87e-213	8583
Anaerotruncus massiliensis HG3A.0460	X - 11850	Uncharacterized molecules	0.33	7.81e-216	7.51e-212	8583
Eubacteriales sp. HG3A.0316	X - 11850	Uncharacterized molecules	0.33	8.75e-216	8.37e-212	8583
Clostridia sp. HG3A.0140	cinnamoylglycine	Food Component/Plant	0.33	9.61e-215	9.02e-211	8583
Eubacteriales sp. HG3A.0442	X - 11850	Uncharacterized molecules	0.33	2.11e-213	1.95e-209	8583
Eubacteriales sp. HG3A.0100	3-phenylpropionate (hydrocinnamate)	Benzoate Metabolism	0.33	2.37e-213	2.19e-209	8583
Eubacteriales sp. HG3A.0118	X - 11850	Uncharacterized molecules	0.33	4.38e-213	4.02e-209	8583
Eubacteriales sp. HG3A.0118	X - 17354	Uncharacterized molecules	0.33	2.07e-212	1.88e-208	8583
Clostridia sp. HG3A.0140	5-hydroxyhexanoate	Fatty Acid, Monohydroxy	0.33	2.84e-212	2.57e-208	8583
Oscillospiraceae sp. HG3A.0207	5alpha-androstan-3beta,17alpha-diol disulfate	Androgenic Steroids	0.33	5.58e-212	5.03e-208	8583
Eubacteriales sp. HG3A.0269	X - 11850	Uncharacterized molecules	0.33	1.85e-211	1.64e-207	8583
Eubacteriales sp. HG3A.0118	5alpha-androstan-3beta,17alpha-diol disulfate	Androgenic Steroids	0.33	4.71e-210	4.14e-206	8583
Eubacteriales sp. HG3A.0083	X - 12013	Uncharacterized molecules	0.33	1.05e-209	9.18e-206	8583
Intestinibacillus sp. Marseille-P4005 HG3A.0168	3-phenylpropionate (hydrocinnamate)	Benzoate Metabolism	-0.33	1.11e-209	9.66e-206	8583
Eubacteriales sp. HG3A.0125	X - 11843	Uncharacterized molecules	0.33	1.34e-209	1.16e-205	8583
Eubacteriales sp. HG3A.0149	p-cresol glucuronide*	Tyrosine Metabolism	0.33	1.15e-208	9.88e-205	8583
Intestinimonas massiliensis HG3A.0198	5alpha-androstan-3beta,17alpha-diol disulfate	Androgenic Steroids	0.33	2.38e-208	2.03e-204	8583
Eubacteriales sp. HG3A.0162	X - 12216	Uncharacterized molecules	0.33	9.19e-207	7.7e-203	8583
Blautia obeum HG3A.0001	X - 11850	Uncharacterized molecules	-0.32	4.29e-206	3.52e-202	8583
Blautia obeum HG3A.0001	phenylacetate	Phenylalanine Metabolism	-0.32	1.3e-205	1.06e-201	8583
Eubacteriales sp. HG3A.0311	X - 22509	Uncharacterized molecules	0.32	1.15e-204	9.33e-201	8583
Eubacteriales sp. HG3A.0083	isoursodeoxycholate	Secondary Bile Acid Metabolism	-0.32	1.82e-204	1.47e-200	8583
Eubacteriales sp. HG3A.0118	cinnamoylglycine	Food Component/Plant	0.32	5.04e-204	4.04e-200	8583
Eubacteriales sp. HG3A.0118	X - 11843	Uncharacterized molecules	0.32	1.07e-203	8.5e-200	8583
Eubacteriales sp. HG3A.0162	X - 11843	Uncharacterized molecules	0.32	1.52e-203	1.2e-199	8583
Eubacteriales sp. HG3A.0162	cinnamoylglycine	Food Component/Plant	0.32	1.7e-203	1.34e-199	8583
Oscillospiraceae sp. HG3A.0072	X - 12261	Uncharacterized molecules	0.32	2.13e-202	1.66e-198	8583
Oscillospiraceae sp. HG3A.0223	X - 12216	Uncharacterized molecules	0.32	3.78e-202	2.94e-198	8583
Intestinimonas massiliensis HG3A.0198	phenylacetylglutamine	Acetylated Peptides	0.32	9.38e-202	7.2e-198	8583
Eubacteriales sp. HG3A.0316	X - 11843	Uncharacterized molecules	0.32	9.93e-202	7.59e-198	8583
Oscillospiraceae sp. HG3A.0072	isoursodeoxycholate	Secondary Bile Acid Metabolism	-0.32	3.52e-201	2.66e-197	8583
Eubacteriales sp. HG3A.0311	phenylacetate	Phenylalanine Metabolism	0.32	9.67e-200	7.23e-196	8583
Eubacteriales sp. HG3A.0442	X - 12013	Uncharacterized molecules	0.32	4.25e-199	3.14e-195	8583
Intestinimonas massiliensis HG3A.0198	phenylacetate	Phenylalanine Metabolism	0.32	4.98e-199	3.66e-195	8583
Oscillospiraceae sp. HG3A.0207	3-phenylpropionate (hydrocinnamate)	Benzoate Metabolism	0.32	1.22e-198	8.96e-195	8583
Eubacteriales sp. HG3A.0154	3-phenylpropionate (hydrocinnamate)	Benzoate Metabolism	0.32	2.92e-198	2.1e-194	8583
Oscillospiraceae sp. HG3A.0223	X - 17354	Uncharacterized molecules	0.32	3.23e-198	2.32e-194	8583
Eubacteriales sp. HG3A.0331	X - 22509	Uncharacterized molecules	0.32	4.05e-198	2.9e-194	8583
Eubacteriales sp. HG3A.0381	5alpha-androstan-3beta,17alpha-diol disulfate	Androgenic Steroids	0.32	4.8e-198	3.42e-194	8583
Eubacteriales sp. HG3A.0154	X - 17354	Uncharacterized molecules	0.32	4.94e-198	3.51e-194	8583
Eubacteriales sp. HG3A.0442	X - 11843	Uncharacterized molecules	0.32	9.96e-197	7e-193	8583
Anaerotruncus massiliensis HG3A.0460	X - 11843	Uncharacterized molecules	0.32	1.08e-196	7.58e-193	8583
Eubacteriales sp. HG3A.0118	X - 22509	Uncharacterized molecules	0.32	1.42e-196	9.86e-193	8583
Eubacteriales sp. HG3A.0383	X - 17354	Uncharacterized molecules	0.32	1.87e-196	1.3e-192	8583
Eubacteriales sp. HG3A.0149	X - 12126	Uncharacterized molecules	0.32	1.9e-196	1.31e-192	8583
Eubacteriales sp. HG3A.0331	X - 12013	Uncharacterized molecules	0.32	4.77e-196	3.29e-192	8583
Oscillibacter sp. HG3A.0245	5alpha-androstan-3beta,17alpha-diol disulfate	Androgenic Steroids	0.32	1.13e-195	7.73e-192	8583
Clostridia sp. HG3A.0140	p-cresol glucuronide*	Tyrosine Metabolism	0.32	1.27e-195	8.66e-192	8583
Intestinimonas massiliensis HG3A.0198	X - 23997	Uncharacterized molecules	0.32	1.64e-195	1.12e-191	8583
Eubacteriales sp. HG3A.0269	X - 11843	Uncharacterized molecules	0.32	2.79e-195	1.89e-191	8583
Clostridium sp. AT4 HG3A.0347	isoursodeoxycholate	Secondary Bile Acid Metabolism	0.32	5.82e-195	3.89e-191	8583
Oscillospiraceae sp. HG3A.0223	5alpha-androstan-3beta,17alpha-diol disulfate	Androgenic Steroids	0.32	6.18e-195	4.12e-191	8583
Oscillospiraceae sp. HG3A.0223	p-cresol sulfate	Benzoate Metabolism	0.32	8.31e-194	5.46e-190	8583
Intestinibacillus sp. Marseille-P4005 HG3A.0168	isoursodeoxycholate	Secondary Bile Acid Metabolism	0.31	6.22e-193	4.06e-189	8583
Eubacteriales sp. HG3A.0331	X - 11843	Uncharacterized molecules	0.31	6.73e-193	4.38e-189	8583
Intestinimonas massiliensis HG3A.0198	X - 17354	Uncharacterized molecules	0.31	7.49e-193	4.86e-189	8583
Blautia obeum HG3A.0001	cinnamoylglycine	Food Component/Plant	-0.31	3.5e-192	2.24e-188	8583
Eubacteriales sp. HG3A.0442	X - 17354	Uncharacterized molecules	0.31	1.25e-190	7.84e-187	8583
Oscillospiraceae sp. HG3A.0207	X - 17354	Uncharacterized molecules	0.31	7.96e-190	4.94e-186	8583
Eubacteriales sp. HG3A.0242	branched chain 14:0 dicarboxylic acid**	Fatty Acid, Dicarboxylate	0.31	9.97e-190	6.17e-186	8583
Eubacteriales sp. HG3A.0269	X - 12216	Uncharacterized molecules	0.31	1.48e-189	9.14e-186	8583
Eubacteriales sp. HG3A.0197	3-phenylpropionate (hydrocinnamate)	Benzoate Metabolism	0.31	3.97e-189	2.43e-185	8583
Eubacteriales sp. HG3A.0311	phenylacetylglutamine	Acetylated Peptides	0.31	8.65e-189	5.26e-185	8583
Eubacteriales sp. HG3A.0269	X - 12013	Uncharacterized molecules	0.31	1.29e-188	7.79e-185	8583
Eubacteriales sp. HG3A.0149	phenylacetylglutamate	Acetylated Peptides	0.31	2.49e-188	1.49e-184	8583
Eubacteriales sp. HG3A.0442	X - 12261	Uncharacterized molecules	0.31	1.06e-187	6.26e-184	8583
Eubacteriales sp. HG3A.0100	X - 17354	Uncharacterized molecules	0.31	7e-187	4.07e-183	8583
Eubacteriales sp. HG3A.0162	branched chain 14:0 dicarboxylic acid**	Fatty Acid, Dicarboxylate	0.31	9.25e-187	5.35e-183	8583
Bacteria sp. HG3A.0483	5alpha-androstan-3beta,17alpha-diol disulfate	Androgenic Steroids	0.31	3e-186	1.73e-182	8583
Eubacteriales sp. HG3A.0149	X - 23997	Uncharacterized molecules	0.31	4.25e-186	2.44e-182	8583
Eubacteriales sp. HG3A.0118	isoursodeoxycholate	Secondary Bile Acid Metabolism	-0.31	9.77e-186	5.57e-182	8583
Eubacteriales sp. HG3A.0197	X - 11850	Uncharacterized molecules	0.31	2.23e-185	1.27e-181	8583
Blautia obeum HG3A.0001	X - 11843	Uncharacterized molecules	-0.31	2.66e-185	1.51e-181	8583
Eubacteriales sp. HG3A.0269	X - 17354	Uncharacterized molecules	0.31	8.27e-185	4.66e-181	8583
Methanobrevibacter smithii HG3A.0152	X - 17354	Uncharacterized molecules	0.31	8.48e-185	4.77e-181	8583
Blautia obeum HG3A.0001	isoursodeoxycholate	Secondary Bile Acid Metabolism	0.31	9.48e-185	5.32e-181	8583
Eubacteriales sp. HG3A.0242	cinnamoylglycine	Food Component/Plant	0.31	1.6e-184	8.97e-181	8583
Eubacteriales sp. HG3A.0162	X - 12013	Uncharacterized molecules	0.31	1.95e-184	1.09e-180	8583
Eubacteriales sp. HG3A.0125	isoursodeoxycholate	Secondary Bile Acid Metabolism	-0.31	1e-182	5.44e-179	8583
Eubacteriales sp. HG3A.0100	X - 22509	Uncharacterized molecules	0.31	1.67e-182	9.06e-179	8583
Intestinibacillus sp. Marseille-P4005 HG3A.0168	5alpha-androstan-3beta,17alpha-diol disulfate	Androgenic Steroids	-0.31	2.91e-182	1.56e-178	8583
Blautia obeum HG3A.0001	X - 12013	Uncharacterized molecules	-0.31	3.31e-182	1.76e-178	8583
Eubacteriales sp. HG3A.0083	X - 12216	Uncharacterized molecules	0.3	2.45e-180	1.28e-176	8583
Eubacteriales sp. HG3A.0083	X - 12261	Uncharacterized molecules	0.3	1.3e-179	6.76e-176	8583
Clostridia sp. HG3A.0140	X - 21752	Uncharacterized molecules	0.3	1.31e-179	6.81e-176	8583
Eubacteriales sp. HG3A.0154	X - 22509	Uncharacterized molecules	0.3	1.49e-179	7.73e-176	8583
Eubacteriales sp. HG3A.0162	X - 21752	Uncharacterized molecules	0.3	2.51e-179	1.3e-175	8583
Intestinimonas massiliensis HG3A.0198	X - 22509	Uncharacterized molecules	0.3	2.67e-179	1.38e-175	8583
Intestinibacillus sp. Marseille-P4005 HG3A.0168	X - 17354	Uncharacterized molecules	-0.3	6.07e-179	3.1e-175	8583
Eubacteriales sp. HG3A.0149	X - 21752	Uncharacterized molecules	0.3	9.17e-179	4.66e-175	8583
Eubacteriales sp. HG3A.0125	X - 12013	Uncharacterized molecules	0.3	1.89e-178	9.54e-175	8583
Anaerotruncus massiliensis HG3A.0460	X - 12261	Uncharacterized molecules	0.3	7.38e-178	3.71e-174	8583
Eubacteriales sp. HG3A.0331	X - 12261	Uncharacterized molecules	0.3	4.67e-177	2.34e-173	8583
Oscillibacter sp. HG3A.0245	3-phenylpropionate (hydrocinnamate)	Benzoate Metabolism	0.3	2.95e-176	1.46e-172	8583
Eubacteriales sp. HG3A.0154	cinnamoylglycine	Food Component/Plant	0.3	3.83e-176	1.89e-172	8583
Blautia obeum HG3A.0001	phenylacetylglutamine	Acetylated Peptides	-0.3	5.92e-176	2.91e-172	8583
Oscillospiraceae sp. HG3A.0437	5alpha-androstan-3beta,17alpha-diol disulfate	Androgenic Steroids	0.3	9.33e-175	4.52e-171	8583
Methanobrevibacter smithii HG3A.0152	p-cresol sulfate	Benzoate Metabolism	0.3	9.22e-174	4.39e-170	8583
Clostridium sp. AT4 HG3A.0347	3-phenylpropionate (hydrocinnamate)	Benzoate Metabolism	-0.3	2.25e-173	1.07e-169	8583
Eubacteriales sp. HG3A.0125	X - 12216	Uncharacterized molecules	0.3	7.57e-173	3.55e-169	8583
Eubacteriales sp. HG3A.0442	X - 12216	Uncharacterized molecules	0.3	1.35e-172	6.31e-169	8583
Oscillospiraceae sp. HG3A.0072	phenylacetate	Phenylalanine Metabolism	0.3	1.89e-172	8.85e-169	8583
Eubacteriales sp. HG3A.0083	X - 15728	Uncharacterized molecules	0.3	2.36e-172	1.1e-168	8583
Eubacteriales sp. HG3A.0197	X - 11843	Uncharacterized molecules	0.3	2.94e-172	1.37e-168	8583
Blautia obeum HG3A.0001	hippurate	Benzoate Metabolism	-0.3	9.86e-172	4.54e-168	8583
Eubacteriales sp. HG3A.0118	X - 12216	Uncharacterized molecules	0.3	3.74e-171	1.71e-167	8583
Clostridia sp. HG3A.0140	X - 23997	Uncharacterized molecules	0.3	4.2e-171	1.91e-167	8583
Eubacteriales sp. HG3A.0100	5alpha-androstan-3beta,17alpha-diol disulfate	Androgenic Steroids	0.3	5.99e-171	2.72e-167	8583
Intestinimonas massiliensis HG3A.0198	5-hydroxyhexanoate	Fatty Acid, Monohydroxy	0.3	6.83e-171	3.08e-167	8583
Methanobrevibacter smithii HG3A.0152	X - 12126	Uncharacterized molecules	0.3	1.86e-170	8.32e-167	8583
Blautia obeum HG3A.0001	branched chain 14:0 dicarboxylic acid**	Fatty Acid, Dicarboxylate	-0.3	2.2e-170	9.81e-167	8583
Blautia obeum HG3A.0001	X - 12216	Uncharacterized molecules	-0.3	3.6e-170	1.59e-166	8583
Clostridia sp. HG3A.0140	branched chain 14:0 dicarboxylic acid**	Fatty Acid, Dicarboxylate	0.3	5.77e-170	2.54e-166	8583
Anaerotruncus massiliensis HG3A.0460	X - 12013	Uncharacterized molecules	0.3	1.06e-169	4.65e-166	8583
Eubacteriales sp. HG3A.0269	X - 12261	Uncharacterized molecules	0.3	3.5e-169	1.53e-165	8583
Oscillospiraceae sp. HG3A.0072	phenylacetylglutamine	Acetylated Peptides	0.29	8.88e-168	3.78e-164	8583
Methanobrevibacter smithii HG3A.0152	X - 22509	Uncharacterized molecules	0.29	1.26e-167	5.34e-164	8583
Eubacteriales sp. HG3A.0197	X - 17354	Uncharacterized molecules	0.29	6.91e-167	2.92e-163	8583
Eubacteriales sp. HG3A.0331	3-phenylpropionate (hydrocinnamate)	Benzoate Metabolism	0.29	1.01e-166	4.23e-163	8583
Eubacteriales sp. HG3A.0331	X - 12126	Uncharacterized molecules	0.29	1.56e-166	6.52e-163	8583
Eubacteriales sp. HG3A.0215	3-phenylpropionate (hydrocinnamate)	Benzoate Metabolism	0.29	2.17e-166	9.06e-163	8583
Eubacteriales sp. HG3A.0162	X - 12261	Uncharacterized molecules	0.29	2.56e-166	1.06e-162	8583
Oscillospiraceae sp. HG3A.0072	X - 21752	Uncharacterized molecules	0.29	6.42e-166	2.65e-162	8583
Eubacteriales sp. HG3A.0197	cinnamoylglycine	Food Component/Plant	0.29	6.52e-166	2.69e-162	8583
Eubacteriales sp. HG3A.0118	X - 12013	Uncharacterized molecules	0.29	4.1e-165	1.67e-161	8583
Eubacteriales sp. HG3A.0154	X - 11850	Uncharacterized molecules	0.29	1.34e-164	5.46e-161	8583
Blautia obeum HG3A.0001	5alpha-androstan-3beta,17alpha-diol disulfate	Androgenic Steroids	-0.29	1.18e-163	4.79e-160	8583
Eubacteriales sp. HG3A.0383	X - 12216	Uncharacterized molecules	0.29	2.95e-163	1.19e-159	8583
Oscillospiraceae sp. HG3A.0060	3-phenylpropionate (hydrocinnamate)	Benzoate Metabolism	0.29	7.35e-163	2.94e-159	8583
Eubacteriales sp. HG3A.0215	X - 11850	Uncharacterized molecules	0.29	1.17e-162	4.66e-159	8583
Blautia obeum HG3A.0001	X - 12261	Uncharacterized molecules	-0.29	1.25e-162	4.97e-159	8583
Eubacteriales sp. HG3A.0383	X - 22509	Uncharacterized molecules	0.29	2.5e-162	9.94e-159	8583
Eubacteriales sp. HG3A.0149	X - 25503	Uncharacterized molecules	0.29	3.93e-162	1.56e-158	8583
Eubacteriales sp. HG3A.0269	3-phenylpropionate (hydrocinnamate)	Benzoate Metabolism	0.29	4e-162	1.58e-158	8583
Oscillospiraceae sp. HG3A.0207	cinnamoylglycine	Food Component/Plant	0.29	4.42e-161	1.72e-157	8583
Eubacteriales sp. HG3A.0125	X - 15728	Uncharacterized molecules	0.29	8.19e-161	3.18e-157	8583
Eubacteriales sp. HG3A.0136	5alpha-androstan-3beta,17alpha-diol disulfate	Androgenic Steroids	0.29	3.16e-160	1.21e-156	8583
Eubacteriales sp. HG3A.0242	X - 12216	Uncharacterized molecules	0.29	4.83e-160	1.85e-156	8583
Eubacteriales sp. HG3A.0083	branched chain 14:0 dicarboxylic acid**	Fatty Acid, Dicarboxylate	0.29	8.55e-160	3.26e-156	8583
Eubacteriales sp. HG3A.0331	phenylacetate	Phenylalanine Metabolism	0.29	1.54e-159	5.83e-156	8583
Bacteria sp. HG3A.0483	X - 12216	Uncharacterized molecules	0.29	1.7e-159	6.45e-156	8583
Eubacteriales sp. HG3A.0242	X - 11850	Uncharacterized molecules	0.29	2.13e-159	8.05e-156	8583
Eubacteriales sp. HG3A.0229	X - 11850	Uncharacterized molecules	0.29	2.85e-159	1.07e-155	8583
Eubacteriales sp. HG3A.0242	X - 15728	Uncharacterized molecules	0.29	4.88e-159	1.83e-155	8583
Oscillospiraceae sp. HG3A.0072	11beta-hydroxyetiocholanolone glucuronide*	Androgenic Steroids	0.29	6.13e-159	2.3e-155	8583
Eubacteriales sp. HG3A.0197	X - 12216	Uncharacterized molecules	0.29	7.87e-159	2.95e-155	8583
Eubacteriales sp. HG3A.0316	X - 12013	Uncharacterized molecules	0.29	8.15e-159	3.05e-155	8583
Oscillospiraceae sp. HG3A.0060	isoursodeoxycholate	Secondary Bile Acid Metabolism	-0.29	1.15e-158	4.29e-155	8583
Clostridium phoceensis HG3A.0014	quinate	Food Component/Plant	0.29	2.02e-158	7.49e-155	8582
Eubacteriales sp. HG3A.0215	X - 17354	Uncharacterized molecules	0.29	2.38e-158	8.82e-155	8583
Eubacteriales sp. HG3A.0316	X - 12261	Uncharacterized molecules	0.29	2.11e-157	7.74e-154	8583
Eubacteriales sp. HG3A.0100	X - 15728	Uncharacterized molecules	0.29	2.94e-157	1.08e-153	8583
Blautia obeum HG3A.0001	X - 21752	Uncharacterized molecules	-0.29	3.06e-157	1.12e-153	8583
Eubacteriales sp. HG3A.0311	X - 12126	Uncharacterized molecules	0.29	4.08e-157	1.48e-153	8583
Eubacteriales sp. HG3A.0149	X - 18901	Uncharacterized molecules	0.28	6.28e-157	2.28e-153	8583
Eubacteriales sp. HG3A.0215	X - 12216	Uncharacterized molecules	0.28	6.72e-157	2.44e-153	8583
Eubacteriales sp. HG3A.0331	phenylacetylglutamine	Acetylated Peptides	0.28	1.79e-156	6.41e-153	8583
Oscillospiraceae sp. HG3A.0223	5-hydroxyhexanoate	Fatty Acid, Monohydroxy	0.28	3.2e-156	1.14e-152	8583
Intestinimonas massiliensis HG3A.0198	phenylacetylglutamate	Acetylated Peptides	0.28	3.29e-156	1.17e-152	8583
Clostridia sp. HG3A.0385	5alpha-androstan-3beta,17alpha-diol disulfate	Androgenic Steroids	0.28	5.08e-156	1.8e-152	8583
Eubacteriales sp. HG3A.0331	p-cresol sulfate	Benzoate Metabolism	0.28	5.56e-156	1.97e-152	8583
Eubacteriales sp. HG3A.0125	X - 12261	Uncharacterized molecules	0.28	8.28e-156	2.93e-152	8583
Eubacteriales sp. HG3A.0100	branched chain 14:0 dicarboxylic acid**	Fatty Acid, Dicarboxylate	0.28	8.92e-156	3.15e-152	8583
Eubacteriales sp. HG3A.0154	X - 12216	Uncharacterized molecules	0.28	1.85e-155	6.46e-152	8583
Oscillospiraceae sp. HG3A.0060	X - 17354	Uncharacterized molecules	0.28	2.16e-155	7.56e-152	8583
Eubacteriales sp. HG3A.0269	X - 22509	Uncharacterized molecules	0.28	4.25e-155	1.48e-151	8583
Eubacteriales sp. HG3A.0154	X - 15728	Uncharacterized molecules	0.28	6.18e-155	2.15e-151	8583
Eubacteriales sp. HG3A.0269	X - 25503	Uncharacterized molecules	0.28	7.05e-155	2.44e-151	8583
Eubacteriales sp. HG3A.0269	phenylacetylglutamine	Acetylated Peptides	0.28	9.79e-155	3.38e-151	8583
Eubacteriales sp. HG3A.0215	cinnamoylglycine	Food Component/Plant	0.28	2.1e-154	7.21e-151	8583
Eubacteriales sp. HG3A.0269	phenylacetate	Phenylalanine Metabolism	0.28	5.79e-154	1.98e-150	8583
Eubacteriales sp. HG3A.0383	X - 11850	Uncharacterized molecules	0.28	1.61e-153	5.45e-150	8583
Clostridia sp. HG3A.0140	phenylacetylglutamate	Acetylated Peptides	0.28	1.96e-153	6.6e-150	8583
Eubacteriales sp. HG3A.0229	3-phenylpropionate (hydrocinnamate)	Benzoate Metabolism	0.28	2.65e-153	8.9e-150	8583
Intestinimonas massiliensis HG3A.0198	X - 12126	Uncharacterized molecules	0.28	4.05e-153	1.35e-149	8583
Eubacteriales sp. HG3A.0311	p-cresol glucuronide*	Tyrosine Metabolism	0.28	5.35e-153	1.78e-149	8583
Eubacteriales sp. HG3A.0100	cinnamoylglycine	Food Component/Plant	0.28	7.61e-153	2.53e-149	8583
Eubacteriales sp. HG3A.0311	5-hydroxyhexanoate	Fatty Acid, Monohydroxy	0.28	9.73e-153	3.22e-149	8583
Eubacteriales sp. HG3A.0197	X - 15728	Uncharacterized molecules	0.28	9.62e-152	3.12e-148	8583
Eubacteriales sp. HG3A.0269	cinnamoylglycine	Food Component/Plant	0.28	1.06e-151	3.42e-148	8583
Eubacteriales sp. HG3A.0149	X - 15728	Uncharacterized molecules	0.28	1.92e-151	6.19e-148	8583
Oscillospiraceae sp. HG3A.0207	X - 22509	Uncharacterized molecules	0.28	2.58e-151	8.29e-148	8583
Eubacteriales sp. HG3A.0311	X - 21752	Uncharacterized molecules	0.28	3.82e-151	1.22e-147	8583
Eubacteriales sp. HG3A.0083	X - 25503	Uncharacterized molecules	0.28	4.03e-151	1.29e-147	8583
Intestinibacillus sp. Marseille-P4005 HG3A.0168	cinnamoylglycine	Food Component/Plant	-0.28	5.02e-151	1.6e-147	8583
Eubacteriales sp. HG3A.0229	X - 17354	Uncharacterized molecules	0.28	8.17e-151	2.59e-147	8583
Oscillospiraceae sp. HG3A.0072	branched chain 14:0 dicarboxylic acid**	Fatty Acid, Dicarboxylate	0.28	7.54e-150	2.37e-146	8583
Clostridia sp. HG3A.0140	isoursodeoxycholate	Secondary Bile Acid Metabolism	-0.28	8.64e-150	2.71e-146	8583
Eubacteriales sp. HG3A.0331	cinnamoylglycine	Food Component/Plant	0.28	1.18e-149	3.7e-146	8583
Eubacteriales sp. HG3A.0242	X - 11843	Uncharacterized molecules	0.28	1.24e-149	3.88e-146	8583
Eubacteriales sp. HG3A.0154	X - 11843	Uncharacterized molecules	0.28	1.36e-149	4.23e-146	8583
Fusicatenibacter saccharivorans HG3A.0004	X - 11850	Uncharacterized molecules	-0.28	1.68e-149	5.23e-146	8583
Eubacteriales sp. HG3A.0242	isoursodeoxycholate	Secondary Bile Acid Metabolism	-0.28	4.53e-149	1.39e-145	8583
Oscillospiraceae sp. HG3A.0207	X - 15728	Uncharacterized molecules	0.28	5.93e-149	1.82e-145	8583
Eubacteriales sp. HG3A.0149	isoursodeoxycholate	Secondary Bile Acid Metabolism	-0.28	6.52e-149	1.99e-145	8583
Blautia obeum HG3A.0001	p-cresol sulfate	Benzoate Metabolism	-0.28	3.62e-148	1.09e-144	8583
Eubacteriales sp. HG3A.0442	X - 22509	Uncharacterized molecules	0.28	4.98e-148	1.5e-144	8583
Eubacteriales sp. HG3A.0197	X - 12013	Uncharacterized molecules	0.28	5.13e-148	1.54e-144	8583
Eubacteriales sp. HG3A.0197	X - 22509	Uncharacterized molecules	0.28	4.68e-147	1.39e-143	8583
Eubacteriales sp. HG3A.0118	X - 12261	Uncharacterized molecules	0.28	8e-147	2.37e-143	8583
Intestinibacillus sp. Marseille-P4005 HG3A.0168	X - 22509	Uncharacterized molecules	-0.28	1.41e-146	4.16e-143	8583
Firmicutes sp. HG3A.0398	X - 17354	Uncharacterized molecules	0.28	1.53e-146	4.53e-143	8583
Eubacteriales sp. HG3A.0441	5alpha-androstan-3beta,17alpha-diol disulfate	Androgenic Steroids	0.28	3.61e-146	1.06e-142	8583
Eubacteriales sp. HG3A.0162	phenylacetate	Phenylalanine Metabolism	0.28	5.21e-146	1.52e-142	8583
Eubacteriales sp. HG3A.0316	X - 22509	Uncharacterized molecules	0.28	6.39e-146	1.87e-142	8583
Fusicatenibacter saccharivorans HG3A.0004	phenylacetate	Phenylalanine Metabolism	-0.27	8.62e-146	2.51e-142	8583
Oscillospiraceae sp. HG3A.0207	branched chain 14:0 dicarboxylic acid**	Fatty Acid, Dicarboxylate	0.27	1.4e-145	4.07e-142	8583
Eubacteriales sp. HG3A.0229	X - 12216	Uncharacterized molecules	0.27	3.27e-145	9.42e-142	8583
Eubacteriales sp. HG3A.0162	X - 15728	Uncharacterized molecules	0.27	3.61e-145	1.04e-141	8583
Bacteria sp. HG3A.0483	X - 11850	Uncharacterized molecules	0.27	3.69e-145	1.06e-141	8583
Eubacteriales sp. HG3A.0154	X - 25503	Uncharacterized molecules	0.27	4.87e-145	1.39e-141	8583
Methanobrevibacter smithii HG3A.0152	phenylacetylglutamine	Acetylated Peptides	0.27	6.82e-145	1.93e-141	8583
Eubacteriales sp. HG3A.0149	branched chain 14:0 dicarboxylic acid**	Fatty Acid, Dicarboxylate	0.27	9.25e-145	2.61e-141	8583
Eubacteriales sp. HG3A.0215	X - 11843	Uncharacterized molecules	0.27	1.59e-144	4.48e-141	8583
Oscillospiraceae sp. HG3A.0072	X - 15728	Uncharacterized molecules	0.27	3.2e-144	8.97e-141	8583
Clostridia sp. HG3A.0140	indole-3-carboxylate	Tryptophan Metabolism	0.27	3.64e-144	1.02e-140	8583
Eubacteriales sp. HG3A.0316	X - 17354	Uncharacterized molecules	0.27	6.94e-144	1.93e-140	8583
Eubacteriales sp. HG3A.0311	X - 23997	Uncharacterized molecules	0.27	1.17e-143	3.23e-140	8583
Eubacteriales sp. HG3A.0229	X - 11843	Uncharacterized molecules	0.27	1.54e-143	4.25e-140	8583
Clostridium sp. TM06-18 HG3A.0048	X - 11850	Uncharacterized molecules	-0.27	1.62e-143	4.47e-140	8583
Clostridium sp. TM06-18 HG3A.0048	phenol sulfate	Tyrosine Metabolism	0.27	1.67e-143	4.61e-140	8583
Oscillibacter sp. HG3A.0245	X - 17354	Uncharacterized molecules	0.27	2.76e-143	7.58e-140	8583
Eubacteriales sp. HG3A.0162	X - 18901	Uncharacterized molecules	0.27	3.7e-143	1.01e-139	8583
Eubacteriales sp. HG3A.0100	isoursodeoxycholate	Secondary Bile Acid Metabolism	-0.27	6.62e-143	1.8e-139	8583
Eubacteriales sp. HG3A.0162	X - 25503	Uncharacterized molecules	0.27	1.33e-142	3.6e-139	8583
Butyricicoccus sp. HG3A.0008	X - 11850	Uncharacterized molecules	-0.27	1.9e-142	5.14e-139	8583
Eubacteriales sp. HG3A.0383	X - 12013	Uncharacterized molecules	0.27	2.14e-142	5.77e-139	8583
Clostridia sp. HG3A.0140	X - 12126	Uncharacterized molecules	0.27	2.41e-142	6.47e-139	8583
Firmicutes sp. HG3A.0398	3-phenylpropionate (hydrocinnamate)	Benzoate Metabolism	0.27	3.37e-142	9.02e-139	8583
Clostridium sp. AT4 HG3A.0347	X - 17354	Uncharacterized molecules	-0.27	7.22e-142	1.92e-138	8583
Eubacteriales sp. HG3A.0083	X - 21752	Uncharacterized molecules	0.27	1.62e-141	4.28e-138	8583
Fusicatenibacter saccharivorans HG3A.0004	phenylacetylglutamine	Acetylated Peptides	-0.27	2.65e-141	6.99e-138	8583
Eubacteriales sp. HG3A.0229	X - 22509	Uncharacterized molecules	0.27	3.05e-141	8.02e-138	8583
Eubacteriales sp. HG3A.0083	11beta-hydroxyetiocholanolone glucuronide*	Androgenic Steroids	0.27	3.95e-141	1.03e-137	8583
Firmicutes sp. HG3A.0397	5alpha-androstan-3beta,17alpha-diol disulfate	Androgenic Steroids	0.27	9.38e-141	2.45e-137	8583
Eubacteriales sp. HG3A.0381	X - 11850	Uncharacterized molecules	0.27	1.23e-140	3.19e-137	8583
Eubacteriales sp. HG3A.0383	3-phenylpropionate (hydrocinnamate)	Benzoate Metabolism	0.27	2.63e-140	6.8e-137	8583
Oscillospiraceae sp. HG3A.0072	5-hydroxyhexanoate	Fatty Acid, Monohydroxy	0.27	4.72e-140	1.22e-136	8583
Oscillibacter sp. HG3A.0245	cinnamoylglycine	Food Component/Plant	0.27	4.93e-140	1.27e-136	8583
Bacteria sp. HG3A.0483	X - 17354	Uncharacterized molecules	0.27	7.3e-140	1.87e-136	8583
Eubacteriales sp. HG3A.0242	X - 21752	Uncharacterized molecules	0.27	1.68e-139	4.26e-136	8583
Eubacteriales sp. HG3A.0242	X - 18901	Uncharacterized molecules	0.27	2.94e-139	7.38e-136	8583
Eubacteriales sp. HG3A.0215	X - 22509	Uncharacterized molecules	0.27	3.67e-139	9.22e-136	8583
Clostridia sp. HG3A.0385	X - 11850	Uncharacterized molecules	0.27	6.41e-139	1.61e-135	8583
Oscillibacter sp. PEA192 HG3A.0021	deoxycholic acid 12-sulfate*	Secondary Bile Acid Metabolism	0.27	8.16e-139	2.04e-135	8583
Oscillospiraceae sp. HG3A.0207	X - 25503	Uncharacterized molecules	0.27	1.56e-138	3.86e-135	8583
Eubacteriales sp. HG3A.0162	X - 21442	Uncharacterized molecules	0.27	1.56e-138	3.86e-135	8583
Eubacteriales sp. HG3A.0242	X - 23662	Uncharacterized molecules	-0.27	1.94e-138	4.79e-135	8583
Eubacteriales sp. HG3A.0162	phenylacetylglutamine	Acetylated Peptides	0.27	2.23e-138	5.5e-135	8583
Eubacteriales sp. HG3A.0125	phenylacetate	Phenylalanine Metabolism	0.27	4.39e-138	1.08e-134	8583
Clostridium sp. AT4 HG3A.0347	cinnamoylglycine	Food Component/Plant	-0.27	4.46e-138	1.1e-134	8583
Clostridia sp. HG3A.0140	X - 18901	Uncharacterized molecules	0.27	4.99e-138	1.22e-134	8583
Oscillospiraceae sp. HG3A.0060	X - 22509	Uncharacterized molecules	0.27	5.09e-138	1.25e-134	8583
Eubacteriales sp. HG3A.0311	phenylacetylglutamate	Acetylated Peptides	0.27	5.42e-138	1.33e-134	8583
Bacteria sp. HG3A.0483	X - 22509	Uncharacterized molecules	0.27	1.73e-137	4.23e-134	8583
Eubacteriales sp. HG3A.0100	beta-cryptoxanthin	Vitamin A Metabolism	0.27	2.47e-137	6.02e-134	8583
Butyricicoccus sp. HG3A.0008	X - 12013	Uncharacterized molecules	-0.27	4.77e-137	1.16e-133	8583
Eubacteriales sp. HG3A.0125	X - 12816	Uncharacterized molecules	0.27	5.11e-137	1.24e-133	8583
Methanobrevibacter smithii HG3A.0152	phenylacetate	Phenylalanine Metabolism	0.27	7.17e-137	1.74e-133	8583
Eubacteriales sp. HG3A.0083	phenylacetate	Phenylalanine Metabolism	0.27	7.36e-137	1.78e-133	8583
Eubacteriales sp. HG3A.0242	X - 25503	Uncharacterized molecules	0.27	8.66e-137	2.09e-133	8583
Eubacteriales sp. HG3A.0316	5alpha-androstan-3beta,17alpha-diol disulfate	Androgenic Steroids	0.27	1.03e-136	2.47e-133	8583
Eubacteriales sp. HG3A.0118	5-hydroxyhexanoate	Fatty Acid, Monohydroxy	0.27	1.07e-136	2.57e-133	8583
Oscillospiraceae sp. HG3A.0072	ursodeoxycholate	Secondary Bile Acid Metabolism	-0.27	1.14e-136	2.72e-133	8583
Eubacteriales sp. HG3A.0154	isoursodeoxycholate	Secondary Bile Acid Metabolism	-0.27	1.23e-136	2.95e-133	8583
Eubacteriales sp. HG3A.0197	X - 25503	Uncharacterized molecules	0.27	1.34e-136	3.19e-133	8583
Eubacteriales sp. HG3A.0100	indolepropionate	Tryptophan Metabolism	0.27	1.52e-136	3.63e-133	8583
Eubacteriales sp. HG3A.0383	X - 11843	Uncharacterized molecules	0.27	3.53e-136	8.35e-133	8583
Bacteria sp. HG3A.0483	X - 12013	Uncharacterized molecules	0.27	5.67e-136	1.34e-132	8583
Eubacteriales sp. HG3A.0083	X - 12816	Uncharacterized molecules	0.27	6.67e-136	1.57e-132	8583
Eubacteriales sp. HG3A.0118	phenylacetate	Phenylalanine Metabolism	0.27	7.31e-136	1.72e-132	8583
Oscillospiraceae sp. HG3A.0060	cinnamoylglycine	Food Component/Plant	0.27	1.06e-135	2.49e-132	8583
Eubacteriales sp. HG3A.0311	3-phenylpropionate (hydrocinnamate)	Benzoate Metabolism	0.27	1.76e-135	4.1e-132	8583
Oscillospiraceae sp. HG3A.0072	X - 18901	Uncharacterized molecules	0.26	3.1e-135	7.17e-132	8583
Intestinibacillus sp. Marseille-P4005 HG3A.0168	X - 15728	Uncharacterized molecules	-0.26	3.85e-135	8.9e-132	8583
Eubacteriales sp. HG3A.0149	X - 21442	Uncharacterized molecules	0.26	5.57e-135	1.29e-131	8583
Eubacteriales sp. HG3A.0100	X - 12306	Uncharacterized molecules	0.26	6.11e-135	1.41e-131	8583
Oscillibacter sp. HG3A.0245	X - 11850	Uncharacterized molecules	0.26	1.07e-134	2.46e-131	8583
Oscillospiraceae sp. HG3A.0256	isoursodeoxycholate	Secondary Bile Acid Metabolism	0.26	1.55e-134	3.54e-131	8583
Eubacteriales sp. HG3A.0331	branched chain 14:0 dicarboxylic acid**	Fatty Acid, Dicarboxylate	0.26	1.69e-134	3.87e-131	8583
Eubacteriales sp. HG3A.0229	X - 12013	Uncharacterized molecules	0.26	1.99e-134	4.54e-131	8583
Eubacteriales sp. HG3A.0242	X - 12013	Uncharacterized molecules	0.26	2.6e-134	5.9e-131	8583
Eubacteriales sp. HG3A.0118	X - 15728	Uncharacterized molecules	0.26	2.79e-134	6.33e-131	8583
Eubacteriales sp. HG3A.0125	phenylacetylglutamine	Acetylated Peptides	0.26	5.23e-134	1.18e-130	8583
Eubacteriales sp. HG3A.0197	X - 12261	Uncharacterized molecules	0.26	5.25e-134	1.19e-130	8583
Anaerotruncus massiliensis HG3A.0460	p-cresol sulfate	Benzoate Metabolism	0.26	5.28e-134	1.19e-130	8583
Methanobrevibacter smithii HG3A.0152	p-cresol glucuronide*	Tyrosine Metabolism	0.26	5.31e-134	1.19e-130	8583
Fusicatenibacter saccharivorans HG3A.0004	p-cresol sulfate	Benzoate Metabolism	-0.26	5.96e-134	1.34e-130	8583
Oscillibacter sp. PEA192 HG3A.0021	deoxycholate	Secondary Bile Acid Metabolism	0.26	6.77e-134	1.52e-130	8583
Methanobrevibacter smithii HG3A.0152	cinnamoylglycine	Food Component/Plant	0.26	1.02e-133	2.28e-130	8583
Clostridia sp. HG3A.0385	X - 22509	Uncharacterized molecules	0.26	1.29e-133	2.89e-130	8583
Fusicatenibacter saccharivorans HG3A.0004	X - 11843	Uncharacterized molecules	-0.26	1.36e-133	3.04e-130	8583
Eubacteriales sp. HG3A.0125	X - 25503	Uncharacterized molecules	0.26	1.66e-133	3.69e-130	8583
Eubacteriales sp. HG3A.0215	X - 21442	Uncharacterized molecules	0.26	1.89e-133	4.21e-130	8583
Fusicatenibacter saccharivorans HG3A.0004	X - 12261	Uncharacterized molecules	-0.26	2.73e-133	6.07e-130	8583
Oscillospiraceae sp. HG3A.0072	X - 12816	Uncharacterized molecules	0.26	3.07e-133	6.82e-130	8583
Eubacteriales sp. HG3A.0136	3-phenylpropionate (hydrocinnamate)	Benzoate Metabolism	0.26	3.94e-133	8.72e-130	8583
Eubacteriales sp. HG3A.0229	X - 25503	Uncharacterized molecules	0.26	4.35e-133	9.6e-130	8583
Eubacteriales sp. HG3A.0442	phenylacetate	Phenylalanine Metabolism	0.26	1.27e-132	2.79e-129	8583
Eubacteriales sp. HG3A.0125	11beta-hydroxyetiocholanolone glucuronide*	Androgenic Steroids	0.26	2.2e-132	4.79e-129	8583
Intestinibacillus sp. Marseille-P4005 HG3A.0168	X - 21752	Uncharacterized molecules	-0.26	3.46e-132	7.53e-129	8583
Eubacteriales sp. HG3A.0154	X - 12013	Uncharacterized molecules	0.26	5.53e-132	1.2e-128	8583
Eubacteriales sp. HG3A.0857	X - 11850	Uncharacterized molecules	0.26	8.45e-132	1.82e-128	8583
Firmicutes sp. HG3A.0397	X - 12216	Uncharacterized molecules	0.26	1.24e-131	2.65e-128	8583
Eubacteriales sp. HG3A.0215	X - 12013	Uncharacterized molecules	0.26	4.46e-131	9.43e-128	8583
Eubacteriales sp. HG3A.0100	X - 21752	Uncharacterized molecules	0.26	6.27e-131	1.32e-127	8583
Fusicatenibacter saccharivorans HG3A.0004	X - 12013	Uncharacterized molecules	-0.26	6.88e-131	1.45e-127	8583
Eubacteriales sp. HG3A.0442	phenylacetylglutamine	Acetylated Peptides	0.26	1.09e-130	2.28e-127	8583
Eubacteriales sp. HG3A.0118	phenylacetylglutamine	Acetylated Peptides	0.26	1.44e-130	3e-127	8583
Eubacteriales sp. HG3A.0083	hippurate	Benzoate Metabolism	0.26	1.73e-130	3.59e-127	8583
Eubacteriales sp. HG3A.0083	X - 18901	Uncharacterized molecules	0.26	2.04e-130	4.24e-127	8583
Collinsella aerofaciens HG3A.0019	2-piperidinone	Food Component/Plant	0.26	2.66e-130	5.52e-127	8583
Clostridium sp. TM06-18 HG3A.0048	X - 12013	Uncharacterized molecules	-0.26	3.12e-130	6.47e-127	8583
Eubacteriales sp. HG3A.0083	5-hydroxyhexanoate	Fatty Acid, Monohydroxy	0.26	3.42e-130	7.09e-127	8583
Methanobrevibacter smithii HG3A.0152	3-phenylpropionate (hydrocinnamate)	Benzoate Metabolism	0.26	4e-130	8.26e-127	8583
Oscillospiraceae sp. HG3A.0207	X - 11850	Uncharacterized molecules	0.26	1.06e-129	2.19e-126	8583
Eubacteriales sp. HG3A.0229	X - 21442	Uncharacterized molecules	0.26	1.07e-129	2.19e-126	8583
Eubacteriales sp. HG3A.0311	cinnamoylglycine	Food Component/Plant	0.26	1.16e-129	2.37e-126	8583
Oscillospiraceae sp. HG3A.0072	glycoursodeoxycholic acid sulfate (1)	Secondary Bile Acid Metabolism	-0.26	1.27e-129	2.59e-126	8583
Butyricicoccus sp. HG3A.0008	X - 11843	Uncharacterized molecules	-0.26	1.7e-129	3.47e-126	8583
Bacteria sp. HG3A.0483	X - 11843	Uncharacterized molecules	0.26	1.79e-129	3.65e-126	8583
Oscillospiraceae sp. HG3A.0207	isoursodeoxycholate	Secondary Bile Acid Metabolism	-0.26	2.2e-129	4.47e-126	8583
Eubacteriales sp. HG3A.0100	X - 25503	Uncharacterized molecules	0.26	4.68e-129	9.44e-126	8583
Clostridia sp. HG3A.0140	X - 15728	Uncharacterized molecules	0.26	4.71e-129	9.49e-126	8583
Eubacteriales sp. HG3A.0118	branched chain 14:0 dicarboxylic acid**	Fatty Acid, Dicarboxylate	0.26	8.51e-129	1.7e-125	8583
Eubacteriales sp. HG3A.0260	5alpha-androstan-3beta,17alpha-diol disulfate	Androgenic Steroids	0.26	8.8e-129	1.75e-125	8583
Oscillospiraceae sp. HG3A.0223	X - 23662	Uncharacterized molecules	-0.26	1.12e-128	2.22e-125	8583
Clostridium sp. TM06-18 HG3A.0048	p-cresol sulfate	Benzoate Metabolism	-0.26	1.18e-128	2.33e-125	8583
Oscillibacter sp. HG3A.0245	X - 25503	Uncharacterized molecules	0.26	1.38e-128	2.74e-125	8583
Methanobrevibacter smithii HG3A.0152	X - 12816	Uncharacterized molecules	0.26	1.68e-128	3.31e-125	8583
Oscillospiraceae sp. HG3A.0072	p-cresol sulfate	Benzoate Metabolism	0.26	1.84e-128	3.63e-125	8583
Firmicutes sp. HG3A.0398	5alpha-androstan-3beta,17alpha-diol disulfate	Androgenic Steroids	0.26	2.19e-128	4.31e-125	8583
Eubacteriales sp. HG3A.0442	p-cresol sulfate	Benzoate Metabolism	0.26	2.56e-128	5.05e-125	8583
Eubacteriales sp. HG3A.0083	phenylacetylglutamine	Acetylated Peptides	0.26	4.2e-128	8.25e-125	8583
Methanobrevibacter smithii HG3A.0152	4-ethylcatechol sulfate	Benzoate Metabolism	0.26	4.25e-128	8.33e-125	8583
Eubacteriales sp. HG3A.0269	X - 15728	Uncharacterized molecules	0.26	4.91e-128	9.61e-125	8583
Butyricicoccus sp. HG3A.0008	phenylacetate	Phenylalanine Metabolism	-0.26	8.32e-128	1.62e-124	8583
Oscillospiraceae sp. HG3A.0072	X - 25503	Uncharacterized molecules	0.26	1.07e-127	2.08e-124	8583
Eubacteriales sp. HG3A.0269	X - 21752	Uncharacterized molecules	0.26	1.42e-127	2.75e-124	8583
Eubacteriales sp. HG3A.0316	X - 12216	Uncharacterized molecules	0.26	1.6e-127	3.11e-124	8583
Oscillospiraceae sp. HG3A.0437	X - 17354	Uncharacterized molecules	0.26	2.13e-127	4.14e-124	8583
Oscillospiraceae sp. HG3A.0223	ursodeoxycholate	Secondary Bile Acid Metabolism	-0.26	2.31e-127	4.48e-124	8583
Oscillibacter sp. HG3A.0245	X - 11843	Uncharacterized molecules	0.26	3.51e-127	6.77e-124	8583
Clostridium sp. TM06-18 HG3A.0048	X - 12261	Uncharacterized molecules	-0.26	7.24e-127	1.39e-123	8583
Eubacteriales sp. HG3A.0136	X - 17354	Uncharacterized molecules	0.26	9.05e-127	1.74e-123	8583
Clostridium sp. AT4 HG3A.0347	X - 22509	Uncharacterized molecules	-0.26	9.96e-127	1.91e-123	8583
Eubacteriales sp. HG3A.0316	3-phenylpropionate (hydrocinnamate)	Benzoate Metabolism	0.26	1.22e-126	2.35e-123	8583
Eubacteriales sp. HG3A.0381	X - 11843	Uncharacterized molecules	0.26	1.23e-126	2.35e-123	8583
Oscillibacter sp. HG3A.0245	X - 15728	Uncharacterized molecules	0.26	1.24e-126	2.37e-123	8583
Eubacteriales sp. HG3A.0331	X - 25503	Uncharacterized molecules	0.26	1.43e-126	2.73e-123	8583
Eubacteriales sp. HG3A.0311	X - 23662	Uncharacterized molecules	-0.26	1.49e-126	2.84e-123	8583
Firmicutes sp. HG3A.0398	X - 22509	Uncharacterized molecules	0.26	1.49e-126	2.84e-123	8583
Clostridium sp. TM06-18 HG3A.0048	X - 11843	Uncharacterized molecules	-0.26	1.61e-126	3.06e-123	8583
Eubacteriales sp. HG3A.0442	3-phenylpropionate (hydrocinnamate)	Benzoate Metabolism	0.26	2e-126	3.78e-123	8583
Eubacteriales sp. HG3A.0442	X - 21752	Uncharacterized molecules	0.26	2.82e-126	5.32e-123	8583
Oscillospiraceae sp. HG3A.0223	X - 23997	Uncharacterized molecules	0.26	3.23e-126	6.07e-123	8583
Blautia obeum HG3A.0001	phenylacetylglutamate	Acetylated Peptides	-0.26	4.18e-126	7.84e-123	8583
Eubacteriales sp. HG3A.0149	X - 23662	Uncharacterized molecules	-0.26	4.91e-126	9.2e-123	8583
Eubacteriales sp. HG3A.0162	X - 12126	Uncharacterized molecules	0.26	8.22e-126	1.53e-122	8583
Eubacteriales sp. HG3A.0118	X - 12816	Uncharacterized molecules	0.26	9.81e-126	1.83e-122	8583
Eubacteriales sp. HG3A.0149	11beta-hydroxyetiocholanolone glucuronide*	Androgenic Steroids	0.26	1.47e-125	2.72e-122	8583
Eubacteriales sp. HG3A.0162	X - 23662	Uncharacterized molecules	-0.26	2.47e-125	4.56e-122	8583
Firmicutes sp. HG3A.0397	X - 17354	Uncharacterized molecules	0.26	2.94e-125	5.43e-122	8583
Eubacteriales sp. HG3A.0383	X - 12261	Uncharacterized molecules	0.26	3.65e-125	6.71e-122	8583
Eubacteriales sp. HG3A.0229	X - 12261	Uncharacterized molecules	0.26	4.16e-125	7.64e-122	8583
Eubacteriales sp. HG3A.0269	branched chain 14:0 dicarboxylic acid**	Fatty Acid, Dicarboxylate	0.25	1.1e-124	2.01e-121	8583
Eubacteriales sp. HG3A.0149	4-ethylcatechol sulfate	Benzoate Metabolism	0.25	1.36e-124	2.48e-121	8583
Eubacteriales sp. HG3A.0442	X - 25503	Uncharacterized molecules	0.25	1.38e-124	2.51e-121	8583
Eubacteriales sp. HG3A.0136	X - 25503	Uncharacterized molecules	0.25	1.39e-124	2.52e-121	8583
Oscillibacter sp. HG3A.0245	X - 12216	Uncharacterized molecules	0.25	1.45e-124	2.63e-121	8583
Eubacteriales sp. HG3A.0383	X - 25503	Uncharacterized molecules	0.25	1.46e-124	2.64e-121	8583
Intestinibacillus sp. Marseille-P4005 HG3A.0168	branched chain 14:0 dicarboxylic acid**	Fatty Acid, Dicarboxylate	-0.25	1.69e-124	3.06e-121	8583
Oscillospiraceae sp. HG3A.0207	X - 12216	Uncharacterized molecules	0.25	3.02e-124	5.47e-121	8583
Eubacteriales sp. HG3A.0149	X - 12816	Uncharacterized molecules	0.25	3.1e-124	5.6e-121	8583
Eubacteriales sp. HG3A.0316	p-cresol sulfate	Benzoate Metabolism	0.25	4.46e-124	8.05e-121	8583
Clostridia sp. HG3A.0385	X - 17354	Uncharacterized molecules	0.25	4.79e-124	8.62e-121	8583
Eubacteriales sp. HG3A.0381	X - 12013	Uncharacterized molecules	0.25	6.15e-124	1.11e-120	8583
Intestinibacillus sp. Marseille-P4005 HG3A.0168	deoxycholic acid 12-sulfate*	Secondary Bile Acid Metabolism	0.25	9.25e-124	1.66e-120	8583
Blautia obeum HG3A.0001	5-hydroxyhexanoate	Fatty Acid, Monohydroxy	-0.25	1.21e-123	2.17e-120	8583
Eubacteriales sp. HG3A.0100	carotene diol (2)	Vitamin A Metabolism	0.25	1.39e-123	2.48e-120	8583
Eubacteriales sp. HG3A.0229	cinnamoylglycine	Food Component/Plant	0.25	3.71e-123	6.57e-120	8583
Clostridiaceae sp. HG3A.0431	isoursodeoxycholate	Secondary Bile Acid Metabolism	0.25	4.59e-123	8.13e-120	8583
Eubacteriales sp. HG3A.0083	X - 21442	Uncharacterized molecules	0.25	5.07e-123	8.95e-120	8583
Blautia obeum HG3A.0001	X - 15728	Uncharacterized molecules	-0.25	6.4e-123	1.13e-119	8583
Eubacteriales sp. HG3A.0242	phenylacetate	Phenylalanine Metabolism	0.25	6.41e-123	1.13e-119	8583
Oscillibacter sp. HG3A.0245	X - 22509	Uncharacterized molecules	0.25	6.61e-123	1.16e-119	8583
Eubacteriales sp. HG3A.0118	11beta-hydroxyetiocholanolone glucuronide*	Androgenic Steroids	0.25	8.5e-123	1.49e-119	8583
Eubacteriales sp. HG3A.0316	5-hydroxyhexanoate	Fatty Acid, Monohydroxy	0.25	8.99e-123	1.57e-119	8583
Eubacteriales sp. HG3A.0193	5alpha-androstan-3beta,17alpha-diol disulfate	Androgenic Steroids	0.25	1.13e-122	1.97e-119	8583
Eubacteriales sp. HG3A.0331	X - 21752	Uncharacterized molecules	0.25	1.17e-122	2.03e-119	8583
Eubacteriales sp. HG3A.0197	X - 16124	Uncharacterized molecules	0.25	2.23e-122	3.87e-119	8583
Blautia obeum HG3A.0001	4-ethylcatechol sulfate	Benzoate Metabolism	-0.25	3.11e-122	5.4e-119	8583
Oscillospiraceae sp. HG3A.0072	X - 12126	Uncharacterized molecules	0.25	3.56e-122	6.16e-119	8583
Eubacteriales sp. HG3A.0149	indole-3-carboxylate	Tryptophan Metabolism	0.25	4.11e-122	7.11e-119	8583
Oscillospiraceae sp. HG3A.0072	4-hydroxycoumarin	Drug - Cardiovascular	0.25	5.32e-122	9.15e-119	8583
Oscillospiraceae sp. HG3A.0060	X - 21752	Uncharacterized molecules	0.25	1.01e-121	1.73e-118	8583
Oscillospiraceae sp. HG3A.0072	X - 23662	Uncharacterized molecules	-0.25	1.12e-121	1.92e-118	8583
Bacteria sp. HG3A.0483	phenylacetylglutamine	Acetylated Peptides	0.25	1.15e-121	1.97e-118	8583
Eubacteriales sp. HG3A.0100	11beta-hydroxyetiocholanolone glucuronide*	Androgenic Steroids	0.25	1.31e-121	2.23e-118	8583
Eubacteriales sp. HG3A.0136	X - 15728	Uncharacterized molecules	0.25	1.32e-121	2.26e-118	8583
Eubacteriales sp. HG3A.0409	5alpha-androstan-3beta,17alpha-diol disulfate	Androgenic Steroids	0.25	2.13e-121	3.6e-118	8583
Clostridia sp. HG3A.0385	X - 11843	Uncharacterized molecules	0.25	2.32e-121	3.92e-118	8583
Oscillospiraceae sp. HG3A.0210	3-phenylpropionate (hydrocinnamate)	Benzoate Metabolism	0.25	2.49e-121	4.21e-118	8583
Eubacteriales sp. HG3A.0083	4-hydroxycoumarin	Drug - Cardiovascular	0.25	2.82e-121	4.75e-118	8583
Eubacteriales sp. HG3A.0229	X - 15728	Uncharacterized molecules	0.25	4.81e-121	8.08e-118	8583
Butyricicoccus sp. HG3A.0008	X - 12261	Uncharacterized molecules	-0.25	5.76e-121	9.67e-118	8583
Eubacteriales sp. HG3A.0381	X - 17354	Uncharacterized molecules	0.25	8.41e-121	1.41e-117	8583
Butyricicoccus sp. HG3A.0008	p-cresol sulfate	Benzoate Metabolism	-0.25	1.12e-120	1.88e-117	8583
Clostridium phoceensis HG3A.0014	X - 23655	Uncharacterized molecules	0.25	1.23e-120	2.06e-117	8583
Eubacteriales sp. HG3A.0215	X - 25503	Uncharacterized molecules	0.25	2.17e-120	3.6e-117	8583
Clostridia sp. HG3A.0385	cinnamoylglycine	Food Component/Plant	0.25	2.54e-120	4.22e-117	8583
Oscillospiraceae sp. HG3A.0207	X - 11843	Uncharacterized molecules	0.25	2.65e-120	4.4e-117	8583
Eubacteriales sp. HG3A.0316	cinnamoylglycine	Food Component/Plant	0.25	3.07e-120	5.08e-117	8583
Clostridium phoceensis HG3A.0014	trigonelline (N'-methylnicotinate)	Nicotinate and Nicotinamide Metabolism	0.25	3.78e-120	6.25e-117	8583
Eubacteriales sp. HG3A.0383	cinnamoylglycine	Food Component/Plant	0.25	6e-120	9.89e-117	8583
Eubacteriales sp. HG3A.0197	isoursodeoxycholate	Secondary Bile Acid Metabolism	-0.25	6.94e-120	1.14e-116	8583
Oscillospiraceae sp. HG3A.0207	X - 21752	Uncharacterized molecules	0.25	7.91e-120	1.3e-116	8583
Butyricicoccus sp. HG3A.0008	phenylacetylglutamine	Acetylated Peptides	-0.25	8.46e-120	1.39e-116	8583
Alistipes communis HG3A.0064	3-phenylpropionate (hydrocinnamate)	Benzoate Metabolism	0.25	1.48e-119	2.43e-116	8583
Eubacteriales sp. HG3A.0136	cinnamoylglycine	Food Component/Plant	0.25	1.57e-119	2.57e-116	8583
Blautia obeum HG3A.0001	X - 21442	Uncharacterized molecules	-0.25	1.63e-119	2.66e-116	8583
Eubacteriales sp. HG3A.0136	X - 11850	Uncharacterized molecules	0.25	1.81e-119	2.95e-116	8583
Lachnospiraceae sp. HG3A.0399	5alpha-androstan-3beta,17alpha-diol disulfate	Androgenic Steroids	0.25	2.39e-119	3.89e-116	8583
Clostridia sp. HG3A.0140	indoleacetate	Tryptophan Metabolism	0.25	3.17e-119	5.15e-116	8583
Oscillospiraceae sp. HG3A.0507	5alpha-androstan-3beta,17alpha-diol disulfate	Androgenic Steroids	0.25	3.67e-119	5.93e-116	8583
Clostridia sp. HG3A.0140	4-ethylcatechol sulfate	Benzoate Metabolism	0.25	5.05e-119	8.15e-116	8583
Methanobrevibacter smithii HG3A.0152	5-hydroxyhexanoate	Fatty Acid, Monohydroxy	0.25	5.63e-119	9.08e-116	8583
Oscillospiraceae sp. HG3A.0223	X - 21752	Uncharacterized molecules	0.25	7.33e-119	1.18e-115	8583
Eubacteriales sp. HG3A.0857	X - 11843	Uncharacterized molecules	0.25	8.13e-119	1.3e-115	8583
Oscillospiraceae sp. HG3A.0223	3-phenylpropionate (hydrocinnamate)	Benzoate Metabolism	0.25	9.43e-119	1.51e-115	8583
Faecalibacterium prausnitzii HG3A.0010	phenylacetylglutamine	Acetylated Peptides	-0.25	1.55e-118	2.47e-115	8583
Eubacteriales sp. HG3A.0383	X - 21752	Uncharacterized molecules	0.25	2.35e-118	3.73e-115	8583
Oscillospiraceae sp. HG3A.0223	p-cresol glucuronide*	Tyrosine Metabolism	0.25	2.57e-118	4.08e-115	8583
Eubacteriales sp. HG3A.0125	X - 21752	Uncharacterized molecules	0.25	2.73e-118	4.31e-115	8583
Eubacteriales sp. HG3A.0100	X - 23662	Uncharacterized molecules	-0.25	3.08e-118	4.87e-115	8583
Eubacteriales sp. HG3A.0383	X - 12126	Uncharacterized molecules	0.25	3.45e-118	5.43e-115	8583
Clostridia sp. HG3A.0140	X - 25503	Uncharacterized molecules	0.25	4.59e-118	7.23e-115	8583
Intestinibacillus sp. Marseille-P4005 HG3A.0168	deoxycholate	Secondary Bile Acid Metabolism	0.25	5.35e-118	8.39e-115	8583
Intestinimonas massiliensis HG3A.0198	X - 21752	Uncharacterized molecules	0.25	7.42e-118	1.16e-114	8583
Intestinibacillus sp. Marseille-P4005 HG3A.0168	X - 25503	Uncharacterized molecules	-0.25	8.79e-118	1.37e-114	8583
Eubacteriales sp. HG3A.0125	X - 18901	Uncharacterized molecules	0.25	1.26e-117	1.96e-114	8583
Eubacteriales sp. HG3A.0125	branched chain 14:0 dicarboxylic acid**	Fatty Acid, Dicarboxylate	0.25	1.72e-117	2.67e-114	8583
Eubacteriales sp. HG3A.0162	p-cresol sulfate	Benzoate Metabolism	0.25	2.04e-117	3.16e-114	8583
Oscillospiraceae sp. HG3A.0072	phenylacetylglutamate	Acetylated Peptides	0.25	3.27e-117	5.07e-114	8583
Eubacteriales sp. HG3A.0215	X - 15728	Uncharacterized molecules	0.25	3.61e-117	5.58e-114	8583
Oscillospiraceae sp. HG3A.0437	3-phenylpropionate (hydrocinnamate)	Benzoate Metabolism	0.25	4.65e-117	7.15e-114	8583
Clostridia sp. HG3A.0140	X - 23662	Uncharacterized molecules	-0.25	6.15e-117	9.45e-114	8583
Eubacteriales sp. HG3A.0857	X - 12261	Uncharacterized molecules	0.25	7.13e-117	1.09e-113	8583
Eubacteriales sp. HG3A.0442	cinnamoylglycine	Food Component/Plant	0.25	8e-117	1.22e-113	8583
Eubacteriales sp. HG3A.0118	hippurate	Benzoate Metabolism	0.25	8.56e-117	1.31e-113	8583
Bacteria sp. HG3A.0483	phenylacetate	Phenylalanine Metabolism	0.25	1.01e-116	1.55e-113	8583
Oscillospiraceae sp. HG3A.0223	phenylacetate	Phenylalanine Metabolism	0.25	1.14e-116	1.75e-113	8583
Eubacteriales sp. HG3A.0215	isoursodeoxycholate	Secondary Bile Acid Metabolism	-0.25	1.34e-116	2.05e-113	8583
Eubacteriales sp. HG3A.0125	X - 21442	Uncharacterized molecules	0.25	1.42e-116	2.16e-113	8583
Eubacteriales sp. HG3A.0154	X - 12261	Uncharacterized molecules	0.25	1.46e-116	2.22e-113	8583
Eubacteriales sp. HG3A.0857	5alpha-androstan-3beta,17alpha-diol disulfate	Androgenic Steroids	0.25	1.47e-116	2.23e-113	8583
Alistipes communis HG3A.0064	X - 22509	Uncharacterized molecules	0.25	2.05e-116	3.11e-113	8583
Oscillospiraceae sp. HG3A.0060	X - 12216	Uncharacterized molecules	0.25	5.32e-116	7.99e-113	8583
Clostridium phoceensis HG3A.0014	X - 24811	Uncharacterized molecules	0.25	6.75e-116	1.01e-112	8583
Blautia obeum HG3A.0001	deoxycholic acid 12-sulfate*	Secondary Bile Acid Metabolism	0.25	7.44e-116	1.11e-112	8583
Blautia obeum HG3A.0001	X - 18901	Uncharacterized molecules	-0.25	9.74e-116	1.45e-112	8583
Oscillospiraceae sp. HG3A.0223	cinnamoylglycine	Food Component/Plant	0.25	9.99e-116	1.49e-112	8583
Eubacteriales sp. HG3A.0118	X - 21752	Uncharacterized molecules	0.25	1e-115	1.49e-112	8583
Bacteria sp. HG3A.0483	X - 12261	Uncharacterized molecules	0.25	1.02e-115	1.51e-112	8583
Eubacteriales sp. HG3A.0316	X - 23662	Uncharacterized molecules	-0.25	1.06e-115	1.57e-112	8583
Methanobrevibacter smithii HG3A.0152	X - 23997	Uncharacterized molecules	0.25	1.41e-115	2.08e-112	8583
Eubacteriales sp. HG3A.0381	X - 12261	Uncharacterized molecules	0.25	1.95e-115	2.87e-112	8583
Eubacteriales sp. HG3A.0215	X - 12261	Uncharacterized molecules	0.24	4.68e-115	6.85e-112	8583
Oscillospiraceae sp. HG3A.0072	X - 21442	Uncharacterized molecules	0.24	5.94e-115	8.68e-112	8583
Eubacteriales sp. HG3A.0118	X - 25503	Uncharacterized molecules	0.24	7.24e-115	1.06e-111	8583
Eubacteriales sp. HG3A.0154	branched chain 14:0 dicarboxylic acid**	Fatty Acid, Dicarboxylate	0.24	7.8e-115	1.14e-111	8583
Methanobrevibacter smithii HG3A.0152	X - 21442	Uncharacterized molecules	0.24	8.67e-115	1.26e-111	8583
Eubacteriales sp. HG3A.0100	X - 12216	Uncharacterized molecules	0.24	9.51e-115	1.38e-111	8583
Eubacteriales sp. HG3A.0193	X - 11850	Uncharacterized molecules	0.24	1.41e-114	2.03e-111	8583
Eubacteriales sp. HG3A.0197	phenylacetate	Phenylalanine Metabolism	0.24	2.03e-114	2.92e-111	8583
Eubacteriales sp. HG3A.0162	isoursodeoxycholate	Secondary Bile Acid Metabolism	-0.24	2.39e-114	3.44e-111	8583
Clostridium phoceensis HG3A.0014	1,3-dimethylurate	Xanthine Metabolism	0.24	2.65e-114	3.8e-111	8583
Lachnospiraceae sp. HG3A.0127	3-phenylpropionate (hydrocinnamate)	Benzoate Metabolism	0.24	4.41e-114	6.31e-111	8583
Eubacteriales sp. HG3A.0311	X - 18901	Uncharacterized molecules	0.24	5.88e-114	8.38e-111	8583
Prevotella copri HG3A.0237	X - 16124	Uncharacterized molecules	0.24	6.41e-114	9.12e-111	8583
Eubacteriales sp. HG3A.0383	phenylacetate	Phenylalanine Metabolism	0.24	6.56e-114	9.32e-111	8583
Clostridia sp. HG3A.0140	11beta-hydroxyetiocholanolone glucuronide*	Androgenic Steroids	0.24	7.74e-114	1.1e-110	8583
Eubacteriales sp. HG3A.0383	X - 21442	Uncharacterized molecules	0.24	1.02e-113	1.45e-110	8583
Eubacteriales sp. HG3A.0857	X - 12013	Uncharacterized molecules	0.24	2.03e-113	2.86e-110	8583
Eubacteriales sp. HG3A.0154	X - 21442	Uncharacterized molecules	0.24	2.36e-113	3.32e-110	8583
Intestinibacillus sp. Marseille-P4005 HG3A.0168	X - 11850	Uncharacterized molecules	-0.24	3.03e-113	4.23e-110	8583
Eubacteriales sp. HG3A.0100	carotene diol (1)	Vitamin A Metabolism	0.24	3.77e-113	5.26e-110	8583
Eubacteriales sp. HG3A.0442	X - 12126	Uncharacterized molecules	0.24	3.96e-113	5.52e-110	8583
Eubacteriales sp. HG3A.0197	X - 21442	Uncharacterized molecules	0.24	4.06e-113	5.65e-110	8583
Eubacteriales sp. HG3A.0215	phenylacetylglutamine	Acetylated Peptides	0.24	4.17e-113	5.81e-110	8583
Clostridiaceae sp. HG3A.0431	3-phenylpropionate (hydrocinnamate)	Benzoate Metabolism	-0.24	4.89e-113	6.8e-110	8583
Eubacteriales sp. HG3A.0197	phenylacetylglutamine	Acetylated Peptides	0.24	6.48e-113	9e-110	8583
Blautia obeum HG3A.0001	X - 12816	Uncharacterized molecules	-0.24	6.66e-113	9.23e-110	8583
Clostridium phoceensis HG3A.0014	5-acetylamino-6-amino-3-methyluracil	Xanthine Metabolism	0.24	7.18e-113	9.94e-110	8582
Eubacteriales sp. HG3A.0083	X - 12126	Uncharacterized molecules	0.24	7.35e-113	1.02e-109	8583
Eubacteriales sp. HG3A.0083	p-cresol sulfate	Benzoate Metabolism	0.24	9.09e-113	1.26e-109	8583
Eubacteriales sp. HG3A.0409	3-phenylpropionate (hydrocinnamate)	Benzoate Metabolism	0.24	9.88e-113	1.36e-109	8583
Intestinibacillus sp. Marseille-P4005 HG3A.0168	hippurate	Benzoate Metabolism	-0.24	1.14e-112	1.57e-109	8583
Oscillibacter sp. PEA192 HG3A.0021	glycodeoxycholate	Secondary Bile Acid Metabolism	0.24	1.16e-112	1.59e-109	8583
Eubacteriales sp. HG3A.0269	phenylacetylglutamate	Acetylated Peptides	0.24	1.2e-112	1.65e-109	8583
Eubacteriales sp. HG3A.0154	phenylacetate	Phenylalanine Metabolism	0.24	1.3e-112	1.78e-109	8583
Eubacteriales sp. HG3A.0331	isoursodeoxycholate	Secondary Bile Acid Metabolism	-0.24	1.41e-112	1.94e-109	8583
Eubacteriales sp. HG3A.0149	L-urobilin	Hemoglobin and Porphyrin Metabolism	0.24	2.04e-112	2.8e-109	8583
Eubacteriales sp. HG3A.0269	X - 12126	Uncharacterized molecules	0.24	3.27e-112	4.47e-109	8583
Eubacteriales sp. HG3A.0381	3-phenylpropionate (hydrocinnamate)	Benzoate Metabolism	0.24	4.44e-112	6.06e-109	8583
Eubacteriales sp. HG3A.0383	p-cresol sulfate	Benzoate Metabolism	0.24	4.6e-112	6.26e-109	8583
Eubacteriales sp. HG3A.0136	X - 11843	Uncharacterized molecules	0.24	7.15e-112	9.73e-109	8583
Oscillospiraceae sp. HG3A.0207	X - 12013	Uncharacterized molecules	0.24	8.25e-112	1.12e-108	8583
Eubacteriales sp. HG3A.0242	X - 12261	Uncharacterized molecules	0.24	8.59e-112	1.17e-108	8583
Oscillibacter sp. HG3A.0245	isoursodeoxycholate	Secondary Bile Acid Metabolism	-0.24	9.7e-112	1.32e-108	8583
Eubacteriales sp. HG3A.0442	branched chain 14:0 dicarboxylic acid**	Fatty Acid, Dicarboxylate	0.24	1.26e-111	1.7e-108	8583
Firmicutes sp. HG3A.0397	3-phenylpropionate (hydrocinnamate)	Benzoate Metabolism	0.24	1.46e-111	1.97e-108	8583
Eubacteriales sp. HG3A.0100	X - 18901	Uncharacterized molecules	0.24	1.71e-111	2.29e-108	8583
Eubacteriales sp. HG3A.0118	X - 18901	Uncharacterized molecules	0.24	2.81e-111	3.75e-108	8583
Eubacteriales sp. HG3A.0162	X - 12816	Uncharacterized molecules	0.24	3.29e-111	4.37e-108	8583
Eubacteriales sp. HG3A.0269	p-cresol sulfate	Benzoate Metabolism	0.24	4.23e-111	5.61e-108	8583
Eubacteriales sp. HG3A.0600	X - 17354	Uncharacterized molecules	0.24	5.12e-111	6.78e-108	8583
Oscillospiraceae sp. HG3A.0223	X - 12126	Uncharacterized molecules	0.24	6.33e-111	8.37e-108	8583
Eubacteriales sp. HG3A.0331	phenylacetylglutamate	Acetylated Peptides	0.24	6.62e-111	8.74e-108	8583
Eubacteriales sp. HG3A.0331	X - 15728	Uncharacterized molecules	0.24	7.52e-111	9.93e-108	8583
Eubacteriales sp. HG3A.0331	X - 18901	Uncharacterized molecules	0.24	8.04e-111	1.06e-107	8583
Oscillibacter sp. PEA192 HG3A.0021	taurodeoxycholate	Secondary Bile Acid Metabolism	0.24	8.26e-111	1.09e-107	8583
Oscillospiraceae sp. HG3A.0207	phenylacetate	Phenylalanine Metabolism	0.24	8.56e-111	1.13e-107	8583
Clostridia sp. HG3A.0385	X - 12013	Uncharacterized molecules	0.24	8.59e-111	1.13e-107	8583
Bacteria sp. HG3A.0483	p-cresol sulfate	Benzoate Metabolism	0.24	9.9e-111	1.3e-107	8583
Clostridia sp. HG3A.0385	X - 12261	Uncharacterized molecules	0.24	1.04e-110	1.36e-107	8583
Fusicatenibacter saccharivorans HG3A.0004	phenylacetylglutamate	Acetylated Peptides	-0.24	1.13e-110	1.49e-107	8583
Eubacteriales sp. HG3A.0383	phenylacetylglutamine	Acetylated Peptides	0.24	1.2e-110	1.57e-107	8583
Eubacteriales sp. HG3A.0331	X - 21442	Uncharacterized molecules	0.24	1.4e-110	1.84e-107	8583
Fusicatenibacter saccharivorans HG3A.0004	p-cresol glucuronide*	Tyrosine Metabolism	-0.24	1.79e-110	2.34e-107	8583
Eubacteriales sp. HG3A.0383	branched chain 14:0 dicarboxylic acid**	Fatty Acid, Dicarboxylate	0.24	2.98e-110	3.88e-107	8583
Eubacteriales sp. HG3A.0136	X - 22509	Uncharacterized molecules	0.24	3.74e-110	4.86e-107	8583
Eubacteriales sp. HG3A.0409	X - 17354	Uncharacterized molecules	0.24	4.12e-110	5.35e-107	8583
Firmicutes sp. HG3A.0397	phenylacetylglutamine	Acetylated Peptides	0.24	5.65e-110	7.31e-107	8583
Eubacteriales sp. HG3A.0149	X - 18935	Uncharacterized molecules	0.35	7.94e-110	1.03e-106	3811
Eubacteriales sp. HG3A.0383	X - 15728	Uncharacterized molecules	0.24	9.57e-110	1.23e-106	8583
Oscillospiraceae sp. HG3A.0072	1H-indole-7-acetic acid	Bacterial/Fungal	0.35	1e-109	1.29e-106	3811
Eubacteriales sp. HG3A.0162	5-hydroxyhexanoate	Fatty Acid, Monohydroxy	0.24	1.09e-109	1.4e-106	8583
Eubacteriales sp. HG3A.0215	phenylacetate	Phenylalanine Metabolism	0.24	1.48e-109	1.9e-106	8583
Eubacteriales sp. HG3A.0136	X - 12216	Uncharacterized molecules	0.24	1.5e-109	1.93e-106	8583
Clostridia sp. HG3A.0385	X - 12216	Uncharacterized molecules	0.24	1.63e-109	2.09e-106	8583
Streptococcus salivarius HG3A.0071	5alpha-androstan-3beta,17alpha-diol disulfate	Androgenic Steroids	-0.24	1.79e-109	2.29e-106	8583
Eubacteriales sp. HG3A.0154	X - 16124	Uncharacterized molecules	0.24	1.82e-109	2.32e-106	8583
Bacteria sp. HG3A.0483	X - 12126	Uncharacterized molecules	0.24	2.17e-109	2.76e-106	8583
Eubacteriales sp. HG3A.0087	X - 15728	Uncharacterized molecules	0.24	4.59e-109	5.8e-106	8583
Eubacteriales sp. HG3A.0125	5-hydroxyhexanoate	Fatty Acid, Monohydroxy	0.24	6.68e-109	8.42e-106	8583
Eubacteriales sp. HG3A.0154	X - 21752	Uncharacterized molecules	0.24	7.05e-109	8.88e-106	8583
Eubacteriales sp. HG3A.0154	X - 18901	Uncharacterized molecules	0.24	9.67e-109	1.22e-105	8583
Intestinibacillus sp. Marseille-P4005 HG3A.0168	X - 21442	Uncharacterized molecules	-0.24	1.07e-108	1.34e-105	8583
Eubacteriales sp. HG3A.0442	X - 15728	Uncharacterized molecules	0.24	1.8e-108	2.25e-105	8583
Anaerostipes hadrus HG3A.0003	3-phenylpropionate (hydrocinnamate)	Benzoate Metabolism	-0.24	2.59e-108	3.24e-105	8583
Clostridium sp. AT4 HG3A.0347	branched chain 14:0 dicarboxylic acid**	Fatty Acid, Dicarboxylate	-0.24	3.14e-108	3.91e-105	8583
Eubacteriales sp. HG3A.0149	phenylacetylcarnitine	Acetylated Peptides	0.24	3.47e-108	4.31e-105	8583
Eubacteriales sp. HG3A.0162	11beta-hydroxyetiocholanolone glucuronide*	Androgenic Steroids	0.24	6.2e-108	7.66e-105	8583
Eubacteriales sp. HG3A.0162	ursodeoxycholate	Secondary Bile Acid Metabolism	-0.24	7.04e-108	8.68e-105	8583
Oscillibacter sp. PEA192 HG3A.0021	isoursodeoxycholate	Secondary Bile Acid Metabolism	0.24	9.04e-108	1.11e-104	8583
Eubacteriales sp. HG3A.0242	phenylacetylglutamine	Acetylated Peptides	0.24	1.41e-107	1.73e-104	8583
Clostridium sp. AT4 HG3A.0347	5alpha-androstan-3beta,17alpha-diol disulfate	Androgenic Steroids	-0.24	1.62e-107	1.98e-104	8583
Oscillospiraceae sp. HG3A.0060	X - 15728	Uncharacterized molecules	0.24	1.66e-107	2.02e-104	8583
Oscillibacter sp. HG3A.0245	X - 12013	Uncharacterized molecules	0.24	3.28e-107	3.99e-104	8583
Eubacteriales sp. HG3A.0215	X - 12816	Uncharacterized molecules	0.24	3.6e-107	4.37e-104	8583
Oscillospiraceae sp. HG3A.0437	X - 22509	Uncharacterized molecules	0.24	3.83e-107	4.65e-104	8583
Streptococcus parasanguinis HG3A.0117	5alpha-androstan-3beta,17alpha-diol disulfate	Androgenic Steroids	-0.24	4.08e-107	4.96e-104	8583
Firmicutes sp. HG3A.0397	X - 11850	Uncharacterized molecules	0.24	5.33e-107	6.45e-104	8583
Clostridia sp. HG3A.0385	3-phenylpropionate (hydrocinnamate)	Benzoate Metabolism	0.24	5.43e-107	6.58e-104	8583
Intestinibacillus sp. Marseille-P4005 HG3A.0168	X - 12013	Uncharacterized molecules	-0.24	6.25e-107	7.55e-104	8583
Clostridia sp. HG3A.0385	X - 12816	Uncharacterized molecules	0.24	7.48e-107	9.04e-104	8583
Eubacteriales sp. HG3A.0118	X - 21442	Uncharacterized molecules	0.24	1.68e-106	2.03e-103	8583
Oscillospiraceae sp. HG3A.0060	glycoursodeoxycholic acid sulfate (1)	Secondary Bile Acid Metabolism	-0.24	1.87e-106	2.26e-103	8583
Oscillospiraceae sp. HG3A.0210	isoursodeoxycholate	Secondary Bile Acid Metabolism	-0.24	2.15e-106	2.58e-103	8583
Firmicutes sp. HG3A.0398	cinnamoylglycine	Food Component/Plant	0.24	2.61e-106	3.14e-103	8583
Eubacteriales sp. HG3A.0149	ursodeoxycholate	Secondary Bile Acid Metabolism	-0.24	2.78e-106	3.33e-103	8583
Lachnospiraceae sp. HG3A.0399	X - 17354	Uncharacterized molecules	0.24	3.1e-106	3.71e-103	8583
Oscillospiraceae sp. HG3A.0207	phenylacetylglutamine	Acetylated Peptides	0.24	3.37e-106	4.02e-103	8583
Eubacteriales sp. HG3A.0331	p-cresol glucuronide*	Tyrosine Metabolism	0.24	3.66e-106	4.36e-103	8583
Eubacteriales sp. HG3A.0136	L-urobilin	Hemoglobin and Porphyrin Metabolism	0.24	5.19e-106	6.17e-103	8583
Blautia massiliensis HG3A.0023	X - 17354	Uncharacterized molecules	-0.23	7.31e-106	8.68e-103	8583
Clostridium sp. TM06-18 HG3A.0048	phenylacetate	Phenylalanine Metabolism	-0.23	1.01e-105	1.19e-102	8583
Eubacteriales sp. HG3A.0100	X - 11850	Uncharacterized molecules	0.23	1.14e-105	1.35e-102	8583
Eubacteriales sp. HG3A.0193	X - 11843	Uncharacterized molecules	0.23	2.01e-105	2.37e-102	8583
Eubacteriales sp. HG3A.0154	phenylacetylglutamine	Acetylated Peptides	0.23	3.8e-105	4.45e-102	8583
Oscillospiraceae sp. HG3A.0223	X - 18901	Uncharacterized molecules	0.23	3.97e-105	4.64e-102	8583
Clostridium sp. AT4 HG3A.0347	phenol sulfate	Tyrosine Metabolism	0.23	5.78e-105	6.73e-102	8583
Eubacteriales sp. HG3A.0857	X - 12216	Uncharacterized molecules	0.23	9.12e-105	1.06e-101	8583
Eubacteriales sp. HG3A.0242	beta-cryptoxanthin	Vitamin A Metabolism	0.23	1.07e-104	1.24e-101	8583
Eubacteriales sp. HG3A.0242	11beta-hydroxyetiocholanolone glucuronide*	Androgenic Steroids	0.23	1.43e-104	1.65e-101	8583
Oscillospiraceae sp. HG3A.0060	phenylacetate	Phenylalanine Metabolism	0.23	1.47e-104	1.7e-101	8583
Eubacteriales sp. HG3A.0125	hippurate	Benzoate Metabolism	0.23	2.3e-104	2.65e-101	8583
Eubacteriales sp. HG3A.0331	X - 23662	Uncharacterized molecules	-0.23	2.42e-104	2.79e-101	8583
Firmicutes sp. HG3A.0397	phenylacetate	Phenylalanine Metabolism	0.23	3.39e-104	3.9e-101	8583
Oscillospiraceae sp. HG3A.0072	glycoursodeoxycholate	Secondary Bile Acid Metabolism	-0.23	3.97e-104	4.56e-101	8583
Eubacteriales sp. HG3A.0269	isoursodeoxycholate	Secondary Bile Acid Metabolism	-0.23	4.04e-104	4.64e-101	8583
Clostridia sp. HG3A.0140	X - 21442	Uncharacterized molecules	0.23	4.12e-104	4.73e-101	8583
Eubacteriales sp. HG3A.0369	5alpha-androstan-3beta,17alpha-diol disulfate	Androgenic Steroids	0.23	4.38e-104	5.02e-101	8583
Eubacterium sp. AM49-13BH HG3A.0251	deoxycholate	Secondary Bile Acid Metabolism	-0.23	4.95e-104	5.67e-101	8583
Dorea sp. AF36-15AT HG3A.0052	isoursodeoxycholate	Secondary Bile Acid Metabolism	0.23	6.86e-104	7.84e-101	8583
Clostridia sp. HG3A.0140	phenylacetylcarnitine	Acetylated Peptides	0.23	1.05e-103	1.2e-100	8583
Eubacteriales sp. HG3A.0215	X - 12126	Uncharacterized molecules	0.23	1.26e-103	1.44e-100	8583
Lachnospiraceae sp. HG3A.0127	beta-cryptoxanthin	Vitamin A Metabolism	0.23	1.72e-103	1.95e-100	8583
Eubacteriales sp. HG3A.0100	X - 11843	Uncharacterized molecules	0.23	1.8e-103	2.04e-100	8583
Intestinimonas massiliensis HG3A.0198	cinnamoylglycine	Food Component/Plant	0.23	1.88e-103	2.13e-100	8583
Eubacteriales sp. HG3A.0125	glycoursodeoxycholic acid sulfate (1)	Secondary Bile Acid Metabolism	-0.23	2.42e-103	2.73e-100	8583
Eubacteriales sp. HG3A.0450	5alpha-androstan-3beta,17alpha-diol disulfate	Androgenic Steroids	0.23	2.79e-103	3.15e-100	8583
Clostridia sp. HG3A.0140	ursodeoxycholate	Secondary Bile Acid Metabolism	-0.23	2.84e-103	3.2e-100	8583
Clostridia sp. HG3A.0140	X - 12816	Uncharacterized molecules	0.23	3.81e-103	4.29e-100	8583
Intestinimonas massiliensis HG3A.0198	ursodeoxycholate	Secondary Bile Acid Metabolism	-0.23	3.84e-103	4.32e-100	8583
Eubacteriales sp. HG3A.0600	X - 22509	Uncharacterized molecules	0.23	4.46e-103	5.02e-100	8583
Blautia obeum HG3A.0001	X - 12126	Uncharacterized molecules	-0.23	4.76e-103	5.35e-100	8583
Eubacteriales sp. HG3A.0197	X - 21752	Uncharacterized molecules	0.23	5.59e-103	6.27e-100	8583
Faecalibacterium prausnitzii HG3A.0010	phenylacetylglutamate	Acetylated Peptides	-0.23	8.95e-103	1e-99	8583
Eubacteriales sp. HG3A.0125	4-hydroxycoumarin	Drug - Cardiovascular	0.23	9.83e-103	1.1e-99	8583
Alistipes senegalensis HG3A.0141	X - 17354	Uncharacterized molecules	0.23	1.04e-102	1.17e-99	8583
Eubacteriales sp. HG3A.0568	5alpha-androstan-3beta,17alpha-diol disulfate	Androgenic Steroids	0.23	1.1e-102	1.23e-99	8583
Eubacteriales sp. HG3A.0149	5alpha-pregnan-3beta,20alpha-diol monosulfate (2)	Progestin Steroids	0.23	1.11e-102	1.24e-99	8583
Intestinibacillus sp. Marseille-P4005 HG3A.0168	X - 11843	Uncharacterized molecules	-0.23	1.15e-102	1.28e-99	8583
Methanobrevibacter smithii HG3A.0152	X - 25503	Uncharacterized molecules	0.23	1.23e-102	1.37e-99	8583
Eubacteriales sp. HG3A.0100	4-hydroxycoumarin	Drug - Cardiovascular	0.23	1.28e-102	1.42e-99	8583
Eubacteriales sp. HG3A.0154	X - 12816	Uncharacterized molecules	0.23	1.69e-102	1.88e-99	8583
Clostridium phoceensis HG3A.0014	X - 23639	Uncharacterized molecules	0.23	1.72e-102	1.92e-99	8583
Oscillospiraceae sp. HG3A.0437	X - 15728	Uncharacterized molecules	0.23	1.81e-102	2.01e-99	8583
Bacteria sp. HG3A.0483	X - 15728	Uncharacterized molecules	0.23	1.96e-102	2.18e-99	8583
Methanobrevibacter smithii HG3A.0152	phenylacetylglutamate	Acetylated Peptides	0.23	4.36e-102	4.81e-99	8583
Oscillospiraceae sp. HG3A.0060	5alpha-androstan-3beta,17alpha-diol disulfate	Androgenic Steroids	0.23	6.53e-102	7.19e-99	8583
Alistipes communis HG3A.0064	X - 17354	Uncharacterized molecules	0.23	1.12e-101	1.22e-98	8583
Eubacteriales sp. HG3A.0229	phenylacetate	Phenylalanine Metabolism	0.23	1.63e-101	1.78e-98	8583
Oscillospiraceae sp. HG3A.0072	hippurate	Benzoate Metabolism	0.23	1.93e-101	2.1e-98	8583
Eubacteriales sp. HG3A.0197	branched chain 14:0 dicarboxylic acid**	Fatty Acid, Dicarboxylate	0.23	2.1e-101	2.29e-98	8583
Blautia obeum HG3A.0001	p-cresol glucuronide*	Tyrosine Metabolism	-0.23	2.8e-101	3.05e-98	8583
Eubacteriales sp. HG3A.0311	X - 18935	Uncharacterized molecules	0.34	3.3e-101	3.59e-98	3811
Intestinimonas massiliensis HG3A.0198	X - 23662	Uncharacterized molecules	-0.23	3.69e-101	4e-98	8583
Intestinibacillus sp. Marseille-P4005 HG3A.0168	X - 12216	Uncharacterized molecules	-0.23	4.73e-101	5.12e-98	8583
Oscillospiraceae sp. HG3A.0223	phenylacetylglutamine	Acetylated Peptides	0.23	4.86e-101	5.27e-98	8583
Eubacteriales sp. HG3A.0441	X - 11850	Uncharacterized molecules	0.23	5.02e-101	5.44e-98	8583
Blautia obeum HG3A.0001	X - 23662	Uncharacterized molecules	0.23	6.38e-101	6.89e-98	8583
Eubacteriales sp. HG3A.0409	X - 22509	Uncharacterized molecules	0.23	7.05e-101	7.61e-98	8583
Clostridia sp. HG3A.0385	X - 21442	Uncharacterized molecules	0.23	8.47e-101	9.12e-98	8583
Anaerostipes hadrus HG3A.0003	phenylacetate	Phenylalanine Metabolism	-0.23	9.67e-101	1.04e-97	8583
Blautia obeum HG3A.0001	X - 25503	Uncharacterized molecules	-0.23	1.16e-100	1.24e-97	8583
Eubacteriales sp. HG3A.0100	hydroxy-CMPF*	Fatty Acid, Dicarboxylate	0.23	1.98e-100	2.11e-97	8583
Eubacteriales sp. HG3A.0311	branched chain 14:0 dicarboxylic acid**	Fatty Acid, Dicarboxylate	0.23	2.3e-100	2.45e-97	8583
Eubacteriales sp. HG3A.0215	X - 16124	Uncharacterized molecules	0.23	3.36e-100	3.57e-97	8583
Firmicutes sp. HG3A.0397	X - 12013	Uncharacterized molecules	0.23	3.46e-100	3.67e-97	8583
Eubacteriales sp. HG3A.0118	p-cresol sulfate	Benzoate Metabolism	0.23	3.71e-100	3.93e-97	8583
Clostridium sp. HG3A.0050	p-cresol sulfate	Benzoate Metabolism	-0.23	5.37e-100	5.66e-97	8583
Eubacteriales sp. HG3A.0229	X - 12126	Uncharacterized molecules	0.23	6.2e-100	6.52e-97	8583
Oscillospiraceae sp. HG3A.0437	cinnamoylglycine	Food Component/Plant	0.23	6.76e-100	7.1e-97	8583
Firmicutes sp. HG3A.0397	X - 22509	Uncharacterized molecules	0.23	1.03e-99	1.08e-96	8583
Eubacteriales sp. HG3A.0193	ursodeoxycholate	Secondary Bile Acid Metabolism	-0.23	1.45e-99	1.51e-96	8583
Eubacteriales sp. HG3A.0242	X - 12306	Uncharacterized molecules	0.23	1.56e-99	1.62e-96	8583
Firmicutes sp. HG3A.0398	branched chain 14:0 dicarboxylic acid**	Fatty Acid, Dicarboxylate	0.23	1.86e-99	1.93e-96	8583
Oscillospiraceae sp. HG3A.0060	phenylacetylglutamine	Acetylated Peptides	0.23	2.17e-99	2.25e-96	8583
Eubacteriales sp. HG3A.0118	4-hydroxycoumarin	Drug - Cardiovascular	0.23	2.96e-99	3.05e-96	8583
Eubacteriales sp. HG3A.0087	5alpha-androstan-3beta,17alpha-diol disulfate	Androgenic Steroids	0.23	3.02e-99	3.12e-96	8583
Eubacteriales sp. HG3A.0149	1H-indole-7-acetic acid	Bacterial/Fungal	0.34	3.61e-99	3.72e-96	3811
Eubacteriales sp. HG3A.0229	branched chain 14:0 dicarboxylic acid**	Fatty Acid, Dicarboxylate	0.23	3.8e-99	3.91e-96	8583
Eubacteriales sp. HG3A.0654	5alpha-androstan-3beta,17alpha-diol disulfate	Androgenic Steroids	0.23	4.12e-99	4.23e-96	8583
Eubacteriales sp. HG3A.0215	branched chain 14:0 dicarboxylic acid**	Fatty Acid, Dicarboxylate	0.23	4.9e-99	5.04e-96	8583
Intestinimonas massiliensis HG3A.0198	3-phenylpropionate (hydrocinnamate)	Benzoate Metabolism	0.23	5.2e-99	5.34e-96	8583
Eubacteriales sp. HG3A.0118	phenylacetylglutamate	Acetylated Peptides	0.23	7.03e-99	7.19e-96	8583
Eubacteriales sp. HG3A.0087	cinnamoylglycine	Food Component/Plant	0.23	7.05e-99	7.21e-96	8583
Anaerotruncus massiliensis HG3A.0460	5-hydroxyhexanoate	Fatty Acid, Monohydroxy	0.23	7.41e-99	7.57e-96	8583
Eubacteriales sp. HG3A.0100	X - 21842	Uncharacterized molecules	0.23	7.56e-99	7.73e-96	8583
Eubacteriales sp. HG3A.0125	phenylacetylglutamate	Acetylated Peptides	0.23	8.35e-99	8.52e-96	8583
Alistipes senegalensis HG3A.0141	3-phenylpropionate (hydrocinnamate)	Benzoate Metabolism	0.23	8.36e-99	8.53e-96	8583
Alistipes senegalensis HG3A.0141	X - 22509	Uncharacterized molecules	0.23	9.25e-99	9.41e-96	8583
Intestinibacillus sp. Marseille-P4005 HG3A.0168	X - 23662	Uncharacterized molecules	0.23	1.01e-98	1.03e-95	8583
Lachnospiraceae sp. HG3A.0127	indolepropionate	Tryptophan Metabolism	0.23	1.28e-98	1.3e-95	8583
Dorea formicigenerans HG3A.0006	deoxycholic acid 12-sulfate*	Secondary Bile Acid Metabolism	0.23	2.02e-98	2.04e-95	8583
Dorea formicigenerans HG3A.0006	3-phenylpropionate (hydrocinnamate)	Benzoate Metabolism	-0.23	2.11e-98	2.12e-95	8583
Eubacteriales sp. HG3A.0442	phenylacetylglutamate	Acetylated Peptides	0.23	2.19e-98	2.2e-95	8583
Eubacteriales sp. HG3A.0229	phenylacetylglutamine	Acetylated Peptides	0.23	2.39e-98	2.41e-95	8583
Eubacteriales sp. HG3A.0136	X - 12013	Uncharacterized molecules	0.23	2.44e-98	2.45e-95	8583
Firmicutes sp. HG3A.0397	X - 25503	Uncharacterized molecules	0.23	2.62e-98	2.63e-95	8583
Eubacteriales sp. HG3A.0149	X - 13729	Uncharacterized molecules	0.23	2.72e-98	2.74e-95	8583
Bacteria sp. HG3A.0483	X - 25503	Uncharacterized molecules	0.23	4.39e-98	4.39e-95	8583
Eubacteriales sp. HG3A.0197	X - 12126	Uncharacterized molecules	0.23	4.9e-98	4.89e-95	8583
Blautia obeum HG3A.0001	X - 23997	Uncharacterized molecules	-0.23	5.13e-98	5.12e-95	8583
Alistipes communis HG3A.0064	cinnamoylglycine	Food Component/Plant	0.23	5.17e-98	5.15e-95	8583
Lachnospiraceae sp. HG3A.0127	X - 12306	Uncharacterized molecules	0.23	5.72e-98	5.7e-95	8583
Eubacteriales sp. HG3A.0087	3-phenylpropionate (hydrocinnamate)	Benzoate Metabolism	0.23	7.79e-98	7.74e-95	8583
Oscillibacter sp. PEA192 HG3A.0021	glycodeoxycholate 3-sulfate	Secondary Bile Acid Metabolism	0.23	8.77e-98	8.71e-95	8583
Eubacterium sp. AM49-13BH HG3A.0251	beta-cryptoxanthin	Vitamin A Metabolism	0.23	1.21e-97	1.2e-94	8583
Dorea formicigenerans HG3A.0006	deoxycholate	Secondary Bile Acid Metabolism	0.23	1.4e-97	1.38e-94	8583
Eubacteriales sp. HG3A.0083	X - 23662	Uncharacterized molecules	-0.23	1.57e-97	1.54e-94	8583
Eubacteriales sp. HG3A.0381	X - 12216	Uncharacterized molecules	0.23	1.7e-97	1.67e-94	8583
Intestinibacillus sp. Marseille-P4005 HG3A.0168	phenylacetate	Phenylalanine Metabolism	-0.23	2.08e-97	2.04e-94	8583
Lachnospiraceae sp. HG3A.0399	X - 15728	Uncharacterized molecules	0.23	2.19e-97	2.15e-94	8583
Oscillospiraceae sp. HG3A.0437	X - 25503	Uncharacterized molecules	0.23	2.26e-97	2.21e-94	8583
Eubacteriales sp. HG3A.0311	ursodeoxycholate	Secondary Bile Acid Metabolism	-0.23	3.23e-97	3.15e-94	8583
Oscillospiraceae sp. HG3A.0223	X - 12851	Uncharacterized molecules	0.23	3.72e-97	3.61e-94	8583
Clostridium sp. TM06-18 HG3A.0048	p-cresol glucuronide*	Tyrosine Metabolism	-0.22	5.59e-97	5.41e-94	8583
Eubacteriales sp. HG3A.0242	hippurate	Benzoate Metabolism	0.22	6.21e-97	6.01e-94	8583
Clostridium sp. AT4 HG3A.0347	deoxycholic acid 12-sulfate*	Secondary Bile Acid Metabolism	0.22	6.43e-97	6.22e-94	8583
Clostridia sp. HG3A.0140	hippurate	Benzoate Metabolism	0.22	7.14e-97	6.89e-94	8583
Intestinibacillus sp. Marseille-P4005 HG3A.0168	carotene diol (2)	Vitamin A Metabolism	-0.22	7.23e-97	6.98e-94	8583
Eubacteriales sp. HG3A.0269	X - 18901	Uncharacterized molecules	0.22	7.24e-97	6.98e-94	8583
Eubacteriales sp. HG3A.0087	isoursodeoxycholate	Secondary Bile Acid Metabolism	-0.22	8.2e-97	7.91e-94	8583
Eubacteriales sp. HG3A.0260	3-phenylpropionate (hydrocinnamate)	Benzoate Metabolism	0.22	9.76e-97	9.41e-94	8583
Eubacteriales sp. HG3A.0381	cinnamoylglycine	Food Component/Plant	0.22	1.08e-96	1.03e-93	8583
Eubacteriales sp. HG3A.0600	3-phenylpropionate (hydrocinnamate)	Benzoate Metabolism	0.22	1.89e-96	1.81e-93	8583
Alistipes senegalensis HG3A.0141	5alpha-androstan-3beta,17alpha-diol disulfate	Androgenic Steroids	0.22	1.89e-96	1.82e-93	8583
Eubacteriales sp. HG3A.0242	carotene diol (2)	Vitamin A Metabolism	0.22	2.66e-96	2.54e-93	8583
Blautia massiliensis HG3A.0023	phenylacetate	Phenylalanine Metabolism	-0.22	4.39e-96	4.18e-93	8583
Eubacteriales sp. HG3A.0118	X - 12126	Uncharacterized molecules	0.22	4.72e-96	4.49e-93	8583
Bacteria sp. HG3A.0483	X - 21752	Uncharacterized molecules	0.22	6.24e-96	5.92e-93	8583
Eubacteriales sp. HG3A.0197	X - 18901	Uncharacterized molecules	0.22	7.41e-96	7.02e-93	8583
Clostridia sp. HG3A.0756	5alpha-androstan-3beta,17alpha-diol disulfate	Androgenic Steroids	0.22	8.1e-96	7.66e-93	8583
Eubacteriales sp. HG3A.0154	X - 12126	Uncharacterized molecules	0.22	8.52e-96	8.05e-93	8583
Eubacteriales sp. HG3A.0125	X - 12126	Uncharacterized molecules	0.22	8.7e-96	8.22e-93	8583
Intestinibacillus sp. Marseille-P4005 HG3A.0168	taurodeoxycholate	Secondary Bile Acid Metabolism	0.22	8.93e-96	8.44e-93	8583
Eubacteriales sp. HG3A.0149	hippurate	Benzoate Metabolism	0.22	1.11e-95	1.04e-92	8583
Clostridium sp. TF06-15AC HG3A.0032	X - 11850	Uncharacterized molecules	-0.22	1.34e-95	1.26e-92	8583
Alistipes senegalensis HG3A.0141	X - 15728	Uncharacterized molecules	0.22	1.74e-95	1.63e-92	8583
Oscillospiraceae sp. HG3A.0207	beta-cryptoxanthin	Vitamin A Metabolism	0.22	1.8e-95	1.69e-92	8583
Eubacteriales sp. HG3A.0381	X - 25503	Uncharacterized molecules	0.22	2.13e-95	2e-92	8583
Eubacteriales sp. HG3A.0697	X - 11850	Uncharacterized molecules	0.22	3.59e-95	3.35e-92	8583
Firmicutes sp. HG3A.0397	X - 21752	Uncharacterized molecules	0.22	3.78e-95	3.52e-92	8583
Oscillospiraceae sp. HG3A.0207	X - 12261	Uncharacterized molecules	0.22	5.24e-95	4.87e-92	8583
Oscillospiraceae sp. HG3A.0210	X - 15728	Uncharacterized molecules	0.22	5.28e-95	4.9e-92	8583
Methanobrevibacter smithii HG3A.0152	X - 15728	Uncharacterized molecules	0.22	5.39e-95	5.01e-92	8583
Clostridium sp. AT4 HG3A.0347	X - 12816	Uncharacterized molecules	-0.22	6.34e-95	5.88e-92	8583
Eubacteriales sp. HG3A.0269	X - 21442	Uncharacterized molecules	0.22	8.81e-95	8.14e-92	8583
Clostridium sp. AT4 HG3A.0347	hippurate	Benzoate Metabolism	-0.22	1.1e-94	1.02e-91	8583
Blautia obeum HG3A.0001	4-acetylcatechol sulfate (1)	Food Component/Plant	-0.22	1.13e-94	1.04e-91	8583
Oscillibacter sp. HG3A.0245	X - 16124	Uncharacterized molecules	0.22	1.21e-94	1.11e-91	8583
Eubacteriales sp. HG3A.0331	4-ethylcatechol sulfate	Benzoate Metabolism	0.22	1.45e-94	1.33e-91	8583
Clostridium phoceensis HG3A.0014	3-hydroxypyridine sulfate	Chemical	0.22	1.62e-94	1.49e-91	8583
Anaerotruncus massiliensis HG3A.0460	5alpha-androstan-3beta,17alpha-diol disulfate	Androgenic Steroids	0.22	1.63e-94	1.49e-91	8583
Eubacteriales sp. HG3A.0381	X - 22509	Uncharacterized molecules	0.22	1.75e-94	1.6e-91	8583
Eubacteriales sp. HG3A.0383	X - 18901	Uncharacterized molecules	0.22	2e-94	1.83e-91	8583
Anaerotruncus massiliensis HG3A.0460	X - 12216	Uncharacterized molecules	0.22	2.19e-94	2.01e-91	8583
Roseburia inulinivorans HG3A.0036	p-cresol sulfate	Benzoate Metabolism	-0.22	2.21e-94	2.03e-91	8583
Lachnospiraceae sp. HG3A.0127	branched chain 14:0 dicarboxylic acid**	Fatty Acid, Dicarboxylate	0.22	2.43e-94	2.22e-91	8583
Eubacteriales sp. HG3A.0162	phenylacetylglutamate	Acetylated Peptides	0.22	2.44e-94	2.22e-91	8583
Eubacteriales sp. HG3A.0260	X - 11850	Uncharacterized molecules	0.22	2.75e-94	2.51e-91	8583
Eubacteriales sp. HG3A.0125	ursodeoxycholate	Secondary Bile Acid Metabolism	-0.22	2.77e-94	2.53e-91	8583
Eubacteriales sp. HG3A.0087	X - 17354	Uncharacterized molecules	0.22	2.78e-94	2.53e-91	8583
Clostridium sp. AT4 HG3A.0347	X - 15728	Uncharacterized molecules	-0.22	2.97e-94	2.7e-91	8583
Eubacteriales sp. HG3A.0083	X - 16124	Uncharacterized molecules	0.22	4.01e-94	3.64e-91	8583
Clostridia sp. HG3A.0756	X - 17354	Uncharacterized molecules	0.22	4.22e-94	3.82e-91	8583
Eubacteriales sp. HG3A.0100	glycoursodeoxycholic acid sulfate (1)	Secondary Bile Acid Metabolism	-0.22	4.24e-94	3.85e-91	8583
Butyricicoccus sp. HG3A.0008	phenylacetylglutamate	Acetylated Peptides	-0.22	4.31e-94	3.91e-91	8583
Oscillospiraceae sp. HG3A.0256	deoxycholic acid 12-sulfate*	Secondary Bile Acid Metabolism	0.22	4.63e-94	4.19e-91	8583
Blautia massiliensis HG3A.0023	phenylacetylglutamine	Acetylated Peptides	-0.22	5.71e-94	5.16e-91	8583
Eubacterium sp. AM49-13BH HG3A.0251	indolepropionate	Tryptophan Metabolism	0.22	5.89e-94	5.32e-91	8583
Eubacteriales sp. HG3A.0514	5alpha-androstan-3beta,17alpha-diol disulfate	Androgenic Steroids	0.22	1.08e-93	9.71e-91	8583
Alistipes senegalensis HG3A.0141	cinnamoylglycine	Food Component/Plant	0.22	1.24e-93	1.11e-90	8583
Firmicutes sp. HG3A.0397	X - 11843	Uncharacterized molecules	0.22	1.47e-93	1.32e-90	8583
Dorea formicigenerans HG3A.0006	X - 23662	Uncharacterized molecules	0.22	1.77e-93	1.58e-90	8583
Intestinibacillus sp. Marseille-P4005 HG3A.0168	glycodeoxycholate	Secondary Bile Acid Metabolism	0.22	1.89e-93	1.69e-90	8583
Eubacteriales sp. HG3A.0100	deoxycholate	Secondary Bile Acid Metabolism	-0.22	2.36e-93	2.11e-90	8583
Eubacteriales sp. HG3A.0125	X - 23662	Uncharacterized molecules	-0.22	3.24e-93	2.88e-90	8583
Eubacteriales sp. HG3A.0857	p-cresol sulfate	Benzoate Metabolism	0.22	4.26e-93	3.78e-90	8583
Lachnospiraceae sp. HG3A.0399	3-phenylpropionate (hydrocinnamate)	Benzoate Metabolism	0.22	4.7e-93	4.17e-90	8583
Eubacteriales sp. HG3A.0100	deoxycholic acid 12-sulfate*	Secondary Bile Acid Metabolism	-0.22	5.16e-93	4.56e-90	8583
Eubacteriales sp. HG3A.0697	5alpha-androstan-3beta,17alpha-diol disulfate	Androgenic Steroids	0.22	5.52e-93	4.88e-90	8583
Eubacteriales sp. HG3A.0083	4-ethylcatechol sulfate	Benzoate Metabolism	0.22	6.69e-93	5.89e-90	8583
Clostridiaceae sp. HG3A.0431	deoxycholic acid 12-sulfate*	Secondary Bile Acid Metabolism	0.22	7.07e-93	6.22e-90	8583
Eubacteriales sp. HG3A.0242	X - 21842	Uncharacterized molecules	0.22	7.91e-93	6.95e-90	8583
Clostridium sp. AT4 HG3A.0347	indolepropionate	Tryptophan Metabolism	-0.22	8.43e-93	7.4e-90	8583
Intestinimonas massiliensis HG3A.0198	X - 12851	Uncharacterized molecules	0.22	8.86e-93	7.77e-90	8583
Methanobrevibacter smithii HG3A.0152	L-urobilin	Hemoglobin and Porphyrin Metabolism	0.22	9.37e-93	8.2e-90	8583
Eubacteriales sp. HG3A.0125	X - 16124	Uncharacterized molecules	0.22	1.03e-92	9e-90	8583
Clostridium phoceensis HG3A.0014	1-methylxanthine	Xanthine Metabolism	0.22	1.21e-92	1.05e-89	8583
Alistipes senegalensis HG3A.0141	X - 12216	Uncharacterized molecules	0.22	1.21e-92	1.06e-89	8583
Oscillospiraceae sp. HG3A.0437	X - 12216	Uncharacterized molecules	0.22	1.44e-92	1.25e-89	8583
Eubacteriales sp. HG3A.0269	X - 16124	Uncharacterized molecules	0.22	1.92e-92	1.67e-89	8583
Intestinibacillus sp. Marseille-P4005 HG3A.0168	X - 12261	Uncharacterized molecules	-0.22	1.97e-92	1.71e-89	8583
Eubacteriales sp. HG3A.0697	X - 12013	Uncharacterized molecules	0.22	2.17e-92	1.88e-89	8583
Clostridiaceae sp. HG3A.0431	cinnamoylglycine	Food Component/Plant	-0.22	2.29e-92	1.98e-89	8583
Clostridium sp. TM06-18 HG3A.0048	deoxycholic acid 12-sulfate*	Secondary Bile Acid Metabolism	0.22	2.53e-92	2.19e-89	8583
Eubacteriales sp. HG3A.0229	X - 16124	Uncharacterized molecules	0.22	2.95e-92	2.55e-89	8583
Lachnospiraceae sp. HG3A.0127	X - 11315	Uncharacterized molecules	0.22	3.61e-92	3.11e-89	8583
Anaerotruncus massiliensis HG3A.0460	p-cresol glucuronide*	Tyrosine Metabolism	0.22	4.06e-92	3.49e-89	8583
Lachnospiraceae sp. HG3A.0018	p-cresol sulfate	Benzoate Metabolism	-0.22	4.36e-92	3.74e-89	8583
Streptococcus parasanguinis HG3A.0117	imidazole propionate	Histidine Metabolism	0.22	6.32e-92	5.41e-89	8583
Intestinibacillus sp. Marseille-P4005 HG3A.0168	glycodeoxycholate 3-sulfate	Secondary Bile Acid Metabolism	0.22	7.08e-92	6.06e-89	8583
Methanobrevibacter smithii HG3A.0152	X - 16124	Uncharacterized molecules	0.22	9.67e-92	8.25e-89	8583
Eubacteriales sp. HG3A.0331	X - 23997	Uncharacterized molecules	0.22	1.01e-91	8.59e-89	8583
Eubacteriales sp. HG3A.0311	X - 13729	Uncharacterized molecules	0.22	1.31e-91	1.11e-88	8583
Eubacteriales sp. HG3A.0083	L-urobilin	Hemoglobin and Porphyrin Metabolism	0.22	1.66e-91	1.41e-88	8583
Clostridium sp. AT4 HG3A.0347	deoxycholate	Secondary Bile Acid Metabolism	0.22	2.72e-91	2.3e-88	8583
Clostridia sp. HG3A.0385	ursodeoxycholate	Secondary Bile Acid Metabolism	-0.22	3.42e-91	2.89e-88	8583
Oscillospiraceae sp. HG3A.0223	1H-indole-7-acetic acid	Bacterial/Fungal	0.32	3.61e-91	3.05e-88	3811
Butyricicoccus sp. HG3A.0008	p-cresol glucuronide*	Tyrosine Metabolism	-0.22	5.01e-91	4.23e-88	8583
Eubacteriales sp. HG3A.0311	5alpha-pregnan-3beta,20alpha-diol monosulfate (2)	Progestin Steroids	0.22	5.09e-91	4.28e-88	8583
Eubacteriales sp. HG3A.0441	X - 12013	Uncharacterized molecules	0.22	5.09e-91	4.28e-88	8583
Oscillospiraceae sp. HG3A.0072	X - 23997	Uncharacterized molecules	0.22	6.05e-91	5.08e-88	8583
Oscillibacter sp. HG3A.0245	X - 12261	Uncharacterized molecules	0.22	6.06e-91	5.1e-88	8583
Bacteria sp. HG3A.0483	3-phenylpropionate (hydrocinnamate)	Benzoate Metabolism	0.22	7.94e-91	6.67e-88	8583
Blautia massiliensis HG3A.0023	X - 22509	Uncharacterized molecules	-0.22	1.13e-90	9.48e-88	8583
Eubacteriales sp. HG3A.0083	phenylacetylglutamate	Acetylated Peptides	0.22	1.24e-90	1.04e-87	8583
Oscillospiraceae sp. HG3A.0223	branched chain 14:0 dicarboxylic acid**	Fatty Acid, Dicarboxylate	0.22	1.5e-90	1.25e-87	8583
Eubacteriales sp. HG3A.0087	X - 22509	Uncharacterized molecules	0.22	1.76e-90	1.47e-87	8583
Clostridium sp. AT4 HG3A.0347	X - 11850	Uncharacterized molecules	-0.22	1.99e-90	1.66e-87	8583
Eubacteriales sp. HG3A.0162	carotene diol (2)	Vitamin A Metabolism	0.22	2.18e-90	1.82e-87	8583
Oscillospiraceae sp. HG3A.0210	cinnamoylglycine	Food Component/Plant	0.22	2.21e-90	1.84e-87	8583
Methanobrevibacter smithii HG3A.0152	isoursodeoxycholate	Secondary Bile Acid Metabolism	-0.22	2.45e-90	2.04e-87	8583
Clostridium sp. AT4 HG3A.0347	X - 18901	Uncharacterized molecules	-0.22	2.69e-90	2.24e-87	8583
Lachnospiraceae sp. HG3A.0399	X - 22509	Uncharacterized molecules	0.22	3.34e-90	2.77e-87	8583
Eubacteriales sp. HG3A.0197	11beta-hydroxyetiocholanolone glucuronide*	Androgenic Steroids	0.22	3.36e-90	2.79e-87	8583
Oscillospiraceae sp. HG3A.0223	11beta-hydroxyetiocholanolone glucuronide*	Androgenic Steroids	0.22	3.87e-90	3.2e-87	8583
Eubacteriales sp. HG3A.0441	3-phenylpropionate (hydrocinnamate)	Benzoate Metabolism	0.22	4.92e-90	4.06e-87	8583
Eubacteriales sp. HG3A.0242	X - 12126	Uncharacterized molecules	0.22	5.53e-90	4.56e-87	8583
Oscillospiraceae sp. HG3A.0072	imidazole propionate	Histidine Metabolism	-0.22	8.22e-90	6.76e-87	8583
Eubacteriales sp. HG3A.0100	X - 12013	Uncharacterized molecules	0.22	1.04e-89	8.53e-87	8583
Firmicutes sp. HG3A.0397	cinnamoylglycine	Food Component/Plant	0.22	1.27e-89	1.04e-86	8583
Dorea formicigenerans HG3A.0006	X - 17354	Uncharacterized molecules	-0.22	1.31e-89	1.07e-86	8583
Eubacteriales sp. HG3A.0087	glycoursodeoxycholic acid sulfate (1)	Secondary Bile Acid Metabolism	-0.22	1.35e-89	1.11e-86	8583
Lachnospiraceae sp. HG3A.0018	phenylacetate	Phenylalanine Metabolism	-0.22	1.49e-89	1.21e-86	8583
Roseburia inulinivorans HG3A.0036	phenylacetate	Phenylalanine Metabolism	-0.22	2.33e-89	1.89e-86	8583
Fusicatenibacter saccharivorans HG3A.0004	X - 23997	Uncharacterized molecules	-0.22	2.84e-89	2.3e-86	8583
Eubacteriales sp. HG3A.0600	X - 21752	Uncharacterized molecules	0.22	3.05e-89	2.47e-86	8583
Anaerostipes hadrus HG3A.0003	phenylacetylglutamine	Acetylated Peptides	-0.22	3.54e-89	2.86e-86	8583
Oscillospiraceae sp. HG3A.0207	carotene diol (2)	Vitamin A Metabolism	0.22	3.65e-89	2.95e-86	8583
Firmicutes sp. HG3A.0397	X - 15728	Uncharacterized molecules	0.22	3.84e-89	3.1e-86	8583
Clostridia sp. HG3A.0385	5-hydroxyhexanoate	Fatty Acid, Monohydroxy	0.22	4.87e-89	3.92e-86	8583
Eubacteriales sp. HG3A.0154	11beta-hydroxyetiocholanolone glucuronide*	Androgenic Steroids	0.22	5.01e-89	4.04e-86	8583
Blautia massiliensis HG3A.0023	3-phenylpropionate (hydrocinnamate)	Benzoate Metabolism	-0.22	5.04e-89	4.06e-86	8583
Eubacteriales sp. HG3A.0331	5-hydroxyhexanoate	Fatty Acid, Monohydroxy	0.22	5.3e-89	4.26e-86	8583
Oscillospiraceae sp. HG3A.0437	branched chain 14:0 dicarboxylic acid**	Fatty Acid, Dicarboxylate	0.22	5.33e-89	4.29e-86	8583
Clostridia sp. HG3A.0385	X - 23662	Uncharacterized molecules	-0.22	6.66e-89	5.35e-86	8583
Eubacteriales sp. HG3A.0242	carotene diol (1)	Vitamin A Metabolism	0.22	6.94e-89	5.56e-86	8583
Intestinimonas massiliensis HG3A.0198	X - 18901	Uncharacterized molecules	0.22	7.34e-89	5.87e-86	8583
Eubacteriales sp. HG3A.0162	4-ethylcatechol sulfate	Benzoate Metabolism	0.22	7.9e-89	6.32e-86	8583
Oscillospiraceae sp. HG3A.0060	11beta-hydroxyetiocholanolone glucuronide*	Androgenic Steroids	0.22	8.88e-89	7.09e-86	8583
Eubacteriales sp. HG3A.0381	X - 15728	Uncharacterized molecules	0.22	8.92e-89	7.11e-86	8583
Lachnospiraceae sp. HG3A.0399	cinnamoylglycine	Food Component/Plant	0.22	1.01e-88	8.01e-86	8583
Oscillospiraceae sp. HG3A.0210	X - 25503	Uncharacterized molecules	0.22	1.09e-88	8.67e-86	8583
Clostridia sp. HG3A.0140	1H-indole-7-acetic acid	Bacterial/Fungal	0.32	1.12e-88	8.87e-86	3811
Clostridia sp. HG3A.0140	5alpha-pregnan-3beta,20alpha-diol monosulfate (2)	Progestin Steroids	0.22	1.22e-88	9.67e-86	8583
Oscillospiraceae sp. HG3A.0207	hippurate	Benzoate Metabolism	0.21	1.49e-88	1.18e-85	8583
Eubacteriales sp. HG3A.0697	X - 12261	Uncharacterized molecules	0.21	1.67e-88	1.32e-85	8583
Eubacteriales sp. HG3A.0136	X - 16124	Uncharacterized molecules	0.21	1.95e-88	1.54e-85	8583
Dorea formicigenerans HG3A.0006	X - 22509	Uncharacterized molecules	-0.21	2.39e-88	1.88e-85	8583
Eubacteriales sp. HG3A.0118	glycoursodeoxycholic acid sulfate (1)	Secondary Bile Acid Metabolism	-0.21	2.48e-88	1.96e-85	8583
Alistipes communis HG3A.0064	5-hydroxyhexanoate	Fatty Acid, Monohydroxy	0.21	2.52e-88	1.99e-85	8583
Eubacteriales sp. HG3A.0149	4-hydroxycoumarin	Drug - Cardiovascular	0.21	2.64e-88	2.08e-85	8583
Clostridium sp. TF06-15AC HG3A.0032	X - 12261	Uncharacterized molecules	-0.21	2.73e-88	2.15e-85	8583
Coprobacillus sp. HG3A.0022	phenylacetate	Phenylalanine Metabolism	-0.21	2.92e-88	2.29e-85	8583
Eubacteriales sp. HG3A.0441	X - 17354	Uncharacterized molecules	0.21	2.94e-88	2.31e-85	8583
Faecalibacterium prausnitzii HG3A.0010	phenylacetate	Phenylalanine Metabolism	-0.21	3.13e-88	2.45e-85	8583
Oscillospiraceae sp. HG3A.0207	carotene diol (1)	Vitamin A Metabolism	0.21	3.58e-88	2.8e-85	8583
Eubacteriales sp. HG3A.0383	4-ethylcatechol sulfate	Benzoate Metabolism	0.21	3.97e-88	3.11e-85	8583
Eubacteriales sp. HG3A.0193	X - 12216	Uncharacterized molecules	0.21	4.29e-88	3.36e-85	8583
Intestinimonas massiliensis HG3A.0198	4-ethylcatechol sulfate	Benzoate Metabolism	0.21	4.32e-88	3.38e-85	8583
Eubacteriales sp. HG3A.0197	4-hydroxycoumarin	Drug - Cardiovascular	0.21	4.4e-88	3.43e-85	8583
Intestinibacillus sp. Marseille-P4005 HG3A.0168	beta-cryptoxanthin	Vitamin A Metabolism	-0.21	4.48e-88	3.5e-85	8583
Lachnospiraceae sp. HG3A.0127	carotene diol (2)	Vitamin A Metabolism	0.21	4.52e-88	3.53e-85	8583
Eubacteriales sp. HG3A.0136	isoursodeoxycholate	Secondary Bile Acid Metabolism	-0.21	5.74e-88	4.46e-85	8583
Blautia obeum HG3A.0001	catechol sulfate	Benzoate Metabolism	-0.21	5.97e-88	4.64e-85	8583
Eubacteriales sp. HG3A.0162	carotene diol (1)	Vitamin A Metabolism	0.21	6.08e-88	4.72e-85	8583
Bacteria sp. HG3A.0483	phenylacetylglutamate	Acetylated Peptides	0.21	6.52e-88	5.06e-85	8583
Bacteria sp. HG3A.0483	cinnamoylglycine	Food Component/Plant	0.21	7.83e-88	6.06e-85	8583
Anaerobutyricum hallii HG3A.0012	phenylacetate	Phenylalanine Metabolism	-0.21	8.4e-88	6.5e-85	8583
Oscillospiraceae sp. HG3A.0210	5alpha-androstan-3beta,17alpha-diol disulfate	Androgenic Steroids	0.21	9.6e-88	7.43e-85	8583
Butyricicoccus sp. HG3A.0008	X - 12216	Uncharacterized molecules	-0.21	1.06e-87	8.17e-85	8583
Eubacteriales sp. HG3A.0083	phenol sulfate	Tyrosine Metabolism	-0.21	1.08e-87	8.35e-85	8583
Clostridium sp. AT4 HG3A.0347	glycoursodeoxycholic acid sulfate (1)	Secondary Bile Acid Metabolism	0.21	1.21e-87	9.31e-85	8583
Lachnospiraceae sp. HG3A.0399	isoursodeoxycholate	Secondary Bile Acid Metabolism	-0.21	1.31e-87	1.01e-84	8583
Fusicatenibacter saccharivorans HG3A.0004	5alpha-androstan-3beta,17alpha-diol disulfate	Androgenic Steroids	-0.21	1.4e-87	1.08e-84	8583
Eubacteriales sp. HG3A.0260	X - 17354	Uncharacterized molecules	0.21	1.64e-87	1.26e-84	8583
Eubacteriales sp. HG3A.0229	X - 21752	Uncharacterized molecules	0.21	1.67e-87	1.29e-84	8583
Intestinimonas massiliensis HG3A.0198	X - 18935	Uncharacterized molecules	0.32	1.72e-87	1.32e-84	3811
Oscillospiraceae sp. HG3A.0207	X - 18901	Uncharacterized molecules	0.21	1.92e-87	1.48e-84	8583
Eubacteriales sp. HG3A.0083	1H-indole-7-acetic acid	Bacterial/Fungal	0.32	1.94e-87	1.49e-84	3811
Clostridia sp. HG3A.0140	glycoursodeoxycholic acid sulfate (1)	Secondary Bile Acid Metabolism	-0.21	2.1e-87	1.61e-84	8583
Oscillospiraceae sp. HG3A.0256	3-phenylpropionate (hydrocinnamate)	Benzoate Metabolism	-0.21	2.28e-87	1.75e-84	8583
Eubacteriales sp. HG3A.0197	L-urobilin	Hemoglobin and Porphyrin Metabolism	0.21	3.28e-87	2.5e-84	8583
Eubacteriales sp. HG3A.0162	hydroxy-CMPF*	Fatty Acid, Dicarboxylate	0.21	3.83e-87	2.91e-84	8583
Eubacteriales sp. HG3A.0441	X - 11843	Uncharacterized molecules	0.21	4.75e-87	3.61e-84	8583
Eubacterium sp. AM49-13BH HG3A.0251	deoxycholic acid 12-sulfate*	Secondary Bile Acid Metabolism	-0.21	7.76e-87	5.87e-84	8583
Eubacteriales sp. HG3A.0442	X - 23997	Uncharacterized molecules	0.21	8.49e-87	6.42e-84	8583
Oscillospiraceae sp. HG3A.0060	ursodeoxycholate	Secondary Bile Acid Metabolism	-0.21	8.54e-87	6.46e-84	8583
Eubacteriales sp. HG3A.0442	p-cresol glucuronide*	Tyrosine Metabolism	0.21	1.01e-86	7.62e-84	8583
Oscillibacter sp. PEA192 HG3A.0021	X - 22834	Uncharacterized molecules	0.21	1.09e-86	8.25e-84	8583
Clostridia sp. HG3A.0140	4-hydroxycoumarin	Drug - Cardiovascular	0.21	1.13e-86	8.53e-84	8583
Clostridia sp. HG3A.0140	X - 18935	Uncharacterized molecules	0.31	1.24e-86	9.32e-84	3811
Eubacteriales sp. HG3A.0409	X - 12216	Uncharacterized molecules	0.21	1.27e-86	9.53e-84	8583
Intestinimonas massiliensis HG3A.0198	X - 13729	Uncharacterized molecules	0.21	1.38e-86	1.04e-83	8583
Oscillospiraceae sp. HG3A.0210	branched chain 14:0 dicarboxylic acid**	Fatty Acid, Dicarboxylate	0.21	1.56e-86	1.17e-83	8583
Clostridium sp. TF06-15AC HG3A.0032	X - 12013	Uncharacterized molecules	-0.21	1.83e-86	1.37e-83	8583
Eubacteriales sp. HG3A.0260	X - 11843	Uncharacterized molecules	0.21	1.89e-86	1.42e-83	8583
Lachnospiraceae sp. HG3A.0018	phenylacetylglutamine	Acetylated Peptides	-0.21	2.13e-86	1.6e-83	8583
Eubacteriales sp. HG3A.0193	X - 12013	Uncharacterized molecules	0.21	2.34e-86	1.75e-83	8583
Firmicutes sp. HG3A.0397	X - 12261	Uncharacterized molecules	0.21	2.99e-86	2.23e-83	8583
Oscillibacter sp. HG3A.0245	branched chain 14:0 dicarboxylic acid**	Fatty Acid, Dicarboxylate	0.21	3.78e-86	2.81e-83	8583
Eubacteriales sp. HG3A.0136	11beta-hydroxyetiocholanolone glucuronide*	Androgenic Steroids	0.21	3.89e-86	2.89e-83	8583
Alistipes communis HG3A.0064	X - 12216	Uncharacterized molecules	0.21	3.96e-86	2.94e-83	8583
Eubacteriales sp. HG3A.0162	glycoursodeoxycholic acid sulfate (1)	Secondary Bile Acid Metabolism	-0.21	4.85e-86	3.6e-83	8583
Oscillospiraceae sp. HG3A.0437	X - 11850	Uncharacterized molecules	0.21	6.37e-86	4.71e-83	8583
Eubacteriales sp. HG3A.0162	X - 11315	Uncharacterized molecules	0.21	6.59e-86	4.87e-83	8583
Anaerostipes hadrus HG3A.0003	X - 11850	Uncharacterized molecules	-0.21	8.82e-86	6.49e-83	8583
Eubacteriales sp. HG3A.0316	X - 23997	Uncharacterized molecules	0.21	1.09e-85	8.01e-83	8583
Eubacteriales sp. HG3A.0229	isoursodeoxycholate	Secondary Bile Acid Metabolism	-0.21	1.1e-85	8.03e-83	8583
Oscillibacter sp. HG3A.0245	X - 21442	Uncharacterized molecules	0.21	1.13e-85	8.26e-83	8583
Intestinimonas massiliensis HG3A.0198	1H-indole-7-acetic acid	Bacterial/Fungal	0.31	1.23e-85	8.98e-83	3811
Eubacteriales sp. HG3A.0083	glycoursodeoxycholic acid sulfate (1)	Secondary Bile Acid Metabolism	-0.21	1.66e-85	1.21e-82	8583
Oscillibacter sp. HG3A.0245	phenylacetate	Phenylalanine Metabolism	0.21	2.37e-85	1.73e-82	8583
Intestinimonas massiliensis HG3A.0198	phenylacetylcarnitine	Acetylated Peptides	0.21	2.6e-85	1.89e-82	8583
Clostridium phoceensis HG3A.0014	3-ethylcatechol sulfate (1)	Food Component/Plant	0.21	2.74e-85	1.99e-82	8583
Oscillospiraceae sp. HG3A.0207	X - 16124	Uncharacterized molecules	0.21	2.93e-85	2.13e-82	8583
Oscillospiraceae sp. HG3A.0507	3-phenylpropionate (hydrocinnamate)	Benzoate Metabolism	0.21	3.79e-85	2.75e-82	8583
Eubacteriales sp. HG3A.0859	5alpha-androstan-3beta,17alpha-diol disulfate	Androgenic Steroids	0.21	4.2e-85	3.05e-82	8583
Oscillospiraceae sp. HG3A.0507	X - 25503	Uncharacterized molecules	0.21	4.65e-85	3.36e-82	8583
Eubacteriales sp. HG3A.0697	X - 11843	Uncharacterized molecules	0.21	4.66e-85	3.37e-82	8583
Clostridium sp. AT4 HG3A.0347	X - 11843	Uncharacterized molecules	-0.21	5.34e-85	3.86e-82	8583
Odoribacter splanchnicus HG3A.0041	X - 22509	Uncharacterized molecules	0.21	5.66e-85	4.09e-82	8583
Eubacteriales sp. HG3A.0162	hippurate	Benzoate Metabolism	0.21	5.97e-85	4.31e-82	8583
Clostridia sp. HG3A.0140	L-urobilin	Hemoglobin and Porphyrin Metabolism	0.21	6.64e-85	4.78e-82	8583
Eubacteriales sp. HG3A.0568	X - 17354	Uncharacterized molecules	0.21	6.71e-85	4.84e-82	8583
Oscillospiraceae sp. HG3A.0256	branched chain 14:0 dicarboxylic acid**	Fatty Acid, Dicarboxylate	-0.21	6.96e-85	5.01e-82	8583
Oscillospiraceae sp. HG3A.0072	L-urobilin	Hemoglobin and Porphyrin Metabolism	0.21	7.39e-85	5.32e-82	8583
Methanobrevibacter smithii HG3A.0152	X - 18935	Uncharacterized molecules	0.31	7.5e-85	5.4e-82	3811
Clostridium sp. TM06-18 HG3A.0048	X - 23997	Uncharacterized molecules	-0.21	7.61e-85	5.47e-82	8583
Anaerotruncus massiliensis HG3A.0460	X - 23997	Uncharacterized molecules	0.21	9.19e-85	6.59e-82	8583
Oscillibacter sp. HG3A.0245	X - 18901	Uncharacterized molecules	0.21	1.07e-84	7.66e-82	8583
Butyricicoccus sp. HG3A.0008	X - 17354	Uncharacterized molecules	-0.21	1.09e-84	7.79e-82	8583
Lachnospiraceae sp. HG3A.0127	X - 17354	Uncharacterized molecules	0.21	1.64e-84	1.17e-81	8583
Oscillospiraceae sp. HG3A.0060	X - 18901	Uncharacterized molecules	0.21	2.04e-84	1.46e-81	8583
Eubacteriales sp. HG3A.0149	glycoursodeoxycholic acid sulfate (1)	Secondary Bile Acid Metabolism	-0.21	2.1e-84	1.5e-81	8583
Eubacteriales sp. HG3A.0565	5alpha-androstan-3beta,17alpha-diol disulfate	Androgenic Steroids	0.21	2.22e-84	1.58e-81	8583
Eubacteriales sp. HG3A.0087	branched chain 14:0 dicarboxylic acid**	Fatty Acid, Dicarboxylate	0.21	2.23e-84	1.59e-81	8583
Oscillospiraceae sp. HG3A.0223	4-hydroxycoumarin	Drug - Cardiovascular	0.21	2.48e-84	1.76e-81	8583
Eubacteriales sp. HG3A.0083	X - 21842	Uncharacterized molecules	0.21	2.65e-84	1.88e-81	8583
Intestinibacillus sp. Marseille-P4005 HG3A.0168	carotene diol (1)	Vitamin A Metabolism	-0.21	2.97e-84	2.1e-81	8583
Firmicutes sp. HG3A.0398	isoursodeoxycholate	Secondary Bile Acid Metabolism	-0.21	3.07e-84	2.18e-81	8583
Coprobacillus sp. HG3A.0022	phenylacetylglutamine	Acetylated Peptides	-0.21	3.11e-84	2.2e-81	8583
Lachnospiraceae sp. HG3A.0127	carotene diol (1)	Vitamin A Metabolism	0.21	4.59e-84	3.24e-81	8583
Eubacteriales sp. HG3A.0197	X - 12816	Uncharacterized molecules	0.21	5.59e-84	3.93e-81	8583
Eubacteriales sp. HG3A.0316	phenylacetate	Phenylalanine Metabolism	0.21	6.2e-84	4.36e-81	8583
Alistipes shahii HG3A.0054	X - 22509	Uncharacterized molecules	0.21	9.17e-84	6.42e-81	8583
Eubacteriales sp. HG3A.0568	3-phenylpropionate (hydrocinnamate)	Benzoate Metabolism	0.21	9.92e-84	6.93e-81	8583
Firmicutes sp. HG3A.0397	X - 12126	Uncharacterized molecules	0.21	1e-83	7.01e-81	8583
Eubacteriales sp. HG3A.0162	X - 23997	Uncharacterized molecules	0.21	1.14e-83	7.97e-81	8583
Eubacteriales sp. HG3A.0381	X - 16124	Uncharacterized molecules	0.21	1.99e-83	1.38e-80	8583
Streptococcus parasanguinis HG3A.0117	omeprazole	Drug - Gastrointestinal	0.21	2.11e-83	1.47e-80	8583
Eubacteriales sp. HG3A.0331	X - 18935	Uncharacterized molecules	0.31	2.17e-83	1.5e-80	3811
Clostridium sp. TF06-15AC HG3A.0032	X - 11843	Uncharacterized molecules	-0.21	2.19e-83	1.52e-80	8583
Oscillospiraceae sp. HG3A.0072	4-ethylcatechol sulfate	Benzoate Metabolism	0.21	2.31e-83	1.6e-80	8583
Lachnospiraceae sp. HG3A.0018	X - 11850	Uncharacterized molecules	-0.21	2.43e-83	1.68e-80	8583
Clostridium sp. AT4 HG3A.0347	X - 23662	Uncharacterized molecules	0.21	2.57e-83	1.78e-80	8583
Clostridium sp. AT4 HG3A.0347	X - 21752	Uncharacterized molecules	-0.21	2.68e-83	1.85e-80	8583
Methanobrevibacter smithii HG3A.0152	indole-3-carboxylate	Tryptophan Metabolism	0.21	3.68e-83	2.54e-80	8583
Lachnospiraceae sp. HG3A.0127	X - 23662	Uncharacterized molecules	-0.21	4.34e-83	2.99e-80	8583
Oscillibacter sp. HG3A.0245	phenylacetylglutamine	Acetylated Peptides	0.21	4.69e-83	3.23e-80	8583
Oscillospiraceae sp. HG3A.0256	X - 17354	Uncharacterized molecules	-0.21	4.69e-83	3.23e-80	8583
Firmicutes sp. HG3A.0397	phenylacetylglutamate	Acetylated Peptides	0.21	4.79e-83	3.29e-80	8583
Dorea formicigenerans HG3A.0006	X - 21752	Uncharacterized molecules	-0.21	5.12e-83	3.52e-80	8583
Oscillospiraceae sp. HG3A.0210	X - 17354	Uncharacterized molecules	0.21	5.43e-83	3.72e-80	8583
Blautia obeum HG3A.0001	deoxycholate	Secondary Bile Acid Metabolism	0.21	6.13e-83	4.2e-80	8583
Firmicutes sp. HG3A.0398	X - 12216	Uncharacterized molecules	0.21	6.4e-83	4.38e-80	8583
Eubacteriales sp. HG3A.0118	X - 23662	Uncharacterized molecules	-0.21	6.65e-83	4.55e-80	8583
Eubacteriales sp. HG3A.0229	p-cresol sulfate	Benzoate Metabolism	0.21	6.79e-83	4.64e-80	8583
Eubacteriales sp. HG3A.0409	X - 15728	Uncharacterized molecules	0.21	7.87e-83	5.38e-80	8583
Eubacteriales sp. HG3A.0197	phenylacetylglutamate	Acetylated Peptides	0.21	8.67e-83	5.93e-80	8583
Eubacteriales sp. HG3A.0162	beta-cryptoxanthin	Vitamin A Metabolism	0.21	9.19e-83	6.28e-80	8583
Streptococcus parasanguinis HG3A.0117	X - 17354	Uncharacterized molecules	-0.21	1.26e-82	8.6e-80	8583
Anaerostipes hadrus HG3A.0003	isoursodeoxycholate	Secondary Bile Acid Metabolism	0.21	1.41e-82	9.6e-80	8583
Dorea longicatena HG3A.0039	X - 12851	Uncharacterized molecules	-0.21	1.66e-82	1.13e-79	8583
Eubacteriales sp. HG3A.0441	X - 12261	Uncharacterized molecules	0.21	2.12e-82	1.44e-79	8583
Oscillospiraceae sp. HG3A.0437	X - 21752	Uncharacterized molecules	0.21	2.72e-82	1.84e-79	8583
Blautia obeum HG3A.0001	taurodeoxycholate	Secondary Bile Acid Metabolism	0.21	2.8e-82	1.9e-79	8583
Eubacteriales sp. HG3A.0409	X - 11850	Uncharacterized molecules	0.21	3.09e-82	2.09e-79	8583
Clostridium sp. AT4 HG3A.0347	beta-cryptoxanthin	Vitamin A Metabolism	-0.21	3.75e-82	2.53e-79	8583
Eubacteriales sp. HG3A.0242	4-hydroxycoumarin	Drug - Cardiovascular	0.21	4.21e-82	2.83e-79	8583
Eubacteriales sp. HG3A.0442	X - 18901	Uncharacterized molecules	0.21	4.64e-82	3.12e-79	8583
Eubacteriales sp. HG3A.0125	4-ethylcatechol sulfate	Benzoate Metabolism	0.21	4.75e-82	3.19e-79	8583
Clostridium sp. HG3A.0050	X - 11850	Uncharacterized molecules	-0.21	4.87e-82	3.27e-79	8583
Eubacteriales sp. HG3A.0441	X - 12216	Uncharacterized molecules	0.21	5.25e-82	3.53e-79	8583
Eubacteriales sp. HG3A.0154	hippurate	Benzoate Metabolism	0.21	5.43e-82	3.64e-79	8583
Clostridium sp. AT4 HG3A.0347	phenol glucuronide	Tyrosine Metabolism	0.21	7.82e-82	5.23e-79	8583
Eubacteriales sp. HG3A.0087	X - 25503	Uncharacterized molecules	0.21	7.99e-82	5.33e-79	8583
Clostridium sp. AT4 HG3A.0347	4-hydroxycoumarin	Drug - Cardiovascular	-0.21	8.1e-82	5.4e-79	8583
Methanobrevibacter smithii HG3A.0152	3-hydroxy-2-methylpyridine sulfate	Chemical	0.21	8.67e-82	5.78e-79	8583
Eubacteriales sp. HG3A.0087	11beta-hydroxyetiocholanolone glucuronide*	Androgenic Steroids	0.21	1.99e-81	1.32e-78	8583
Eubacteriales sp. HG3A.0083	ursodeoxycholate	Secondary Bile Acid Metabolism	-0.21	2.3e-81	1.52e-78	8583
Eubacteriales sp. HG3A.0215	X - 21752	Uncharacterized molecules	0.21	2.43e-81	1.61e-78	8583
Clostridium sp. TM06-18 HG3A.0048	phenylacetylglutamine	Acetylated Peptides	-0.21	2.85e-81	1.88e-78	8583
Streptococcus salivarius HG3A.0071	omeprazole	Drug - Gastrointestinal	0.21	3.5e-81	2.3e-78	8583
Firmicutes sp. HG3A.0397	p-cresol sulfate	Benzoate Metabolism	0.21	4.1e-81	2.69e-78	8583
Eubacteriales sp. HG3A.0381	branched chain 14:0 dicarboxylic acid**	Fatty Acid, Dicarboxylate	0.21	4.43e-81	2.9e-78	8583
Eubacteriales sp. HG3A.0136	X - 12261	Uncharacterized molecules	0.21	4.44e-81	2.91e-78	8583
Oscillospiraceae sp. HG3A.0210	X - 12306	Uncharacterized molecules	0.21	4.69e-81	3.07e-78	8583
Eubacterium sp. AM49-13BH HG3A.0251	carotene diol (2)	Vitamin A Metabolism	0.21	4.96e-81	3.25e-78	8583
Methanobrevibacter smithii HG3A.0152	X - 21752	Uncharacterized molecules	0.21	5.18e-81	3.39e-78	8583
Oscillospiraceae sp. HG3A.0256	deoxycholate	Secondary Bile Acid Metabolism	0.21	5.69e-81	3.72e-78	8583
Blautia obeum HG3A.0001	beta-cryptoxanthin	Vitamin A Metabolism	-0.21	6.15e-81	4.01e-78	8583
Intestinibacillus sp. Marseille-P4005 HG3A.0168	X - 16124	Uncharacterized molecules	-0.21	6.47e-81	4.21e-78	8583
Firmicutes sp. HG3A.0398	X - 21752	Uncharacterized molecules	0.21	7.09e-81	4.61e-78	8583
Blautia massiliensis HG3A.0023	cinnamoylglycine	Food Component/Plant	-0.21	7.52e-81	4.89e-78	8583
Methanobrevibacter smithii HG3A.0152	X - 18901	Uncharacterized molecules	0.21	8.38e-81	5.44e-78	8583
Oscillospiraceae sp. HG3A.0507	X - 15728	Uncharacterized molecules	0.21	9.22e-81	5.97e-78	8583
Lachnospiraceae sp. HG3A.0127	X - 22509	Uncharacterized molecules	0.21	1.17e-80	7.55e-78	8583
Oscillospiraceae sp. HG3A.0437	X - 12013	Uncharacterized molecules	0.21	1.17e-80	7.57e-78	8583
Clostridiaceae sp. HG3A.0431	deoxycholate	Secondary Bile Acid Metabolism	0.21	1.38e-80	8.87e-78	8583
Eubacteriales sp. HG3A.0242	deoxycholic acid 12-sulfate*	Secondary Bile Acid Metabolism	-0.2	1.73e-80	1.12e-77	8583
Eubacteriales sp. HG3A.0193	X - 12261	Uncharacterized molecules	0.2	1.75e-80	1.13e-77	8583
Fusicatenibacter saccharivorans HG3A.0004	X - 12216	Uncharacterized molecules	-0.2	2.01e-80	1.29e-77	8583
Eubacteriales sp. HG3A.0381	isoursodeoxycholate	Secondary Bile Acid Metabolism	-0.2	2.17e-80	1.4e-77	8583
Eubacteriales sp. HG3A.0118	ursodeoxycholate	Secondary Bile Acid Metabolism	-0.2	2.2e-80	1.41e-77	8583
Eubacteriales sp. HG3A.0229	X - 18901	Uncharacterized molecules	0.2	2.27e-80	1.46e-77	8583
Eubacteriales sp. HG3A.0600	cinnamoylglycine	Food Component/Plant	0.2	2.45e-80	1.57e-77	8583
Eubacteriales sp. HG3A.0162	X - 11299	Uncharacterized molecules	0.2	2.53e-80	1.62e-77	8583
Eubacteriales sp. HG3A.0409	cinnamoylglycine	Food Component/Plant	0.2	2.6e-80	1.66e-77	8583
Intestinibacillus sp. Marseille-P4005 HG3A.0168	phenylacetylglutamine	Acetylated Peptides	-0.2	2.97e-80	1.9e-77	8583
Clostridiaceae sp. HG3A.0431	phenol sulfate	Tyrosine Metabolism	0.2	6.43e-80	4.09e-77	8583
Oscillospiraceae sp. HG3A.0223	imidazole propionate	Histidine Metabolism	-0.2	1.18e-79	7.46e-77	8583
Eubacteriales sp. HG3A.0118	4-ethylcatechol sulfate	Benzoate Metabolism	0.2	1.2e-79	7.57e-77	8583
Coprobacillus sp. HG3A.0022	cholate	Primary Bile Acid Metabolism	-0.2	1.24e-79	7.86e-77	8583
Collinsella aerofaciens HG3A.0019	X - 23662	Uncharacterized molecules	0.2	1.25e-79	7.88e-77	8583
Oscillospiraceae sp. HG3A.0437	isoursodeoxycholate	Secondary Bile Acid Metabolism	-0.2	1.35e-79	8.53e-77	8583
Clostridium sp. AT4 HG3A.0347	11beta-hydroxyetiocholanolone glucuronide*	Androgenic Steroids	-0.2	1.4e-79	8.84e-77	8583
Eubacteriales sp. HG3A.0316	X - 18901	Uncharacterized molecules	0.2	1.56e-79	9.86e-77	8583
Eubacterium sp. AM49-13BH HG3A.0251	X - 12306	Uncharacterized molecules	0.2	1.67e-79	1.05e-76	8583
Eubacteriales sp. HG3A.0311	11beta-hydroxyetiocholanolone glucuronide*	Androgenic Steroids	0.2	1.79e-79	1.13e-76	8583
Blautia obeum HG3A.0001	phenol sulfate	Tyrosine Metabolism	0.2	2.03e-79	1.28e-76	8583
Eubacteriales sp. HG3A.0118	L-urobilin	Hemoglobin and Porphyrin Metabolism	0.2	2.12e-79	1.33e-76	8583
Oscillospiraceae sp. HG3A.0207	X - 21442	Uncharacterized molecules	0.2	2.14e-79	1.34e-76	8583
Eubacteriales sp. HG3A.0149	X - 11299	Uncharacterized molecules	0.2	2.2e-79	1.38e-76	8583
Lachnospiraceae sp. HG3A.0399	X - 25503	Uncharacterized molecules	0.2	2.38e-79	1.49e-76	8583
Oscillospiraceae sp. HG3A.0060	branched chain 14:0 dicarboxylic acid**	Fatty Acid, Dicarboxylate	0.2	2.66e-79	1.66e-76	8583
Eubacteriales sp. HG3A.0441	X - 21442	Uncharacterized molecules	0.2	2.73e-79	1.7e-76	8583
Oscillospiraceae sp. HG3A.0072	carotene diol (2)	Vitamin A Metabolism	0.2	2.79e-79	1.74e-76	8583
Blautia obeum HG3A.0001	2-acetamidophenol sulfate	Food Component/Plant	-0.2	2.8e-79	1.75e-76	8583
Butyricicoccus sp. HG3A.0008	X - 23997	Uncharacterized molecules	-0.2	2.92e-79	1.82e-76	8583
Oscillibacter sp. PEA192 HG3A.0021	5alpha-androstan-3beta,17alpha-diol disulfate	Androgenic Steroids	-0.2	2.95e-79	1.84e-76	8583
Eubacterium sp. AM49-13BH HG3A.0251	carotene diol (1)	Vitamin A Metabolism	0.2	3.9e-79	2.43e-76	8583
Firmicutes sp. HG3A.0398	X - 25503	Uncharacterized molecules	0.2	4.46e-79	2.77e-76	8583
Senegalimassilia faecalis HG3A.0467	X - 16124	Uncharacterized molecules	0.2	4.48e-79	2.78e-76	8583
Eubacteriales sp. HG3A.0083	X - 12544	Uncharacterized molecules	0.2	4.59e-79	2.85e-76	8583
Eubacteriales sp. HG3A.0381	phenylacetylglutamine	Acetylated Peptides	0.2	4.71e-79	2.92e-76	8583
Oscillospiraceae sp. HG3A.0223	glycoursodeoxycholic acid sulfate (1)	Secondary Bile Acid Metabolism	-0.2	4.76e-79	2.95e-76	8583
Eubacteriales sp. HG3A.0311	indole-3-carboxylate	Tryptophan Metabolism	0.2	5.76e-79	3.57e-76	8583
Bacteria sp. HG3A.0483	p-cresol glucuronide*	Tyrosine Metabolism	0.2	6.59e-79	4.08e-76	8583
Firmicutes sp. HG3A.0397	branched chain 14:0 dicarboxylic acid**	Fatty Acid, Dicarboxylate	0.2	7.38e-79	4.57e-76	8583
Eubacteriales sp. HG3A.0857	X - 17354	Uncharacterized molecules	0.2	7.72e-79	4.77e-76	8583
Eubacteriales sp. HG3A.0125	glycoursodeoxycholate	Secondary Bile Acid Metabolism	-0.2	8.23e-79	5.08e-76	8583
Alistipes communis HG3A.0064	isoursodeoxycholate	Secondary Bile Acid Metabolism	-0.2	8.48e-79	5.24e-76	8583
Eubacteriales sp. HG3A.0441	cinnamoylglycine	Food Component/Plant	0.2	9e-79	5.55e-76	8583
Anaerostipes hadrus HG3A.0003	cholate	Primary Bile Acid Metabolism	-0.2	9.53e-79	5.87e-76	8583
Eubacteriales sp. HG3A.0125	L-urobilin	Hemoglobin and Porphyrin Metabolism	0.2	9.62e-79	5.93e-76	8583
Roseburia inulinivorans HG3A.0036	phenylacetylglutamine	Acetylated Peptides	-0.2	1.01e-78	6.23e-76	8583
Intestinimonas massiliensis HG3A.0198	2-piperidinone	Food Component/Plant	-0.2	1.11e-78	6.85e-76	8583
Eubacteriales sp. HG3A.0118	1H-indole-7-acetic acid	Bacterial/Fungal	0.3	1.27e-78	7.78e-76	3811
Eubacteriales sp. HG3A.0441	X - 15728	Uncharacterized molecules	0.2	1.31e-78	8.07e-76	8583
Oscillospiraceae sp. HG3A.0072	X - 18935	Uncharacterized molecules	0.3	1.48e-78	9.1e-76	3811
Lachnospiraceae sp. HG3A.0018	p-cresol glucuronide*	Tyrosine Metabolism	-0.2	1.68e-78	1.03e-75	8583
Eubacteriales sp. HG3A.0242	5-hydroxyhexanoate	Fatty Acid, Monohydroxy	0.2	1.78e-78	1.09e-75	8583
Clostridium sp. AT4 HG3A.0347	X - 25503	Uncharacterized molecules	-0.2	2.04e-78	1.25e-75	8583
Oscillospiraceae sp. HG3A.0072	beta-cryptoxanthin	Vitamin A Metabolism	0.2	2.28e-78	1.39e-75	8583
Eubacteriales sp. HG3A.0197	p-cresol sulfate	Benzoate Metabolism	0.2	2.68e-78	1.63e-75	8583
Blautia massiliensis HG3A.0023	5alpha-androstan-3beta,17alpha-diol disulfate	Androgenic Steroids	-0.2	2.74e-78	1.67e-75	8583
Eubacteriales sp. HG3A.0193	X - 17354	Uncharacterized molecules	0.2	2.75e-78	1.67e-75	8583
Intestinimonas massiliensis HG3A.0198	indole-3-carboxylate	Tryptophan Metabolism	0.2	3.1e-78	1.89e-75	8583
Clostridiaceae sp. HG3A.0431	X - 17354	Uncharacterized molecules	-0.2	3.63e-78	2.21e-75	8583
Clostridium sp. AT4 HG3A.0347	carotene diol (2)	Vitamin A Metabolism	-0.2	4.63e-78	2.8e-75	8583
Eubacteriales sp. HG3A.0857	X - 22509	Uncharacterized molecules	0.2	5.56e-78	3.37e-75	8583
Oscillospiraceae sp. HG3A.0207	X - 21842	Uncharacterized molecules	0.2	5.95e-78	3.6e-75	8583
Eubacteriales sp. HG3A.0162	X - 21842	Uncharacterized molecules	0.2	6.42e-78	3.88e-75	8583
Eubacteriales sp. HG3A.0316	p-cresol glucuronide*	Tyrosine Metabolism	0.2	6.96e-78	4.2e-75	8583
Clostridium sp. TM06-18 HG3A.0048	deoxycholate	Secondary Bile Acid Metabolism	0.2	7.32e-78	4.42e-75	8583
Dorea sp. AF36-15AT HG3A.0052	hyocholate	Secondary Bile Acid Metabolism	-0.2	7.64e-78	4.61e-75	8583
Clostridium phoceensis HG3A.0014	theophylline	Xanthine Metabolism	0.2	8.44e-78	5.08e-75	8583
Blautia obeum HG3A.0001	carotene diol (2)	Vitamin A Metabolism	-0.2	9.49e-78	5.7e-75	8583
Eubacteriales sp. HG3A.0383	isoursodeoxycholate	Secondary Bile Acid Metabolism	-0.2	9.93e-78	5.96e-75	8583
Blautia massiliensis HG3A.0023	p-cresol sulfate	Benzoate Metabolism	-0.2	1.05e-77	6.31e-75	8583
Alistipes senegalensis HG3A.0141	X - 25503	Uncharacterized molecules	0.2	1.33e-77	7.95e-75	8583
Clostridium sp. AT4 HG3A.0347	X - 12306	Uncharacterized molecules	-0.2	1.49e-77	8.93e-75	8583
Oscillibacter sp. HG3A.0245	4-hydroxycoumarin	Drug - Cardiovascular	0.2	1.6e-77	9.55e-75	8583
Anaerostipes hadrus HG3A.0003	X - 11843	Uncharacterized molecules	-0.2	1.76e-77	1.05e-74	8583
Clostridium phoceensis HG3A.0014	1-methylurate	Xanthine Metabolism	0.2	2.43e-77	1.45e-74	8583
Lachnospiraceae sp. HG3A.0399	branched chain 14:0 dicarboxylic acid**	Fatty Acid, Dicarboxylate	0.2	2.66e-77	1.58e-74	8583
Eubacteriales sp. HG3A.0260	X - 12013	Uncharacterized molecules	0.2	3e-77	1.78e-74	8583
Oscillospiraceae sp. HG3A.0210	beta-cryptoxanthin	Vitamin A Metabolism	0.2	3.06e-77	1.82e-74	8583
Eubacteriales sp. HG3A.0381	X - 21752	Uncharacterized molecules	0.2	3.08e-77	1.83e-74	8583
Eubacteriales sp. HG3A.0442	isoursodeoxycholate	Secondary Bile Acid Metabolism	-0.2	3.14e-77	1.86e-74	8583
Eubacteriales sp. HG3A.0215	phenylacetylglutamate	Acetylated Peptides	0.2	3.43e-77	2.03e-74	8583
Anaerostipes hadrus HG3A.0003	X - 12013	Uncharacterized molecules	-0.2	3.66e-77	2.17e-74	8583
Clostridium phoceensis HG3A.0014	citramalate	Glutamate Metabolism	0.2	4.38e-77	2.59e-74	8583
Fusicatenibacter saccharivorans HG3A.0004	X - 17354	Uncharacterized molecules	-0.2	4.6e-77	2.71e-74	8583
Eubacteriales sp. HG3A.0215	4-ethylcatechol sulfate	Benzoate Metabolism	0.2	7.3e-77	4.28e-74	8583
Oscillibacter sp. HG3A.0245	X - 21752	Uncharacterized molecules	0.2	7.84e-77	4.6e-74	8583
Eubacteriales sp. HG3A.0383	phenylacetylglutamate	Acetylated Peptides	0.2	8.57e-77	5.03e-74	8583
Lachnospiraceae sp. HG3A.0127	isoursodeoxycholate	Secondary Bile Acid Metabolism	-0.2	8.94e-77	5.24e-74	8583
Dorea formicigenerans HG3A.0006	branched chain 14:0 dicarboxylic acid**	Fatty Acid, Dicarboxylate	-0.2	1.08e-76	6.31e-74	8583
Eubacteriales sp. HG3A.0260	cinnamoylglycine	Food Component/Plant	0.2	1.16e-76	6.8e-74	8583
Lachnospiraceae sp. HG3A.0018	X - 12261	Uncharacterized molecules	-0.2	1.18e-76	6.88e-74	8583
Eubacteriales sp. HG3A.0269	X - 23662	Uncharacterized molecules	-0.2	1.29e-76	7.51e-74	8583
Eubacteriales sp. HG3A.0136	X - 21752	Uncharacterized molecules	0.2	1.38e-76	8.06e-74	8583
Roseburia inulinivorans HG3A.0036	X - 17354	Uncharacterized molecules	-0.2	1.39e-76	8.07e-74	8583
Eubacteriales sp. HG3A.0857	5-hydroxyhexanoate	Fatty Acid, Monohydroxy	0.2	1.81e-76	1.05e-73	8583
Blautia obeum HG3A.0001	cholate	Primary Bile Acid Metabolism	-0.2	2.01e-76	1.17e-73	8583
Blautia massiliensis HG3A.0023	branched chain 14:0 dicarboxylic acid**	Fatty Acid, Dicarboxylate	-0.2	2.16e-76	1.25e-73	8583
Clostridium sp. AT4 HG3A.0347	X - 12013	Uncharacterized molecules	-0.2	2.78e-76	1.61e-73	8583
Eubacteriales sp. HG3A.0311	X - 15728	Uncharacterized molecules	0.2	2.8e-76	1.62e-73	8583
Eubacteriales sp. HG3A.0125	1H-indole-7-acetic acid	Bacterial/Fungal	0.3	2.96e-76	1.71e-73	3811
Eubacteriales sp. HG3A.0269	11beta-hydroxyetiocholanolone glucuronide*	Androgenic Steroids	0.2	3.16e-76	1.82e-73	8583
Blautia obeum HG3A.0001	cholic acid glucuronide	Primary Bile Acid Metabolism	-0.2	3.17e-76	1.83e-73	8583
Clostridium sp. HG3A.0050	X - 12261	Uncharacterized molecules	-0.2	3.34e-76	1.92e-73	8583
Anaerobutyricum hallii HG3A.0012	phenylacetylglutamine	Acetylated Peptides	-0.2	3.38e-76	1.95e-73	8583
Eubacteriales sp. HG3A.0654	X - 11850	Uncharacterized molecules	0.2	3.42e-76	1.97e-73	8583
Anaerostipes hadrus HG3A.0003	cinnamoylglycine	Food Component/Plant	-0.2	3.42e-76	1.97e-73	8583
Methanobrevibacter smithii HG3A.0152	1H-indole-7-acetic acid	Bacterial/Fungal	0.29	3.66e-76	2.1e-73	3811
Oscillospiraceae sp. HG3A.0207	X - 12306	Uncharacterized molecules	0.2	3.76e-76	2.17e-73	8583
Oscillospiraceae sp. HG3A.0256	beta-cryptoxanthin	Vitamin A Metabolism	-0.2	3.79e-76	2.18e-73	8583
Eubacteriales sp. HG3A.0215	X - 18901	Uncharacterized molecules	0.2	4.45e-76	2.56e-73	8583
Eubacteriales sp. HG3A.0154	5-hydroxyhexanoate	Fatty Acid, Monohydroxy	0.2	5.4e-76	3.1e-73	8583
Oscillospiraceae sp. HG3A.0060	X - 21733	Uncharacterized molecules	0.2	5.4e-76	3.1e-73	8583
Clostridiaceae sp. HG3A.0431	X - 22509	Uncharacterized molecules	-0.2	5.69e-76	3.26e-73	8583
Intestinibacillus sp. Marseille-P4005 HG3A.0168	X - 18901	Uncharacterized molecules	-0.2	6.25e-76	3.57e-73	8583
Clostridium phoceensis HG3A.0014	3-methyl catechol sulfate (1)	Benzoate Metabolism	0.2	6.68e-76	3.82e-73	8583
Clostridia sp. HG3A.0385	X - 21752	Uncharacterized molecules	0.2	6.92e-76	3.95e-73	8583
Eubacteriales sp. HG3A.0100	X - 12283	Uncharacterized molecules	0.2	7.07e-76	4.04e-73	8583
Eubacteriales sp. HG3A.0154	4-ethylcatechol sulfate	Benzoate Metabolism	0.2	7.53e-76	4.3e-73	8583
Eubacteriales sp. HG3A.0100	X - 17351	Uncharacterized molecules	0.2	7.9e-76	4.5e-73	8583
Eubacteriales sp. HG3A.0409	X - 11843	Uncharacterized molecules	0.2	8.25e-76	4.7e-73	8583
Firmicutes sp. HG3A.0398	X - 15728	Uncharacterized molecules	0.2	8.73e-76	4.97e-73	8583
Eubacteriales sp. HG3A.0311	4-ethylcatechol sulfate	Benzoate Metabolism	0.2	9.28e-76	5.28e-73	8583
Intestinibacillus sp. Marseille-P4005 HG3A.0168	X - 22834	Uncharacterized molecules	0.2	1.01e-75	5.75e-73	8583
Odoribacter splanchnicus HG3A.0041	X - 12216	Uncharacterized molecules	0.2	1.05e-75	5.97e-73	8583
Firmicutes sp. HG3A.0398	X - 21442	Uncharacterized molecules	0.2	1.08e-75	6.11e-73	8583
Oscillospiraceae sp. HG3A.0437	X - 11843	Uncharacterized molecules	0.2	1.09e-75	6.21e-73	8583
Eubacteriales sp. HG3A.0244	5alpha-androstan-3beta,17alpha-diol disulfate	Androgenic Steroids	0.2	1.48e-75	8.41e-73	8583
Eubacteriales sp. HG3A.0193	X - 22509	Uncharacterized molecules	0.2	1.8e-75	1.02e-72	8583
Alistipes shahii HG3A.0054	X - 17354	Uncharacterized molecules	0.2	1.86e-75	1.05e-72	8583
Oscillospiraceae sp. HG3A.0507	X - 21442	Uncharacterized molecules	0.2	2.06e-75	1.16e-72	8583
Oscillospiraceae sp. HG3A.0207	11beta-hydroxyetiocholanolone glucuronide*	Androgenic Steroids	0.2	2.06e-75	1.16e-72	8583
Firmicutes sp. HG3A.0398	phenylacetate	Phenylalanine Metabolism	0.2	2.11e-75	1.19e-72	8583
Streptococcus parasanguinis HG3A.0117	X - 22509	Uncharacterized molecules	-0.2	2.16e-75	1.22e-72	8583
Eubacteriales sp. HG3A.0242	deoxycholate	Secondary Bile Acid Metabolism	-0.2	2.23e-75	1.25e-72	8583
Eubacteriales sp. HG3A.0331	X - 12816	Uncharacterized molecules	0.2	2.46e-75	1.39e-72	8583
Clostridia sp. HG3A.0385	phenylacetate	Phenylalanine Metabolism	0.2	2.66e-75	1.5e-72	8583
Eubacteriales sp. HG3A.0260	X - 12216	Uncharacterized molecules	0.2	2.68e-75	1.51e-72	8583
Oscillospiraceae sp. HG3A.0207	X - 23662	Uncharacterized molecules	-0.2	2.97e-75	1.67e-72	8583
Lachnospiraceae sp. HG3A.0018	X - 12013	Uncharacterized molecules	-0.2	3.73e-75	2.09e-72	8583
Eubacteriales sp. HG3A.0242	hydroxy-CMPF*	Fatty Acid, Dicarboxylate	0.2	4.27e-75	2.39e-72	8583
Bacteria sp. HG3A.0638	5alpha-androstan-3beta,17alpha-diol disulfate	Androgenic Steroids	0.2	4.54e-75	2.54e-72	8583
Clostridium sp. TF06-15AC HG3A.0032	p-cresol sulfate	Benzoate Metabolism	-0.2	7.02e-75	3.91e-72	8583
Oscillospiraceae sp. HG3A.0207	glycoursodeoxycholic acid sulfate (1)	Secondary Bile Acid Metabolism	-0.2	7.35e-75	4.09e-72	8583
Eubacteriales sp. HG3A.0568	X - 22509	Uncharacterized molecules	0.2	1.01e-74	5.58e-72	8583
Eubacteriales sp. HG3A.0154	X - 23662	Uncharacterized molecules	-0.2	1.01e-74	5.59e-72	8583
Eubacteriales sp. HG3A.0162	X - 18935	Uncharacterized molecules	0.29	1.03e-74	5.7e-72	3811
Oscillospiraceae sp. HG3A.0060	X - 25503	Uncharacterized molecules	0.2	1.03e-74	5.72e-72	8583
Blautia massiliensis HG3A.0023	X - 11850	Uncharacterized molecules	-0.2	1.04e-74	5.74e-72	8583
Clostridium phoceensis HG3A.0014	X - 13844	Uncharacterized molecules	0.2	1.05e-74	5.81e-72	8583
Anaerostipes hadrus HG3A.0003	hippurate	Benzoate Metabolism	-0.2	1.35e-74	7.46e-72	8583
Oscillibacter sp. HG3A.0245	11beta-hydroxyetiocholanolone glucuronide*	Androgenic Steroids	0.2	1.42e-74	7.85e-72	8583
Oscillospiraceae sp. HG3A.0072	phenylacetylcarnitine	Acetylated Peptides	0.2	1.73e-74	9.5e-72	8583
Clostridia sp. HG3A.0385	branched chain 14:0 dicarboxylic acid**	Fatty Acid, Dicarboxylate	0.2	1.76e-74	9.71e-72	8583
Firmicutes sp. HG3A.0398	X - 23662	Uncharacterized molecules	-0.2	1.77e-74	9.73e-72	8583
Oscillospiraceae sp. HG3A.0210	carotene diol (2)	Vitamin A Metabolism	0.2	1.8e-74	9.89e-72	8583
Dorea formicigenerans HG3A.0006	glycodeoxycholate	Secondary Bile Acid Metabolism	0.2	2.44e-74	1.34e-71	8583
Eubacteriales sp. HG3A.0100	carotene diol (3)	Vitamin A Metabolism	0.2	3.25e-74	1.78e-71	8583
Eubacteriales sp. HG3A.0383	X - 23662	Uncharacterized molecules	-0.2	3.28e-74	1.79e-71	8583
Eubacterium sp. AM49-13BH HG3A.0251	X - 23662	Uncharacterized molecules	-0.2	3.34e-74	1.83e-71	8583
Eubacteriales sp. HG3A.0383	X - 23997	Uncharacterized molecules	0.2	4.6e-74	2.51e-71	8583
Oscillospiraceae sp. HG3A.0223	5alpha-pregnan-3beta,20alpha-diol monosulfate (2)	Progestin Steroids	0.2	4.74e-74	2.58e-71	8583
Eubacteriales sp. HG3A.0229	X - 12816	Uncharacterized molecules	0.2	4.88e-74	2.66e-71	8583
Clostridium sp. AT4 HG3A.0347	X - 21442	Uncharacterized molecules	-0.2	5.21e-74	2.83e-71	8583
Clostridium sp. HG3A.0050	X - 11843	Uncharacterized molecules	-0.2	5.25e-74	2.86e-71	8583
Clostridium sp. HG3A.0050	X - 12013	Uncharacterized molecules	-0.2	5.89e-74	3.2e-71	8583
Eubacteriales sp. HG3A.0381	X - 21442	Uncharacterized molecules	0.2	5.96e-74	3.23e-71	8583
Methanobrevibacter smithii HG3A.0152	phenol sulfate	Tyrosine Metabolism	-0.2	8e-74	4.33e-71	8583
Blautia obeum HG3A.0001	3-hydroxy-2-methylpyridine sulfate	Chemical	-0.2	8.24e-74	4.46e-71	8583
Eubacteriales sp. HG3A.0149	indoleacetate	Tryptophan Metabolism	0.2	8.26e-74	4.47e-71	8583
Dorea formicigenerans HG3A.0006	glycodeoxycholate 3-sulfate	Secondary Bile Acid Metabolism	0.2	8.53e-74	4.61e-71	8583
Eubacteriales sp. HG3A.0083	X - 12306	Uncharacterized molecules	0.2	9.01e-74	4.87e-71	8583
Eubacteriales sp. HG3A.0441	X - 25503	Uncharacterized molecules	0.2	9.29e-74	5.02e-71	8583
Lachnospiraceae sp. HG3A.0018	X - 11843	Uncharacterized molecules	-0.2	9.79e-74	5.29e-71	8583
Oscillospiraceae sp. HG3A.0060	glycoursodeoxycholate	Secondary Bile Acid Metabolism	-0.2	9.95e-74	5.37e-71	8583
Eubacteriales sp. HG3A.0311	phenylacetylcarnitine	Acetylated Peptides	0.2	1.09e-73	5.9e-71	8583
Oscillospiraceae sp. HG3A.0060	5-hydroxyindole sulfate	Tryptophan Metabolism	0.2	1.21e-73	6.53e-71	8583
Eubacteriales sp. HG3A.0242	phenylacetylglutamate	Acetylated Peptides	0.2	1.34e-73	7.22e-71	8583
Eubacteriales sp. HG3A.0083	X - 23997	Uncharacterized molecules	0.2	1.46e-73	7.85e-71	8583
Oscillospiraceae sp. HG3A.0437	X - 16124	Uncharacterized molecules	0.2	2.03e-73	1.09e-70	8583
Clostridia sp. HG3A.0385	phenylacetylglutamine	Acetylated Peptides	0.2	2.25e-73	1.21e-70	8583
Blautia obeum HG3A.0001	phenylacetylcarnitine	Acetylated Peptides	-0.2	2.33e-73	1.25e-70	8583
Eubacteriales sp. HG3A.0242	indolepropionate	Tryptophan Metabolism	0.2	2.52e-73	1.35e-70	8583
Eubacteriales sp. HG3A.0100	hippurate	Benzoate Metabolism	0.2	2.52e-73	1.35e-70	8583
Eubacteriales sp. HG3A.0149	X - 16124	Uncharacterized molecules	0.2	2.6e-73	1.39e-70	8583
Oscillospiraceae sp. HG3A.0072	X - 16124	Uncharacterized molecules	0.2	2.68e-73	1.43e-70	8583
Eubacteriales sp. HG3A.0409	branched chain 14:0 dicarboxylic acid**	Fatty Acid, Dicarboxylate	0.2	2.78e-73	1.49e-70	8583
Oscillospiraceae sp. HG3A.0223	phenylacetylglutamate	Acetylated Peptides	0.2	2.8e-73	1.5e-70	8583
Clostridiaceae sp. HG3A.0431	hippurate	Benzoate Metabolism	-0.2	3.01e-73	1.61e-70	8583
Oscillospiraceae sp. HG3A.0060	4-hydroxycoumarin	Drug - Cardiovascular	0.2	3.03e-73	1.62e-70	8583
Oscillospiraceae sp. HG3A.0210	X - 11315	Uncharacterized molecules	0.2	3.28e-73	1.75e-70	8583
Eubacteriales sp. HG3A.0154	p-cresol sulfate	Benzoate Metabolism	0.2	3.31e-73	1.77e-70	8583
Eubacteriales sp. HG3A.0369	X - 25503	Uncharacterized molecules	0.2	3.38e-73	1.8e-70	8583
Eubacteriales sp. HG3A.0154	L-urobilin	Hemoglobin and Porphyrin Metabolism	0.2	3.63e-73	1.94e-70	8583
Prevotella copri HG3A.0237	propionylcarnitine (C3)	Fatty Acid Metabolism (also BCAA Metabolism)	0.2	3.95e-73	2.1e-70	8583
Dorea formicigenerans HG3A.0006	X - 22834	Uncharacterized molecules	0.2	4.1e-73	2.18e-70	8583
Eubacteriales sp. HG3A.0316	phenylacetylglutamine	Acetylated Peptides	0.2	4.26e-73	2.27e-70	8583
Anaerostipes hadrus HG3A.0003	p-cresol sulfate	Benzoate Metabolism	-0.2	4.47e-73	2.37e-70	8583
Eubacteriales sp. HG3A.0100	1-(1-enyl-palmitoyl)-2-linoleoyl-GPC (P-16:0/18:2)*	Plasmalogen	0.2	4.73e-73	2.51e-70	8583
Eubacteriales sp. HG3A.0859	X - 11850	Uncharacterized molecules	0.2	4.82e-73	2.56e-70	8583
Oscillospiraceae sp. HG3A.0507	cinnamoylglycine	Food Component/Plant	0.2	5.14e-73	2.72e-70	8583
Eubacteriales sp. HG3A.0383	p-cresol glucuronide*	Tyrosine Metabolism	0.2	6.11e-73	3.23e-70	8583
Blautia obeum HG3A.0001	X - 21842	Uncharacterized molecules	-0.19	6.98e-73	3.69e-70	8583
Lachnospiraceae sp. HG3A.0127	hydroxy-CMPF*	Fatty Acid, Dicarboxylate	0.19	7.02e-73	3.7e-70	8583
Clostridium sp. TF06-15AC HG3A.0032	deoxycholic acid 12-sulfate*	Secondary Bile Acid Metabolism	0.19	7.22e-73	3.81e-70	8583
Eubacteriales sp. HG3A.0857	p-cresol glucuronide*	Tyrosine Metabolism	0.19	7.39e-73	3.9e-70	8583
Eubacteriales sp. HG3A.0244	X - 12816	Uncharacterized molecules	0.19	7.64e-73	4.03e-70	8583
Clostridia sp. HG3A.0756	X - 22509	Uncharacterized molecules	0.19	7.71e-73	4.06e-70	8583
Eubacteriales sp. HG3A.0269	X - 23997	Uncharacterized molecules	0.19	8.02e-73	4.22e-70	8583
Oscillospiraceae sp. HG3A.0507	X - 17354	Uncharacterized molecules	0.19	8.72e-73	4.59e-70	8583
Faecalibacterium prausnitzii HG3A.0010	p-cresol sulfate	Benzoate Metabolism	-0.19	8.81e-73	4.63e-70	8583
Anaerostipes hadrus HG3A.0003	phenylacetylglutamate	Acetylated Peptides	-0.19	8.88e-73	4.67e-70	8583
Eubacteriales sp. HG3A.0409	X - 25503	Uncharacterized molecules	0.19	9.15e-73	4.81e-70	8583
Eubacteriales sp. HG3A.0381	phenylacetate	Phenylalanine Metabolism	0.19	1.03e-72	5.39e-70	8583
Eubacteriales sp. HG3A.0654	X - 12013	Uncharacterized molecules	0.19	1.03e-72	5.41e-70	8583
Allisonella histaminiformans HG3A.0332	X - 16124	Uncharacterized molecules	0.19	1.11e-72	5.82e-70	8583
Blautia massiliensis HG3A.0023	X - 21752	Uncharacterized molecules	-0.19	1.16e-72	6.08e-70	8583
Eubacteriales sp. HG3A.0136	4-hydroxycoumarin	Drug - Cardiovascular	0.19	1.18e-72	6.19e-70	8583
Eubacteriales sp. HG3A.0087	ursodeoxycholate	Secondary Bile Acid Metabolism	-0.19	1.27e-72	6.63e-70	8583
Eubacteriales sp. HG3A.0441	X - 16124	Uncharacterized molecules	0.19	1.34e-72	7e-70	8583
Eubacteriales sp. HG3A.0125	X - 12544	Uncharacterized molecules	0.19	1.45e-72	7.54e-70	8583
Oscillospiraceae sp. HG3A.0437	X - 21442	Uncharacterized molecules	0.19	1.59e-72	8.27e-70	8583
Eubacteriales sp. HG3A.0383	3-hydroxy-2-methylpyridine sulfate	Chemical	0.19	1.75e-72	9.1e-70	8583
Eubacteriales sp. HG3A.0260	X - 22509	Uncharacterized molecules	0.19	1.76e-72	9.15e-70	8583
Eubacteriales sp. HG3A.0125	phenol sulfate	Tyrosine Metabolism	-0.19	1.99e-72	1.03e-69	8583
Firmicutes sp. HG3A.0398	deoxycholic acid 12-sulfate*	Secondary Bile Acid Metabolism	-0.19	2.05e-72	1.06e-69	8583
Eubacteriales sp. HG3A.0087	glycoursodeoxycholate	Secondary Bile Acid Metabolism	-0.19	2.15e-72	1.12e-69	8583
Firmicutes sp. HG3A.0398	hippurate	Benzoate Metabolism	0.19	2.21e-72	1.15e-69	8583
Intestinibacillus sp. Marseille-P4005 HG3A.0168	phenol sulfate	Tyrosine Metabolism	0.19	2.21e-72	1.15e-69	8583
Eubacterium sp. AM49-13BH HG3A.0251	hydroxy-CMPF*	Fatty Acid, Dicarboxylate	0.19	2.79e-72	1.44e-69	8583
Faecalibacterium prausnitzii HG3A.0010	p-cresol glucuronide*	Tyrosine Metabolism	-0.19	3.04e-72	1.57e-69	8583
Lachnospiraceae sp. HG3A.0127	hippurate	Benzoate Metabolism	0.19	3.17e-72	1.64e-69	8583
Eubacteriales sp. HG3A.0260	X - 16124	Uncharacterized molecules	0.19	3.4e-72	1.75e-69	8583
Roseburia inulinivorans HG3A.0036	X - 11850	Uncharacterized molecules	-0.19	4.99e-72	2.57e-69	8583
Eubacteriales sp. HG3A.0242	X - 21442	Uncharacterized molecules	0.19	5.81e-72	2.98e-69	8583
Alistipes senegalensis HG3A.0141	X - 11850	Uncharacterized molecules	0.19	6.12e-72	3.14e-69	8583
Oscillospiraceae sp. HG3A.0207	phenylacetylglutamate	Acetylated Peptides	0.19	6.34e-72	3.25e-69	8583
Eubacteriales sp. HG3A.0568	X - 25503	Uncharacterized molecules	0.19	6.67e-72	3.42e-69	8583
Oscillospiraceae sp. HG3A.0072	X - 13729	Uncharacterized molecules	0.19	7.04e-72	3.61e-69	8583
Lachnospiraceae sp. HG3A.0127	deoxycholic acid 12-sulfate*	Secondary Bile Acid Metabolism	-0.19	7.22e-72	3.7e-69	8583
Eubacteriales sp. HG3A.0162	4-hydroxycoumarin	Drug - Cardiovascular	0.19	1.01e-71	5.15e-69	8583
Oscillospiraceae sp. HG3A.0060	phenylacetylglutamate	Acetylated Peptides	0.19	1.1e-71	5.61e-69	8583
Clostridium phoceensis HG3A.0014	4-vinylcatechol sulfate	Benzoate Metabolism	0.19	1.14e-71	5.8e-69	8583
Anaerostipes hadrus HG3A.0003	X - 17354	Uncharacterized molecules	-0.19	1.16e-71	5.94e-69	8583
Eubacteriales sp. HG3A.0197	hippurate	Benzoate Metabolism	0.19	1.27e-71	6.49e-69	8583
Intestinimonas massiliensis HG3A.0198	5alpha-pregnan-3beta,20alpha-diol monosulfate (2)	Progestin Steroids	0.19	1.46e-71	7.42e-69	8583
Clostridia sp. HG3A.0756	X - 12216	Uncharacterized molecules	0.19	1.46e-71	7.42e-69	8583
Eubacteriales sp. HG3A.0600	5alpha-androstan-3beta,17alpha-diol disulfate	Androgenic Steroids	0.19	1.47e-71	7.49e-69	8583
Oscillospiraceae sp. HG3A.0072	X - 21842	Uncharacterized molecules	0.19	1.51e-71	7.68e-69	8583
Clostridia sp. HG3A.0140	X - 11299	Uncharacterized molecules	0.19	1.53e-71	7.77e-69	8583
Butyricicoccus sp. HG3A.0008	X - 21752	Uncharacterized molecules	-0.19	1.8e-71	9.12e-69	8583
Oscillospiraceae sp. HG3A.0072	p-cresol glucuronide*	Tyrosine Metabolism	0.19	1.87e-71	9.45e-69	8583
Eubacteriales sp. HG3A.0859	X - 17354	Uncharacterized molecules	0.19	1.96e-71	9.94e-69	8583
Oscillospiraceae sp. HG3A.0437	X - 18901	Uncharacterized molecules	0.19	1.98e-71	1e-68	8583
Dorea formicigenerans HG3A.0006	cinnamoylglycine	Food Component/Plant	-0.19	2.04e-71	1.03e-68	8583
Fusicatenibacter saccharivorans HG3A.0004	phenylacetylcarnitine	Acetylated Peptides	-0.19	2.17e-71	1.09e-68	8583
Eubacteriales sp. HG3A.0697	X - 12216	Uncharacterized molecules	0.19	2.18e-71	1.1e-68	8583
Eubacteriales sp. HG3A.0215	hippurate	Benzoate Metabolism	0.19	2.3e-71	1.16e-68	8583
Oscillospiraceae sp. HG3A.0437	phenylacetylglutamine	Acetylated Peptides	0.19	2.62e-71	1.32e-68	8583
Oscillospiraceae sp. HG3A.0060	hydroxy-CMPF*	Fatty Acid, Dicarboxylate	0.19	2.71e-71	1.37e-68	8583
Anaerotruncus massiliensis HG3A.0460	X - 17354	Uncharacterized molecules	0.19	3.45e-71	1.74e-68	8583
Eubacteriales sp. HG3A.0260	X - 25503	Uncharacterized molecules	0.19	3.59e-71	1.8e-68	8583
Intestinimonas massiliensis HG3A.0198	11beta-hydroxyetiocholanolone glucuronide*	Androgenic Steroids	0.19	3.63e-71	1.82e-68	8583
Eubacteriales sp. HG3A.0409	X - 12013	Uncharacterized molecules	0.19	4.22e-71	2.11e-68	8583
Clostridium sp. HG3A.0050	p-cresol glucuronide*	Tyrosine Metabolism	-0.19	4.91e-71	2.46e-68	8583
Anaerobutyricum hallii HG3A.0012	p-cresol sulfate	Benzoate Metabolism	-0.19	5.14e-71	2.57e-68	8583
Clostridium sp. AT4 HG3A.0347	carotene diol (1)	Vitamin A Metabolism	-0.19	5.34e-71	2.66e-68	8583
Clostridium phoceensis HG3A.0014	citraconate/glutaconate	TCA Cycle	0.19	5.67e-71	2.83e-68	8582
Oscillospiraceae sp. HG3A.0437	phenylacetate	Phenylalanine Metabolism	0.19	5.8e-71	2.89e-68	8583
Eubacteriales sp. HG3A.0149	3-hydroxy-2-methylpyridine sulfate	Chemical	0.19	6.35e-71	3.16e-68	8583
Clostridiaceae sp. HG3A.0431	branched chain 14:0 dicarboxylic acid**	Fatty Acid, Dicarboxylate	-0.19	6.85e-71	3.4e-68	8583
Eubacteriales sp. HG3A.0600	X - 23662	Uncharacterized molecules	-0.19	7.5e-71	3.72e-68	8583
Oscillospiraceae sp. HG3A.0060	carotene diol (2)	Vitamin A Metabolism	0.19	8.13e-71	4.03e-68	8583
Streptococcus salivarius HG3A.0071	imidazole propionate	Histidine Metabolism	0.19	9.03e-71	4.47e-68	8583
Methanobrevibacter smithii HG3A.0152	11beta-hydroxyetiocholanolone glucuronide*	Androgenic Steroids	0.19	9.59e-71	4.74e-68	8583
Bacteria sp. HG3A.0483	X - 23997	Uncharacterized molecules	0.19	1.01e-70	4.99e-68	8583
Eubacteriales sp. HG3A.0154	phenylacetylglutamate	Acetylated Peptides	0.19	1.1e-70	5.43e-68	8583
Blautia obeum HG3A.0001	indoleacetate	Tryptophan Metabolism	-0.19	1.15e-70	5.66e-68	8583
Blautia obeum HG3A.0001	carotene diol (1)	Vitamin A Metabolism	-0.19	1.28e-70	6.33e-68	8583
Eubacteriales sp. HG3A.0118	phenol sulfate	Tyrosine Metabolism	-0.19	1.55e-70	7.6e-68	8583
Anaerostipes hadrus HG3A.0003	X - 12216	Uncharacterized molecules	-0.19	1.56e-70	7.68e-68	8583
Eubacteriales sp. HG3A.0781	X - 11850	Uncharacterized molecules	0.19	1.63e-70	7.98e-68	8583
Eubacteriales sp. HG3A.0654	X - 12261	Uncharacterized molecules	0.19	1.81e-70	8.87e-68	8583
Oscillospiraceae sp. HG3A.0072	phenol sulfate	Tyrosine Metabolism	-0.19	1.99e-70	9.73e-68	8583
Eubacteriales sp. HG3A.0242	glycoursodeoxycholic acid sulfate (1)	Secondary Bile Acid Metabolism	-0.19	2.17e-70	1.06e-67	8583
Butyricicoccus sp. HG3A.0008	X - 22509	Uncharacterized molecules	-0.19	2.36e-70	1.15e-67	8583
Eubacteriales sp. HG3A.0125	X - 18935	Uncharacterized molecules	0.28	2.38e-70	1.16e-67	3811
Eubacteriales sp. HG3A.0409	X - 21442	Uncharacterized molecules	0.19	2.39e-70	1.17e-67	8583
Eubacteriales sp. HG3A.0087	4-hydroxycoumarin	Drug - Cardiovascular	0.19	2.7e-70	1.32e-67	8583
Eubacteriales sp. HG3A.0118	X - 12544	Uncharacterized molecules	0.19	2.91e-70	1.42e-67	8583
Eubacteriales sp. HG3A.0269	p-cresol glucuronide*	Tyrosine Metabolism	0.19	3.14e-70	1.53e-67	8583
Blautia massiliensis HG3A.0023	X - 12216	Uncharacterized molecules	-0.19	3.26e-70	1.59e-67	8583
Oscillospiraceae sp. HG3A.0210	indolepropionate	Tryptophan Metabolism	0.19	3.34e-70	1.63e-67	8583
Eubacteriales sp. HG3A.0149	phenol sulfate	Tyrosine Metabolism	-0.19	3.47e-70	1.69e-67	8583
Lachnospiraceae sp. HG3A.0127	cinnamoylglycine	Food Component/Plant	0.19	4.12e-70	2e-67	8583
Oscillospiraceae sp. HG3A.0072	X - 12544	Uncharacterized molecules	0.19	4.34e-70	2.11e-67	8583
Intestinibacillus sp. Marseille-P4005 HG3A.0168	X - 11315	Uncharacterized molecules	-0.19	5.64e-70	2.73e-67	8583
Clostridia sp. HG3A.0140	X - 24531	Uncharacterized molecules	0.28	5.72e-70	2.77e-67	3811
Anaerotruncus massiliensis HG3A.0460	X - 22509	Uncharacterized molecules	0.19	6.77e-70	3.27e-67	8583
Oscillibacter sp. PEA192 HG3A.0021	X - 17354	Uncharacterized molecules	-0.19	7.08e-70	3.42e-67	8583
Clostridia sp. HG3A.0385	isoursodeoxycholate	Secondary Bile Acid Metabolism	-0.19	8.12e-70	3.92e-67	8583
Oscillospiraceae sp. HG3A.0210	deoxycholic acid 12-sulfate*	Secondary Bile Acid Metabolism	-0.19	8.94e-70	4.31e-67	8583
Eubacteriales sp. HG3A.0154	1H-indole-7-acetic acid	Bacterial/Fungal	0.28	9.02e-70	4.35e-67	3811
Clostridium sp. TM06-18 HG3A.0048	phenol glucuronide	Tyrosine Metabolism	0.19	9.48e-70	4.57e-67	8583
Eubacteriales sp. HG3A.0242	X - 11315	Uncharacterized molecules	0.19	9.81e-70	4.72e-67	8583
Eubacteriales sp. HG3A.0154	X - 12544	Uncharacterized molecules	0.19	1.23e-69	5.93e-67	8583
Eubacteriales sp. HG3A.0149	octadecanedioate (C18-DC)	Fatty Acid, Dicarboxylate	0.19	1.4e-69	6.7e-67	8583
Fusicatenibacter saccharivorans HG3A.0004	X - 22509	Uncharacterized molecules	-0.19	1.41e-69	6.76e-67	8583
Eubacteriales sp. HG3A.0118	X - 16124	Uncharacterized molecules	0.19	1.42e-69	6.8e-67	8583
Eubacteriales sp. HG3A.0083	indoleacetate	Tryptophan Metabolism	0.19	1.47e-69	7.02e-67	8583
Eubacterium sp. AM49-13BH HG3A.0251	branched chain 14:0 dicarboxylic acid**	Fatty Acid, Dicarboxylate	0.19	1.49e-69	7.12e-67	8583
Eubacteriales sp. HG3A.0311	X - 21733	Uncharacterized molecules	0.19	1.49e-69	7.12e-67	8583
Eubacteriales sp. HG3A.0442	X - 21442	Uncharacterized molecules	0.19	1.67e-69	7.98e-67	8583
Eubacteriales sp. HG3A.0100	ursodeoxycholate	Secondary Bile Acid Metabolism	-0.19	1.83e-69	8.76e-67	8583
Coprobacillus sp. HG3A.0022	hyocholate	Secondary Bile Acid Metabolism	-0.19	1.96e-69	9.34e-67	8583
Eubacteriales sp. HG3A.0100	glycodeoxycholate	Secondary Bile Acid Metabolism	-0.19	2.01e-69	9.59e-67	8583
Odoribacter splanchnicus HG3A.0041	X - 17354	Uncharacterized molecules	0.19	2.21e-69	1.05e-66	8583
Alistipes senegalensis HG3A.0141	X - 12816	Uncharacterized molecules	0.19	2.54e-69	1.21e-66	8583
Intestinibacillus sp. Marseille-P4005 HG3A.0168	X - 12816	Uncharacterized molecules	-0.19	2.59e-69	1.23e-66	8583
Eubacteriales sp. HG3A.0087	beta-cryptoxanthin	Vitamin A Metabolism	0.19	2.61e-69	1.24e-66	8583
Alistipes communis HG3A.0064	X - 15728	Uncharacterized molecules	0.19	2.75e-69	1.31e-66	8583
Eubacteriales sp. HG3A.0857	X - 12126	Uncharacterized molecules	0.19	3.15e-69	1.49e-66	8583
Clostridium sp. HG3A.0050	phenylacetate	Phenylalanine Metabolism	-0.19	3.34e-69	1.58e-66	8583
Eubacteriales sp. HG3A.0229	11beta-hydroxyetiocholanolone glucuronide*	Androgenic Steroids	0.19	3.6e-69	1.7e-66	8583
Eubacteriales sp. HG3A.0600	X - 12216	Uncharacterized molecules	0.19	4e-69	1.89e-66	8583
Eubacteriales sp. HG3A.0450	X - 17354	Uncharacterized molecules	0.19	4.09e-69	1.93e-66	8583
Eubacteriales sp. HG3A.0125	beta-cryptoxanthin	Vitamin A Metabolism	0.19	4.14e-69	1.95e-66	8583
Anaerostipes hadrus HG3A.0003	X - 22509	Uncharacterized molecules	-0.19	4.37e-69	2.06e-66	8583
Dorea formicigenerans HG3A.0006	hippurate	Benzoate Metabolism	-0.19	4.64e-69	2.19e-66	8583
Oscillospiraceae sp. HG3A.0072	5alpha-pregnan-3beta,20alpha-diol monosulfate (2)	Progestin Steroids	0.19	5.32e-69	2.5e-66	8583
Eubacteriales sp. HG3A.0100	X - 21821	Uncharacterized molecules	0.19	5.37e-69	2.53e-66	8583
Oscillospiraceae sp. HG3A.0256	X - 22509	Uncharacterized molecules	-0.19	6.23e-69	2.93e-66	8583
Eubacteriales sp. HG3A.0197	X - 12544	Uncharacterized molecules	0.19	6.4e-69	3.01e-66	8583
Anaerostipes hadrus HG3A.0003	X - 12261	Uncharacterized molecules	-0.19	6.45e-69	3.03e-66	8583
Oscillospiraceae sp. HG3A.0207	hydroxy-CMPF*	Fatty Acid, Dicarboxylate	0.19	6.56e-69	3.08e-66	8583
Anaerostipes hadrus HG3A.0003	cholic acid glucuronide	Primary Bile Acid Metabolism	-0.19	6.74e-69	3.16e-66	8583
Oscillospiraceae sp. HG3A.0072	carotene diol (1)	Vitamin A Metabolism	0.19	6.9e-69	3.24e-66	8583
Clostridium phoceensis HG3A.0014	2,3-dihydroxypyridine	Food Component/Plant	0.19	7.41e-69	3.48e-66	8583
Eubacteriales sp. HG3A.0441	X - 22509	Uncharacterized molecules	0.19	8.36e-69	3.92e-66	8583
Eubacteriales sp. HG3A.0331	hippurate	Benzoate Metabolism	0.19	8.38e-69	3.92e-66	8583
Clostridia sp. HG3A.0385	p-cresol sulfate	Benzoate Metabolism	0.19	8.4e-69	3.93e-66	8583
Clostridium sp. AT4 HG3A.0347	X - 12216	Uncharacterized molecules	-0.19	8.43e-69	3.94e-66	8583
Clostridium sp. TM06-18 HG3A.0048	3-phenylpropionate (hydrocinnamate)	Benzoate Metabolism	-0.19	8.47e-69	3.96e-66	8583
Eubacteriales sp. HG3A.0442	X - 23662	Uncharacterized molecules	-0.19	8.72e-69	4.08e-66	8583
Eubacteriales sp. HG3A.0316	X - 21752	Uncharacterized molecules	0.19	1.13e-68	5.29e-66	8583
Alistipes communis HG3A.0064	branched chain 14:0 dicarboxylic acid**	Fatty Acid, Dicarboxylate	0.19	1.24e-68	5.8e-66	8583
Oscillospiraceae sp. HG3A.0207	deoxycholic acid 12-sulfate*	Secondary Bile Acid Metabolism	-0.19	1.27e-68	5.92e-66	8583
Alistipes communis HG3A.0064	X - 12816	Uncharacterized molecules	0.19	1.57e-68	7.28e-66	8583
Eubacteriales sp. HG3A.0118	carotene diol (2)	Vitamin A Metabolism	0.19	1.64e-68	7.61e-66	8583
Firmicutes sp. HG3A.0397	isoursodeoxycholate	Secondary Bile Acid Metabolism	-0.19	1.93e-68	8.93e-66	8583
Intestinibacillus sp. Marseille-P4005 HG3A.0168	X - 12544	Uncharacterized molecules	-0.19	2.15e-68	9.97e-66	8583
Eubacteriales sp. HG3A.0316	4-ethylcatechol sulfate	Benzoate Metabolism	0.19	2.29e-68	1.06e-65	8583
Roseburia inulinivorans HG3A.0036	X - 21752	Uncharacterized molecules	-0.19	2.43e-68	1.12e-65	8583
Oscillospiraceae sp. HG3A.0210	carotene diol (1)	Vitamin A Metabolism	0.19	2.46e-68	1.13e-65	8583
Eubacteriales sp. HG3A.0600	branched chain 14:0 dicarboxylic acid**	Fatty Acid, Dicarboxylate	0.19	2.54e-68	1.17e-65	8583
Fusicatenibacter saccharivorans HG3A.0004	3-phenylpropionate (hydrocinnamate)	Benzoate Metabolism	-0.19	2.73e-68	1.26e-65	8583
Eubacteriales sp. HG3A.0242	p-cresol sulfate	Benzoate Metabolism	0.19	2.8e-68	1.29e-65	8583
Firmicutes sp. HG3A.0398	phenylacetylglutamine	Acetylated Peptides	0.19	3.01e-68	1.39e-65	8583
Eubacteriales sp. HG3A.0311	isoursodeoxycholate	Secondary Bile Acid Metabolism	-0.19	3.17e-68	1.46e-65	8583
Eubacteriales sp. HG3A.0125	carotene diol (2)	Vitamin A Metabolism	0.19	3.54e-68	1.62e-65	8583
Lachnospiraceae sp. HG3A.0127	carotene diol (3)	Vitamin A Metabolism	0.19	3.64e-68	1.67e-65	8583
Lachnospiraceae sp. HG3A.0018	phenylacetylglutamate	Acetylated Peptides	-0.19	3.93e-68	1.81e-65	8583
Eubacteriales sp. HG3A.0162	1H-indole-7-acetic acid	Bacterial/Fungal	0.28	4.22e-68	1.94e-65	3811
Bacteria sp. HG3A.0483	X - 21442	Uncharacterized molecules	0.19	4.31e-68	1.98e-65	8583
Eubacteriales sp. HG3A.0600	X - 18901	Uncharacterized molecules	0.19	4.47e-68	2.05e-65	8583
Eubacteriales sp. HG3A.0242	X - 11299	Uncharacterized molecules	0.19	5.92e-68	2.7e-65	8583
Eubacteriales sp. HG3A.0100	5-hydroxyhexanoate	Fatty Acid, Monohydroxy	0.19	6.45e-68	2.94e-65	8583
Eubacteriales sp. HG3A.0162	p-cresol glucuronide*	Tyrosine Metabolism	0.19	6.85e-68	3.12e-65	8583
Eubacteriales sp. HG3A.0154	4-hydroxycoumarin	Drug - Cardiovascular	0.19	7.21e-68	3.28e-65	8583
Roseburia inulinivorans HG3A.0036	X - 12261	Uncharacterized molecules	-0.19	7.23e-68	3.28e-65	8583
Eubacteriales sp. HG3A.0568	branched chain 14:0 dicarboxylic acid**	Fatty Acid, Dicarboxylate	0.19	7.25e-68	3.29e-65	8583
Eubacteriales sp. HG3A.0154	X - 18935	Uncharacterized molecules	0.28	8.91e-68	4.04e-65	3811
Blautia massiliensis HG3A.0023	phenylacetylglutamate	Acetylated Peptides	-0.19	9.1e-68	4.12e-65	8583
Firmicutes sp. HG3A.0397	X - 21442	Uncharacterized molecules	0.19	9.1e-68	4.12e-65	8583
Eubacteriales sp. HG3A.0083	p-cresol glucuronide*	Tyrosine Metabolism	0.19	9.54e-68	4.32e-65	8583
Eubacteriales sp. HG3A.0100	1-palmitoyl-2-oleoyl-GPE (16:0/18:1)	Phosphatidylethanolamine (PE)	-0.19	9.77e-68	4.42e-65	8583
Oscillospiraceae sp. HG3A.0207	X - 12126	Uncharacterized molecules	0.19	9.82e-68	4.44e-65	8583
Eubacteriales sp. HG3A.0857	phenylacetate	Phenylalanine Metabolism	0.19	1.02e-67	4.63e-65	8583
Firmicutes sp. HG3A.0398	deoxycholate	Secondary Bile Acid Metabolism	-0.19	1.11e-67	5.02e-65	8583
Oscillospiraceae sp. HG3A.0256	X - 25503	Uncharacterized molecules	-0.19	1.2e-67	5.43e-65	8583
Eubacteriales sp. HG3A.0087	X - 12216	Uncharacterized molecules	0.19	1.21e-67	5.47e-65	8583
Alistipes senegalensis HG3A.0141	isoursodeoxycholate	Secondary Bile Acid Metabolism	-0.19	1.31e-67	5.9e-65	8583
Odoribacter splanchnicus HG3A.0041	ursodeoxycholate	Secondary Bile Acid Metabolism	-0.19	1.35e-67	6.09e-65	8583
Blautia obeum HG3A.0001	11beta-hydroxyetiocholanolone glucuronide*	Androgenic Steroids	-0.19	1.36e-67	6.13e-65	8583
Eubacteriales sp. HG3A.0654	X - 11843	Uncharacterized molecules	0.19	1.42e-67	6.41e-65	8583
Oscillibacter sp. PEA192 HG3A.0021	branched chain 14:0 dicarboxylic acid**	Fatty Acid, Dicarboxylate	-0.19	1.53e-67	6.89e-65	8583
Oscillospiraceae sp. HG3A.0256	X - 15728	Uncharacterized molecules	-0.19	1.55e-67	6.96e-65	8583
Lachnospiraceae sp. HG3A.0399	X - 12216	Uncharacterized molecules	0.19	1.58e-67	7.1e-65	8583
Blautia obeum HG3A.0001	glycodeoxycholate 3-sulfate	Secondary Bile Acid Metabolism	0.19	1.66e-67	7.47e-65	8583
Clostridia sp. HG3A.0140	glycoursodeoxycholate	Secondary Bile Acid Metabolism	-0.19	1.75e-67	7.87e-65	8583
Oscillospiraceae sp. HG3A.0256	carotene diol (2)	Vitamin A Metabolism	-0.19	1.76e-67	7.89e-65	8583
Streptococcus parasanguinis HG3A.0117	3-phenylpropionate (hydrocinnamate)	Benzoate Metabolism	-0.19	1.77e-67	7.94e-65	8583
Streptococcus parasanguinis HG3A.0117	X - 11850	Uncharacterized molecules	-0.19	2e-67	8.95e-65	8583
Oscillospiraceae sp. HG3A.0207	X - 11315	Uncharacterized molecules	0.19	2.05e-67	9.18e-65	8583
Alistipes shahii HG3A.0054	X - 12216	Uncharacterized molecules	0.19	2.08e-67	9.31e-65	8583
Eubacterium sp. AM49-13BH HG3A.0251	X - 17354	Uncharacterized molecules	0.19	2.19e-67	9.79e-65	8583
Eubacteriales sp. HG3A.0316	X - 12816	Uncharacterized molecules	0.19	2.38e-67	1.06e-64	8583
Oscillospiraceae sp. HG3A.0223	isoursodeoxycholate	Secondary Bile Acid Metabolism	-0.19	2.51e-67	1.12e-64	8583
Anaerotruncus massiliensis HG3A.0460	phenylacetylglutamine	Acetylated Peptides	0.19	2.69e-67	1.2e-64	8583
Eubacteriales sp. HG3A.0136	branched chain 14:0 dicarboxylic acid**	Fatty Acid, Dicarboxylate	0.19	3.04e-67	1.36e-64	8583
Lachnospiraceae sp. HG3A.0399	X - 18901	Uncharacterized molecules	0.19	3.53e-67	1.57e-64	8583
Dorea formicigenerans HG3A.0006	phenol sulfate	Tyrosine Metabolism	0.19	3.63e-67	1.61e-64	8583
Coprobacillus sp. HG3A.0022	phenylacetylglutamate	Acetylated Peptides	-0.19	3.92e-67	1.74e-64	8583
Eubacteriales sp. HG3A.0125	indoleacetate	Tryptophan Metabolism	0.19	4e-67	1.77e-64	8583
Clostridium sp. TF06-15AC HG3A.0032	deoxycholate	Secondary Bile Acid Metabolism	0.19	4.01e-67	1.78e-64	8583
Eubacteriales sp. HG3A.0162	X - 12306	Uncharacterized molecules	0.19	4.29e-67	1.9e-64	8583
Eubacteriales sp. HG3A.0125	imidazole propionate	Histidine Metabolism	-0.19	4.72e-67	2.08e-64	8583
Eubacteriales sp. HG3A.0409	phenylacetate	Phenylalanine Metabolism	0.19	4.78e-67	2.11e-64	8583
Clostridium sp. AT4 HG3A.0347	ursodeoxycholate	Secondary Bile Acid Metabolism	0.19	4.78e-67	2.11e-64	8583
Alistipes senegalensis HG3A.0141	X - 12126	Uncharacterized molecules	0.19	5.02e-67	2.22e-64	8583
Oscillospiraceae sp. HG3A.0060	L-urobilin	Hemoglobin and Porphyrin Metabolism	0.19	5.41e-67	2.38e-64	8583
Intestinibacillus sp. Marseille-P4005 HG3A.0168	X - 12306	Uncharacterized molecules	-0.19	5.45e-67	2.4e-64	8583
Eubacteriales sp. HG3A.0136	X - 18901	Uncharacterized molecules	0.19	5.87e-67	2.58e-64	8583
Eubacteriales sp. HG3A.0443	X - 17354	Uncharacterized molecules	0.19	7.53e-67	3.3e-64	8583
Oscillibacter sp. HG3A.0245	hippurate	Benzoate Metabolism	0.19	8.02e-67	3.52e-64	8583
Oscillibacter sp. HG3A.0245	X - 12816	Uncharacterized molecules	0.19	8.12e-67	3.56e-64	8583
Butyricicoccus sp. HG3A.0008	5alpha-androstan-3beta,17alpha-diol disulfate	Androgenic Steroids	-0.19	8.61e-67	3.77e-64	8583
Clostridium sp. TM06-18 HG3A.0048	X - 17354	Uncharacterized molecules	-0.19	8.79e-67	3.85e-64	8583
Oscillospiraceae sp. HG3A.0223	taurolithocholate 3-sulfate	Secondary Bile Acid Metabolism	0.19	8.94e-67	3.91e-64	8583
Blautia obeum HG3A.0001	glycodeoxycholate	Secondary Bile Acid Metabolism	0.19	9.45e-67	4.13e-64	8583
Anaerotruncus massiliensis HG3A.0460	phenylacetate	Phenylalanine Metabolism	0.19	9.72e-67	4.25e-64	8583
Eubacteriales sp. HG3A.0409	X - 21752	Uncharacterized molecules	0.19	1.04e-66	4.55e-64	8583
Eubacteriales sp. HG3A.0193	11beta-hydroxyetiocholanolone glucuronide*	Androgenic Steroids	0.19	1.2e-66	5.25e-64	8583
Alistipes senegalensis HG3A.0141	X - 16124	Uncharacterized molecules	0.19	1.25e-66	5.46e-64	8583
Eubacteriales sp. HG3A.0697	X - 17354	Uncharacterized molecules	0.19	1.32e-66	5.73e-64	8583
Alistipes communis HG3A.0064	4-hydroxycoumarin	Drug - Cardiovascular	0.19	1.49e-66	6.47e-64	8583
Eubacteriales sp. HG3A.0083	imidazole propionate	Histidine Metabolism	-0.19	1.94e-66	8.42e-64	8583
Methanobrevibacter smithii HG3A.0152	branched chain 14:0 dicarboxylic acid**	Fatty Acid, Dicarboxylate	0.19	1.94e-66	8.44e-64	8583
Eubacteriales sp. HG3A.0859	X - 11843	Uncharacterized molecules	0.19	2.02e-66	8.77e-64	8583
Eubacterium sp. AM49-13BH HG3A.0251	3-phenylpropionate (hydrocinnamate)	Benzoate Metabolism	0.19	2.08e-66	9e-64	8583
Intestinibacillus sp. Marseille-P4005 HG3A.0168	indolepropionate	Tryptophan Metabolism	-0.19	2.3e-66	9.95e-64	8583
Blautia obeum HG3A.0001	indolepropionate	Tryptophan Metabolism	-0.19	2.48e-66	1.07e-63	8583
Eubacteriales sp. HG3A.0215	11beta-hydroxyetiocholanolone glucuronide*	Androgenic Steroids	0.19	2.67e-66	1.15e-63	8583
Clostridia sp. HG3A.0140	X - 13729	Uncharacterized molecules	0.19	2.79e-66	1.2e-63	8583
Clostridia sp. HG3A.0756	3-phenylpropionate (hydrocinnamate)	Benzoate Metabolism	0.19	2.81e-66	1.21e-63	8583
Intestinibacillus sp. Marseille-P4005 HG3A.0168	cholic acid glucuronide	Primary Bile Acid Metabolism	-0.19	3.58e-66	1.54e-63	8583
Intestinibacillus sp. Marseille-P4005 HG3A.0168	11beta-hydroxyetiocholanolone glucuronide*	Androgenic Steroids	-0.19	3.62e-66	1.56e-63	8583
Eubacteriales sp. HG3A.0857	X - 23997	Uncharacterized molecules	0.19	3.77e-66	1.62e-63	8583
Eubacteriales sp. HG3A.0781	X - 11843	Uncharacterized molecules	0.19	3.99e-66	1.71e-63	8583
Clostridium phoceensis HG3A.0014	paraxanthine	Xanthine Metabolism	0.19	4.65e-66	1.99e-63	8583
Eubacteriales sp. HG3A.0311	1H-indole-7-acetic acid	Bacterial/Fungal	0.27	4.88e-66	2.09e-63	3811
Firmicutes sp. HG3A.0397	X - 18901	Uncharacterized molecules	0.19	5.3e-66	2.27e-63	8583
Dorea formicigenerans HG3A.0006	taurodeoxycholate	Secondary Bile Acid Metabolism	0.19	5.44e-66	2.33e-63	8583
Eubacteriales sp. HG3A.0229	4-ethylcatechol sulfate	Benzoate Metabolism	0.19	6.13e-66	2.62e-63	8583
Oscillospiraceae sp. HG3A.0072	hydroxy-CMPF*	Fatty Acid, Dicarboxylate	0.19	6.51e-66	2.78e-63	8583
Anaerostipes hadrus HG3A.0003	hyocholate	Secondary Bile Acid Metabolism	-0.19	6.91e-66	2.95e-63	8583
Oscillospiraceae sp. HG3A.0072	indolepropionate	Tryptophan Metabolism	0.19	7e-66	2.98e-63	8583
Eubacteriales sp. HG3A.0260	isoursodeoxycholate	Secondary Bile Acid Metabolism	-0.19	7e-66	2.98e-63	8583
Clostridiaceae sp. HG3A.0431	5alpha-androstan-3beta,17alpha-diol disulfate	Androgenic Steroids	-0.19	7.19e-66	3.06e-63	8583
Clostridia sp. HG3A.0756	X - 21752	Uncharacterized molecules	0.19	8.82e-66	3.75e-63	8583
Lachnospiraceae sp. HG3A.0127	X - 21821	Uncharacterized molecules	0.19	8.88e-66	3.78e-63	8583
Eubacteriales sp. HG3A.0316	11beta-hydroxyetiocholanolone glucuronide*	Androgenic Steroids	0.19	9.92e-66	4.21e-63	8583
Eubacteriales sp. HG3A.0442	indole-3-carboxylate	Tryptophan Metabolism	0.18	1.12e-65	4.74e-63	8583
Eubacteriales sp. HG3A.0331	X - 16124	Uncharacterized molecules	0.18	1.16e-65	4.92e-63	8583
Blautia obeum HG3A.0001	X - 12306	Uncharacterized molecules	-0.18	1.16e-65	4.92e-63	8583
Intestinimonas massiliensis HG3A.0198	branched chain 14:0 dicarboxylic acid**	Fatty Acid, Dicarboxylate	0.18	1.25e-65	5.27e-63	8583
Eubacteriales sp. HG3A.0316	X - 12126	Uncharacterized molecules	0.18	1.26e-65	5.34e-63	8583
Dorea sp. AF36-15AT HG3A.0052	deoxycholic acid 12-sulfate*	Secondary Bile Acid Metabolism	0.18	1.43e-65	6.05e-63	8583
Eubacterium sp. AM49-13BH HG3A.0251	glycodeoxycholate	Secondary Bile Acid Metabolism	-0.18	1.49e-65	6.3e-63	8583
Faecalibacterium sp. HG3A.0042	p-cresol glucuronide*	Tyrosine Metabolism	-0.18	1.6e-65	6.74e-63	8583
Eubacteriales sp. HG3A.0149	dimethyl sulfone	Chemical	0.18	1.66e-65	7e-63	8583
Roseburia inulinivorans HG3A.0036	X - 12013	Uncharacterized molecules	-0.18	1.86e-65	7.81e-63	8583
Firmicutes sp. HG3A.0398	X - 11850	Uncharacterized molecules	0.18	2.02e-65	8.47e-63	8583
Methanobrevibacter smithii HG3A.0152	indoleacetate	Tryptophan Metabolism	0.18	2.03e-65	8.53e-63	8583
Oscillibacter sp. PEA192 HG3A.0021	cholic acid glucuronide	Primary Bile Acid Metabolism	-0.18	2.16e-65	9.06e-63	8583
Lachnospiraceae sp. HG3A.0018	X - 12216	Uncharacterized molecules	-0.18	2.42e-65	1.01e-62	8583
Eubacteriales sp. HG3A.0100	X - 12261	Uncharacterized molecules	0.18	3.35e-65	1.4e-62	8583
Eubacteriales sp. HG3A.0568	X - 12216	Uncharacterized molecules	0.18	3.67e-65	1.53e-62	8583
Blautia obeum HG3A.0001	1-(1-enyl-palmitoyl)-2-linoleoyl-GPC (P-16:0/18:2)*	Plasmalogen	-0.18	3.9e-65	1.62e-62	8583
Oscillospiraceae sp. HG3A.0072	X - 21733	Uncharacterized molecules	0.18	4.03e-65	1.68e-62	8583
Eubacteriales sp. HG3A.0260	X - 12261	Uncharacterized molecules	0.18	4.09e-65	1.7e-62	8583
Clostridia sp. HG3A.0756	X - 25503	Uncharacterized molecules	0.18	4.5e-65	1.87e-62	8583
Clostridium sp. HG3A.0050	X - 23997	Uncharacterized molecules	-0.18	4.59e-65	1.91e-62	8583
Oscillospiraceae sp. HG3A.0507	X - 16124	Uncharacterized molecules	0.18	4.71e-65	1.96e-62	8583
Eubacteriales sp. HG3A.0600	phenylacetate	Phenylalanine Metabolism	0.18	4.94e-65	2.05e-62	8583
Eubacteriales sp. HG3A.0083	X - 18935	Uncharacterized molecules	0.27	5e-65	2.08e-62	3811
Alistipes shahii HG3A.0054	3-phenylpropionate (hydrocinnamate)	Benzoate Metabolism	0.18	5.19e-65	2.15e-62	8583
Eubacteriales sp. HG3A.0857	phenylacetylglutamine	Acetylated Peptides	0.18	6.1e-65	2.53e-62	8583
Oscillospiraceae sp. HG3A.0223	X - 18935	Uncharacterized molecules	0.27	6.17e-65	2.56e-62	3811
Eubacteriales sp. HG3A.0331	3-hydroxy-2-methylpyridine sulfate	Chemical	0.18	6.53e-65	2.7e-62	8583
Alistipes communis HG3A.0064	11beta-hydroxyetiocholanolone glucuronide*	Androgenic Steroids	0.18	6.65e-65	2.75e-62	8583
Oscillospiraceae sp. HG3A.0223	X - 21733	Uncharacterized molecules	0.18	7.7e-65	3.18e-62	8583
Methanobrevibacter smithii HG3A.0152	ursodeoxycholate	Secondary Bile Acid Metabolism	-0.18	7.83e-65	3.23e-62	8583
Clostridia sp. HG3A.0385	11beta-hydroxyetiocholanolone glucuronide*	Androgenic Steroids	0.18	8.53e-65	3.52e-62	8583
Blautia massiliensis HG3A.0023	X - 11843	Uncharacterized molecules	-0.18	9.25e-65	3.81e-62	8583
Intestinibacillus sp. Marseille-P4005 HG3A.0168	phenylacetylglutamate	Acetylated Peptides	-0.18	1.04e-64	4.28e-62	8583
Eubacteriales sp. HG3A.0136	X - 21442	Uncharacterized molecules	0.18	1.04e-64	4.3e-62	8583
Clostridium phoceensis HG3A.0014	X - 12816	Uncharacterized molecules	0.18	1.07e-64	4.4e-62	8583
Eubacteriales sp. HG3A.0859	X - 12013	Uncharacterized molecules	0.18	1.1e-64	4.52e-62	8583
Anaerotruncus massiliensis HG3A.0460	X - 12126	Uncharacterized molecules	0.18	1.36e-64	5.56e-62	8583
Alistipes senegalensis HG3A.0141	X - 11843	Uncharacterized molecules	0.18	1.55e-64	6.37e-62	8583
Oscillospiraceae sp. HG3A.0256	cinnamoylglycine	Food Component/Plant	-0.18	1.68e-64	6.87e-62	8583
Bacteria sp. HG3A.0483	X - 18901	Uncharacterized molecules	0.18	1.83e-64	7.47e-62	8583
Eubacteriales sp. HG3A.0162	X - 16124	Uncharacterized molecules	0.18	1.87e-64	7.63e-62	8583
Oscillospiraceae sp. HG3A.0256	5alpha-androstan-3beta,17alpha-diol disulfate	Androgenic Steroids	-0.18	2.2e-64	8.96e-62	8583
Blautia massiliensis HG3A.0023	X - 12013	Uncharacterized molecules	-0.18	2.32e-64	9.44e-62	8583
Eubacteriales sp. HG3A.0316	1H-indole-7-acetic acid	Bacterial/Fungal	0.27	2.43e-64	9.87e-62	3811
Oscillospiraceae sp. HG3A.0210	hippurate	Benzoate Metabolism	0.18	2.43e-64	9.89e-62	8583
Clostridium sp. HG3A.0050	phenylacetylglutamine	Acetylated Peptides	-0.18	2.61e-64	1.06e-61	8583
Anaerotruncus massiliensis HG3A.0460	X - 12851	Uncharacterized molecules	0.18	2.64e-64	1.07e-61	8583
Eubacteriales sp. HG3A.0568	X - 15728	Uncharacterized molecules	0.18	2.84e-64	1.15e-61	8583
Collinsella aerofaciens HG3A.0019	X - 11315	Uncharacterized molecules	-0.18	3.05e-64	1.24e-61	8583
Oscillospiraceae sp. HG3A.0072	X - 12306	Uncharacterized molecules	0.18	3.09e-64	1.25e-61	8583
Intestinibacillus sp. Marseille-P4005 HG3A.0168	glycoursodeoxycholic acid sulfate (1)	Secondary Bile Acid Metabolism	0.18	3.37e-64	1.37e-61	8583
Clostridia sp. HG3A.0140	imidazole propionate	Histidine Metabolism	-0.18	3.37e-64	1.37e-61	8583
Lachnospiraceae sp. HG3A.0127	deoxycholate	Secondary Bile Acid Metabolism	-0.18	3.61e-64	1.46e-61	8583
Eubacteriales sp. HG3A.0331	phenylacetylcarnitine	Acetylated Peptides	0.18	4.22e-64	1.71e-61	8583
Eubacteriales sp. HG3A.0149	X - 21733	Uncharacterized molecules	0.18	4.3e-64	1.74e-61	8583
Eubacteriales sp. HG3A.0154	ursodeoxycholate	Secondary Bile Acid Metabolism	-0.18	4.63e-64	1.87e-61	8583
Eubacteriales sp. HG3A.0118	glycoursodeoxycholate	Secondary Bile Acid Metabolism	-0.18	4.64e-64	1.87e-61	8583
Alistipes senegalensis HG3A.0141	X - 12013	Uncharacterized molecules	0.18	5.33e-64	2.15e-61	8583
Methanobrevibacter smithii HG3A.0152	3-hydroxypyridine sulfate	Chemical	0.18	6.21e-64	2.5e-61	8583
Oscillospiraceae sp. HG3A.0207	deoxycholate	Secondary Bile Acid Metabolism	-0.18	6.44e-64	2.59e-61	8583
Eubacteriales sp. HG3A.0442	X - 18935	Uncharacterized molecules	0.27	6.9e-64	2.77e-61	3811
Oscillospiraceae sp. HG3A.0060	X - 11850	Uncharacterized molecules	0.18	6.98e-64	2.8e-61	8583
Eubacteriales sp. HG3A.0100	phenylacetate	Phenylalanine Metabolism	0.18	7.01e-64	2.81e-61	8583
Eubacteriales sp. HG3A.0242	taurodeoxycholate	Secondary Bile Acid Metabolism	-0.18	7.15e-64	2.87e-61	8583
Eubacteriales sp. HG3A.0244	ursodeoxycholate	Secondary Bile Acid Metabolism	-0.18	7.78e-64	3.12e-61	8583
Clostridia sp. HG3A.0756	phenylacetate	Phenylalanine Metabolism	0.18	7.87e-64	3.15e-61	8583
Oscillibacter sp. HG3A.0245	X - 12126	Uncharacterized molecules	0.18	7.93e-64	3.18e-61	8583
Streptococcus parasanguinis HG3A.0117	X - 11843	Uncharacterized molecules	-0.18	9.02e-64	3.61e-61	8583
Firmicutes sp. HG3A.0398	X - 18901	Uncharacterized molecules	0.18	9.05e-64	3.62e-61	8583
Anaerobutyricum hallii HG3A.0012	X - 11850	Uncharacterized molecules	-0.18	9.83e-64	3.93e-61	8583
Oscillibacter sp. PEA192 HG3A.0021	X - 15728	Uncharacterized molecules	-0.18	1.08e-63	4.33e-61	8583
Streptococcus parasanguinis HG3A.0117	X - 12216	Uncharacterized molecules	-0.18	1.11e-63	4.44e-61	8583
Eubacteriales sp. HG3A.0118	indoleacetate	Tryptophan Metabolism	0.18	1.14e-63	4.55e-61	8583
Eubacteriales sp. HG3A.0260	phenylacetate	Phenylalanine Metabolism	0.18	1.16e-63	4.62e-61	8583
Eubacteriales sp. HG3A.0381	X - 18901	Uncharacterized molecules	0.18	1.4e-63	5.58e-61	8583
Eubacteriales sp. HG3A.0193	cinnamoylglycine	Food Component/Plant	0.18	1.48e-63	5.9e-61	8583
Clostridia sp. HG3A.0385	X - 12126	Uncharacterized molecules	0.18	1.55e-63	6.14e-61	8583
Oscillospiraceae sp. HG3A.0072	X - 11299	Uncharacterized molecules	0.18	1.56e-63	6.19e-61	8583
Eubacteriales sp. HG3A.0118	indolepropionate	Tryptophan Metabolism	0.18	1.65e-63	6.56e-61	8583
Dorea sp. AF36-15AT HG3A.0052	3-phenylpropionate (hydrocinnamate)	Benzoate Metabolism	-0.18	1.85e-63	7.32e-61	8583
Butyricicoccus sp. HG3A.0008	indole-3-carboxylate	Tryptophan Metabolism	-0.18	2.31e-63	9.11e-61	8583
Oscillibacter sp. PEA192 HG3A.0021	3-phenylpropionate (hydrocinnamate)	Benzoate Metabolism	-0.18	2.34e-63	9.25e-61	8583
Lachnospiraceae sp. HG3A.0399	X - 21752	Uncharacterized molecules	0.18	2.49e-63	9.81e-61	8583
Eubacteriales sp. HG3A.0149	imidazole propionate	Histidine Metabolism	-0.18	2.54e-63	1e-60	8583
Eubacteriales sp. HG3A.0260	phenylacetylglutamine	Acetylated Peptides	0.18	2.77e-63	1.09e-60	8583
Blautia obeum HG3A.0001	X - 11315	Uncharacterized molecules	-0.18	3.09e-63	1.22e-60	8583
Eubacteriales sp. HG3A.0149	pregnanediol-3-glucuronide	Progestin Steroids	0.18	3.1e-63	1.22e-60	8583
Oscillospiraceae sp. HG3A.0256	X - 21752	Uncharacterized molecules	-0.18	3.55e-63	1.39e-60	8583
Anaerostipes hadrus HG3A.0003	X - 16124	Uncharacterized molecules	-0.18	3.65e-63	1.43e-60	8583
Eubacteriales sp. HG3A.0229	X - 23662	Uncharacterized molecules	-0.18	3.66e-63	1.44e-60	8583
Eubacteriales sp. HG3A.0162	imidazole propionate	Histidine Metabolism	-0.18	3.74e-63	1.47e-60	8583
Eubacteriales sp. HG3A.0118	X - 12306	Uncharacterized molecules	0.18	3.81e-63	1.5e-60	8583
Eubacteriales sp. HG3A.0316	branched chain 14:0 dicarboxylic acid**	Fatty Acid, Dicarboxylate	0.18	3.86e-63	1.51e-60	8583
Eubacteriales sp. HG3A.0260	X - 15728	Uncharacterized molecules	0.18	3.87e-63	1.52e-60	8583
Eubacteriales sp. HG3A.0450	X - 22509	Uncharacterized molecules	0.18	3.87e-63	1.52e-60	8583
Lachnospiraceae sp. HG3A.0399	X - 11315	Uncharacterized molecules	0.18	4.56e-63	1.78e-60	8583
Eubacteriales sp. HG3A.0311	X - 11299	Uncharacterized molecules	0.18	4.9e-63	1.91e-60	8583
Eubacteriales sp. HG3A.0316	5alpha-pregnan-3beta,20alpha-diol monosulfate (2)	Progestin Steroids	0.18	6.01e-63	2.34e-60	8583
Clostridium sp. TM06-18 HG3A.0048	phenylacetylglutamate	Acetylated Peptides	-0.18	6.33e-63	2.46e-60	8583
Clostridium sp. AT4 HG3A.0347	X - 16124	Uncharacterized molecules	-0.18	6.59e-63	2.56e-60	8583
Eubacteriales sp. HG3A.0149	X - 12544	Uncharacterized molecules	0.18	6.64e-63	2.58e-60	8583
Oscillospiraceae sp. HG3A.0210	X - 21752	Uncharacterized molecules	0.18	6.68e-63	2.6e-60	8583
Eubacteriales sp. HG3A.0242	1-(1-enyl-palmitoyl)-2-linoleoyl-GPC (P-16:0/18:2)*	Plasmalogen	0.18	6.93e-63	2.69e-60	8583
Clostridia sp. HG3A.0140	X - 21842	Uncharacterized molecules	0.18	7.12e-63	2.76e-60	8583
Eubacteriales sp. HG3A.0269	hippurate	Benzoate Metabolism	0.18	7.33e-63	2.84e-60	8583
Oscillospiraceae sp. HG3A.0210	X - 22509	Uncharacterized molecules	0.18	9.9e-63	3.83e-60	8583
Eubacteriales sp. HG3A.0441	phenylacetate	Phenylalanine Metabolism	0.18	9.95e-63	3.85e-60	8583
Clostridiaceae sp. HG3A.0431	X - 23662	Uncharacterized molecules	0.18	1.03e-62	3.98e-60	8583
Eubacteriales sp. HG3A.0149	X - 21842	Uncharacterized molecules	0.18	1.16e-62	4.48e-60	8583
Eubacteriales sp. HG3A.0654	X - 17354	Uncharacterized molecules	0.18	1.22e-62	4.71e-60	8583
Eubacteriales sp. HG3A.0260	X - 21442	Uncharacterized molecules	0.18	1.22e-62	4.72e-60	8583
Ruminococcus champanellensis HG3A.0716	X - 12216	Uncharacterized molecules	0.18	1.26e-62	4.87e-60	8583
Methanobrevibacter smithii HG3A.0152	phenylacetylcarnitine	Acetylated Peptides	0.18	1.41e-62	5.43e-60	8583
Oscillospiraceae sp. HG3A.0223	X - 11299	Uncharacterized molecules	0.18	1.44e-62	5.54e-60	8583
Dorea formicigenerans HG3A.0006	isoursodeoxycholate	Secondary Bile Acid Metabolism	0.18	1.47e-62	5.65e-60	8583
Eubacteriales sp. HG3A.0242	ursodeoxycholate	Secondary Bile Acid Metabolism	-0.18	1.54e-62	5.91e-60	8583
Fusicatenibacter saccharivorans HG3A.0004	cinnamoylglycine	Food Component/Plant	-0.18	1.54e-62	5.94e-60	8583
Oscillospiraceae sp. HG3A.0223	X - 13729	Uncharacterized molecules	0.18	1.6e-62	6.16e-60	8583
Bacteria sp. HG3A.0483	branched chain 14:0 dicarboxylic acid**	Fatty Acid, Dicarboxylate	0.18	1.79e-62	6.85e-60	8583
Eubacteriales sp. HG3A.0118	carotene diol (1)	Vitamin A Metabolism	0.18	1.84e-62	7.04e-60	8583
Eubacteriales sp. HG3A.0083	indolepropionate	Tryptophan Metabolism	0.18	1.93e-62	7.4e-60	8583
Oscillospiraceae sp. HG3A.0507	branched chain 14:0 dicarboxylic acid**	Fatty Acid, Dicarboxylate	0.18	1.95e-62	7.46e-60	8583
Intestinibacillus sp. Marseille-P4005 HG3A.0168	1-(1-enyl-palmitoyl)-2-linoleoyl-GPC (P-16:0/18:2)*	Plasmalogen	-0.18	2.05e-62	7.84e-60	8583
Clostridium sp. AT4 HG3A.0347	X - 12544	Uncharacterized molecules	-0.18	2.08e-62	7.96e-60	8583
Eubacteriales sp. HG3A.0083	carotene diol (2)	Vitamin A Metabolism	0.18	2.19e-62	8.37e-60	8583
Intestinibacillus sp. Marseille-P4005 HG3A.0168	indoleacetate	Tryptophan Metabolism	-0.18	2.27e-62	8.67e-60	8583
Eubacteriales sp. HG3A.0149	X - 24531	Uncharacterized molecules	0.27	2.44e-62	9.31e-60	3811
Blautia obeum HG3A.0001	N-stearoyl-sphinganine (d18:0/18:0)*	Dihydroceramides	0.18	2.51e-62	9.56e-60	8583
Clostridia sp. HG3A.0140	carotene diol (2)	Vitamin A Metabolism	0.18	2.74e-62	1.04e-59	8583
Eubacteriales sp. HG3A.0242	carotene diol (3)	Vitamin A Metabolism	0.18	2.9e-62	1.1e-59	8583
Eubacteriales sp. HG3A.0242	X - 15461	Uncharacterized molecules	-0.18	2.93e-62	1.12e-59	8583
Eubacteriales sp. HG3A.0215	L-urobilin	Hemoglobin and Porphyrin Metabolism	0.18	2.98e-62	1.13e-59	8583
Eubacteriales sp. HG3A.0154	glycoursodeoxycholic acid sulfate (1)	Secondary Bile Acid Metabolism	-0.18	3.05e-62	1.16e-59	8583
Oscillospiraceae sp. HG3A.0256	X - 12306	Uncharacterized molecules	-0.18	3.09e-62	1.17e-59	8583
Eubacteriales sp. HG3A.0242	phenol sulfate	Tyrosine Metabolism	-0.18	4.19e-62	1.59e-59	8583
Eubacteriales sp. HG3A.0100	X - 11315	Uncharacterized molecules	0.18	4.56e-62	1.72e-59	8583
Oscillospiraceae sp. HG3A.0072	taurolithocholate 3-sulfate	Secondary Bile Acid Metabolism	0.18	4.56e-62	1.73e-59	8583
Eubacteriales sp. HG3A.0331	ursodeoxycholate	Secondary Bile Acid Metabolism	-0.18	4.82e-62	1.82e-59	8583
Eubacteriales sp. HG3A.0229	L-urobilin	Hemoglobin and Porphyrin Metabolism	0.18	5.14e-62	1.94e-59	8583
Eubacteriales sp. HG3A.0859	X - 12216	Uncharacterized molecules	0.18	5.26e-62	1.99e-59	8583
Oscillospiraceae sp. HG3A.0256	indolepropionate	Tryptophan Metabolism	-0.18	5.47e-62	2.06e-59	8583
Eubacteriales sp. HG3A.0383	hippurate	Benzoate Metabolism	0.18	5.72e-62	2.16e-59	8583
Oscillospiraceae sp. HG3A.0060	X - 11315	Uncharacterized molecules	0.18	5.77e-62	2.17e-59	8583
Eubacteriales sp. HG3A.0409	isoursodeoxycholate	Secondary Bile Acid Metabolism	-0.18	6.21e-62	2.34e-59	8583
Lachnospiraceae sp. HG3A.0217	3-phenylpropionate (hydrocinnamate)	Benzoate Metabolism	0.18	6.88e-62	2.59e-59	8583
Roseburia inulinivorans HG3A.0036	X - 11843	Uncharacterized molecules	-0.18	6.96e-62	2.62e-59	8583
Intestinibacillus sp. Marseille-P4005 HG3A.0168	hydroxy-CMPF*	Fatty Acid, Dicarboxylate	-0.18	8.08e-62	3.04e-59	8583
Dorea sp. AF36-15AT HG3A.0052	X - 17354	Uncharacterized molecules	-0.18	8.23e-62	3.09e-59	8583
Clostridium phoceensis HG3A.0014	5-acetylamino-6-formylamino-3-methyluracil	Xanthine Metabolism	0.18	8.42e-62	3.16e-59	8582
Lachnospiraceae sp. HG3A.0018	X - 23997	Uncharacterized molecules	-0.18	8.69e-62	3.26e-59	8583
Eubacteriales sp. HG3A.0118	imidazole propionate	Histidine Metabolism	-0.18	8.95e-62	3.36e-59	8583
Eubacteriales sp. HG3A.0162	3-methyladipate	Fatty Acid, Dicarboxylate	0.18	9.66e-62	3.62e-59	8582
Eubacteriales sp. HG3A.0697	p-cresol sulfate	Benzoate Metabolism	0.18	1.03e-61	3.85e-59	8583
Blautia obeum HG3A.0001	indole-3-carboxylate	Tryptophan Metabolism	-0.18	1.15e-61	4.32e-59	8583
Roseburia inulinivorans HG3A.0036	p-cresol glucuronide*	Tyrosine Metabolism	-0.18	1.18e-61	4.41e-59	8583
Blautia massiliensis HG3A.0023	X - 12261	Uncharacterized molecules	-0.18	1.25e-61	4.68e-59	8583
Eubacteriales sp. HG3A.0193	glycoursodeoxycholate	Secondary Bile Acid Metabolism	-0.18	1.34e-61	5e-59	8583
Clostridia sp. HG3A.0756	cinnamoylglycine	Food Component/Plant	0.18	1.36e-61	5.08e-59	8583
Anaerostipes hadrus HG3A.0003	p-cresol glucuronide*	Tyrosine Metabolism	-0.18	1.45e-61	5.4e-59	8583
Firmicutes sp. HG3A.0398	carotene diol (1)	Vitamin A Metabolism	0.18	1.46e-61	5.43e-59	8583
Oscillibacter sp. HG3A.0245	carotene diol (2)	Vitamin A Metabolism	0.18	1.54e-61	5.72e-59	8583
Blautia obeum HG3A.0001	5alpha-pregnan-3beta,20alpha-diol monosulfate (2)	Progestin Steroids	-0.18	1.63e-61	6.05e-59	8583
Alistipes communis HG3A.0064	phenylacetate	Phenylalanine Metabolism	0.18	1.65e-61	6.12e-59	8583
Eubacteriales sp. HG3A.0242	5alpha-pregnan-3beta,20alpha-diol monosulfate (2)	Progestin Steroids	0.18	1.72e-61	6.38e-59	8583
Eubacteriales sp. HG3A.0100	glycoursodeoxycholate	Secondary Bile Acid Metabolism	-0.18	1.73e-61	6.43e-59	8583
Oscillospiraceae sp. HG3A.0060	X - 11843	Uncharacterized molecules	0.18	1.73e-61	6.43e-59	8583
Oscillospiraceae sp. HG3A.0060	carotene diol (1)	Vitamin A Metabolism	0.18	1.91e-61	7.07e-59	8583
Oscillibacter sp. HG3A.0245	phenylacetylglutamate	Acetylated Peptides	0.18	1.93e-61	7.16e-59	8583
Oscillospiraceae sp. HG3A.0256	carotene diol (1)	Vitamin A Metabolism	-0.18	2.04e-61	7.55e-59	8583
Eubacteriales sp. HG3A.0331	X - 13729	Uncharacterized molecules	0.18	2.1e-61	7.75e-59	8583
Clostridiaceae sp. HG3A.0431	X - 12816	Uncharacterized molecules	-0.18	2.12e-61	7.83e-59	8583
Eubacteriales sp. HG3A.0859	X - 12261	Uncharacterized molecules	0.18	2.12e-61	7.83e-59	8583
Eubacteriales sp. HG3A.0193	glycoursodeoxycholic acid sulfate (1)	Secondary Bile Acid Metabolism	-0.18	2.24e-61	8.27e-59	8583
Eubacteriales sp. HG3A.0269	X - 18935	Uncharacterized molecules	0.27	2.61e-61	9.61e-59	3811
Eubacteriales sp. HG3A.0781	X - 12013	Uncharacterized molecules	0.18	2.66e-61	9.81e-59	8583
Roseburia inulinivorans HG3A.0036	X - 22509	Uncharacterized molecules	-0.18	2.86e-61	1.05e-58	8583
Bacteria sp. HG3A.0483	isoursodeoxycholate	Secondary Bile Acid Metabolism	-0.18	2.98e-61	1.1e-58	8583
Eubacteriales sp. HG3A.0331	deoxycholic acid 12-sulfate*	Secondary Bile Acid Metabolism	-0.18	3.03e-61	1.11e-58	8583
Eubacteriales sp. HG3A.0242	glycodeoxycholate	Secondary Bile Acid Metabolism	-0.18	3.4e-61	1.25e-58	8583
Methanobrevibacter smithii HG3A.0152	X - 23662	Uncharacterized molecules	-0.18	3.94e-61	1.45e-58	8583
Eubacteriales sp. HG3A.0118	X - 23997	Uncharacterized molecules	0.18	3.94e-61	1.45e-58	8583
Eubacteriales sp. HG3A.0118	beta-cryptoxanthin	Vitamin A Metabolism	0.18	4.12e-61	1.51e-58	8583
Roseburia inulinivorans HG3A.0036	5-hydroxyhexanoate	Fatty Acid, Monohydroxy	-0.18	4.2e-61	1.54e-58	8583
Eubacteriales sp. HG3A.0331	11beta-hydroxyetiocholanolone glucuronide*	Androgenic Steroids	0.18	4.51e-61	1.65e-58	8583
Eubacteriales sp. HG3A.0269	phenylacetylcarnitine	Acetylated Peptides	0.18	4.57e-61	1.67e-58	8583
Lachnospiraceae sp. HG3A.0127	X - 12283	Uncharacterized molecules	0.18	4.67e-61	1.71e-58	8583
Oscillospiraceae sp. HG3A.0210	deoxycholate	Secondary Bile Acid Metabolism	-0.18	4.68e-61	1.71e-58	8583
Eubacteriales sp. HG3A.0311	X - 21286	Uncharacterized molecules	0.18	4.74e-61	1.73e-58	8583
Clostridia sp. HG3A.0385	4-ethylcatechol sulfate	Benzoate Metabolism	0.18	4.83e-61	1.77e-58	8583
Eubacteriales sp. HG3A.0229	phenylacetylglutamate	Acetylated Peptides	0.18	5.45e-61	1.99e-58	8583
Eubacteriales sp. HG3A.0450	3-phenylpropionate (hydrocinnamate)	Benzoate Metabolism	0.18	5.52e-61	2.02e-58	8583
Blautia obeum HG3A.0001	metabolonic lactone sulfate	Partially Characterized Molecules	0.18	5.67e-61	2.07e-58	8583
Oscillospiraceae sp. HG3A.0437	X - 12261	Uncharacterized molecules	0.18	5.8e-61	2.12e-58	8583
Eubacteriales sp. HG3A.0149	X - 15461	Uncharacterized molecules	-0.18	6.12e-61	2.23e-58	8583
Eubacteriales sp. HG3A.0083	X - 11299	Uncharacterized molecules	0.18	6.29e-61	2.29e-58	8583
Coprobacillus sp. HG3A.0022	X - 11850	Uncharacterized molecules	-0.18	6.63e-61	2.41e-58	8583
Eubacteriales sp. HG3A.0083	dimethyl sulfone	Chemical	0.18	7.02e-61	2.56e-58	8583
Clostridium sp. TF06-15AC HG3A.0032	phenol sulfate	Tyrosine Metabolism	0.18	7.36e-61	2.68e-58	8583
Oscillospiraceae sp. HG3A.0072	indoleacetate	Tryptophan Metabolism	0.18	7.43e-61	2.7e-58	8583
Eubacteriales sp. HG3A.0383	carotene diol (2)	Vitamin A Metabolism	0.18	8.12e-61	2.95e-58	8583
Eubacterium sp. AM49-13BH HG3A.0251	X - 21752	Uncharacterized molecules	0.18	8.38e-61	3.04e-58	8583
Eubacteriales sp. HG3A.0311	X - 25503	Uncharacterized molecules	0.18	8.98e-61	3.26e-58	8583
Eubacteriales sp. HG3A.0244	X - 23662	Uncharacterized molecules	-0.18	1.36e-60	4.92e-58	8583
Eubacteriales sp. HG3A.0859	X - 22509	Uncharacterized molecules	0.18	1.57e-60	5.64e-58	8583
Firmicutes sp. HG3A.0398	carotene diol (2)	Vitamin A Metabolism	0.18	1.74e-60	6.28e-58	8583
Intestinibacillus sp. Marseille-P4005 HG3A.0168	X - 21842	Uncharacterized molecules	-0.18	1.81e-60	6.52e-58	8583
Eubacteriales sp. HG3A.0125	carotene diol (1)	Vitamin A Metabolism	0.18	2.14e-60	7.69e-58	8583
Eubacteriales sp. HG3A.0781	X - 12261	Uncharacterized molecules	0.18	2.22e-60	7.94e-58	8583
Clostridium sp. TM06-18 HG3A.0048	4-ethylcatechol sulfate	Benzoate Metabolism	-0.18	2.48e-60	8.89e-58	8583
Clostridiaceae sp. HG3A.0431	X - 21442	Uncharacterized molecules	-0.18	2.97e-60	1.06e-57	8583
Streptococcus parasanguinis HG3A.0117	cinnamoylglycine	Food Component/Plant	-0.18	3.06e-60	1.09e-57	8583
Alistipes senegalensis HG3A.0141	X - 21442	Uncharacterized molecules	0.18	3.11e-60	1.11e-57	8583
Oscillospiraceae sp. HG3A.0437	X - 12126	Uncharacterized molecules	0.18	3.16e-60	1.13e-57	8583
Oscillospiraceae sp. HG3A.0223	2-piperidinone	Food Component/Plant	-0.18	3.21e-60	1.15e-57	8583
Dorea formicigenerans HG3A.0006	4-acetylcatechol sulfate (1)	Food Component/Plant	-0.18	3.33e-60	1.19e-57	8583
Eubacteriales sp. HG3A.0197	1H-indole-7-acetic acid	Bacterial/Fungal	0.26	3.36e-60	1.2e-57	3811
Eubacteriales sp. HG3A.0242	X - 18935	Uncharacterized molecules	0.26	3.47e-60	1.24e-57	3811
Eubacteriales sp. HG3A.0118	X - 21842	Uncharacterized molecules	0.18	3.5e-60	1.25e-57	8583
Eubacteriales sp. HG3A.0197	imidazole propionate	Histidine Metabolism	-0.18	3.5e-60	1.25e-57	8583
Eubacteriales sp. HG3A.0441	branched chain 14:0 dicarboxylic acid**	Fatty Acid, Dicarboxylate	0.18	3.66e-60	1.31e-57	8583
Oscillibacter sp. PEA192 HG3A.0021	X - 12851	Uncharacterized molecules	0.18	3.87e-60	1.38e-57	8583
Eubacteriales sp. HG3A.0215	ursodeoxycholate	Secondary Bile Acid Metabolism	-0.18	3.98e-60	1.42e-57	8583
Eubacteriales sp. HG3A.0269	L-urobilin	Hemoglobin and Porphyrin Metabolism	0.18	4.01e-60	1.43e-57	8583
Eubacteriales sp. HG3A.0087	carotene diol (2)	Vitamin A Metabolism	0.18	4.01e-60	1.43e-57	8583
Oscillospiraceae sp. HG3A.0072	dimethyl sulfone	Chemical	0.18	4.37e-60	1.56e-57	8583
Methanobrevibacter smithii HG3A.0152	5alpha-pregnan-3beta,20alpha-diol monosulfate (2)	Progestin Steroids	0.18	4.43e-60	1.58e-57	8583
Dorea formicigenerans HG3A.0006	4-ethylcatechol sulfate	Benzoate Metabolism	-0.18	4.52e-60	1.61e-57	8583
Blautia obeum HG3A.0001	cortolone glucuronide (1)	Corticosteroids	0.18	4.83e-60	1.72e-57	8583
Clostridiaceae sp. HG3A.0431	X - 25503	Uncharacterized molecules	-0.18	5.88e-60	2.08e-57	8583
Eubacteriales sp. HG3A.0215	p-cresol sulfate	Benzoate Metabolism	0.18	6.45e-60	2.28e-57	8583
Alistipes shahii HG3A.0054	cinnamoylglycine	Food Component/Plant	0.18	6.95e-60	2.46e-57	8583
Blautia obeum HG3A.0001	X - 18935	Uncharacterized molecules	-0.26	7.27e-60	2.57e-57	3811
Eubacteriales sp. HG3A.0383	X - 12816	Uncharacterized molecules	0.18	8.55e-60	3.01e-57	8583
Eubacteriales sp. HG3A.0269	5-hydroxyhexanoate	Fatty Acid, Monohydroxy	0.18	8.56e-60	3.02e-57	8583
Oscillospiraceae sp. HG3A.0223	glycoursodeoxycholate	Secondary Bile Acid Metabolism	-0.18	8.68e-60	3.06e-57	8583
Eubacteriales sp. HG3A.0441	phenylacetylglutamine	Acetylated Peptides	0.18	9.47e-60	3.34e-57	8583
Clostridium phoceensis HG3A.0014	1,7-dimethylurate	Xanthine Metabolism	0.18	9.66e-60	3.4e-57	8583
Coprobacillus sp. HG3A.0022	p-cresol glucuronide*	Tyrosine Metabolism	-0.18	9.88e-60	3.48e-57	8583
Eubacteriales sp. HG3A.0125	X - 12306	Uncharacterized molecules	0.18	1.08e-59	3.79e-57	8583
Eubacteriales sp. HG3A.0443	X - 15728	Uncharacterized molecules	0.18	1.08e-59	3.8e-57	8583
Eubacteriales sp. HG3A.0118	p-cresol glucuronide*	Tyrosine Metabolism	0.18	1.18e-59	4.14e-57	8583
Blautia massiliensis HG3A.0023	carotene diol (2)	Vitamin A Metabolism	-0.18	1.26e-59	4.42e-57	8583
Eubacteriales sp. HG3A.0162	X - 21733	Uncharacterized molecules	0.18	1.29e-59	4.51e-57	8583
Oscillibacter sp. HG3A.0245	X - 23662	Uncharacterized molecules	-0.18	1.5e-59	5.24e-57	8583
Coprobacillus sp. HG3A.0022	p-cresol sulfate	Benzoate Metabolism	-0.18	1.53e-59	5.37e-57	8583
Eubacteriales sp. HG3A.0331	X - 11299	Uncharacterized molecules	0.18	1.64e-59	5.73e-57	8583
Anaerotruncus massiliensis HG3A.0460	4-ethylcatechol sulfate	Benzoate Metabolism	0.18	1.75e-59	6.12e-57	8583
Eubacteriales sp. HG3A.0600	isoursodeoxycholate	Secondary Bile Acid Metabolism	-0.18	1.78e-59	6.22e-57	8583
Oscillibacter sp. PEA192 HG3A.0021	X - 21752	Uncharacterized molecules	-0.18	1.79e-59	6.23e-57	8583
Allisonella histaminiformans HG3A.0332	N-acetyl-cadaverine	Lysine Metabolism	0.26	2.07e-59	7.2e-57	3811
Intestinimonas massiliensis HG3A.0198	X - 21286	Uncharacterized molecules	0.18	2.2e-59	7.68e-57	8583
Eubacteriales sp. HG3A.0149	glycoursodeoxycholate	Secondary Bile Acid Metabolism	-0.18	2.35e-59	8.17e-57	8583
Eubacteriales sp. HG3A.0215	X - 23662	Uncharacterized molecules	-0.18	2.36e-59	8.2e-57	8583
Clostridia sp. HG3A.0385	glycoursodeoxycholic acid sulfate (1)	Secondary Bile Acid Metabolism	-0.18	2.41e-59	8.37e-57	8583
Eubacterium sp. AM49-13BH HG3A.0251	X - 22509	Uncharacterized molecules	0.18	2.45e-59	8.53e-57	8583
Eubacteriales sp. HG3A.0193	X - 21752	Uncharacterized molecules	0.18	2.7e-59	9.36e-57	8583
Eubacteriales sp. HG3A.0242	X - 21733	Uncharacterized molecules	0.18	2.73e-59	9.47e-57	8583
Allisonella histaminiformans HG3A.0332	X - 15461	Uncharacterized molecules	0.18	2.96e-59	1.03e-56	8583
Clostridium sp. TF06-15AC HG3A.0032	p-cresol glucuronide*	Tyrosine Metabolism	-0.18	2.97e-59	1.03e-56	8583
Eubacteriales sp. HG3A.0149	4-methylcatechol sulfate	Benzoate Metabolism	0.18	3.11e-59	1.08e-56	8583
Firmicutes sp. HG3A.0398	beta-cryptoxanthin	Vitamin A Metabolism	0.18	3.17e-59	1.1e-56	8583
Eubacterium sp. AM49-13BH HG3A.0251	X - 11315	Uncharacterized molecules	0.18	3.19e-59	1.1e-56	8583
Eubacteriales sp. HG3A.0443	5alpha-androstan-3beta,17alpha-diol disulfate	Androgenic Steroids	0.18	3.3e-59	1.14e-56	8583
Oscillospiraceae sp. HG3A.0223	indole-3-carboxylate	Tryptophan Metabolism	0.18	3.41e-59	1.18e-56	8583
Oscillibacter sp. PEA192 HG3A.0021	taurodeoxycholic acid 3-sulfate	Secondary Bile Acid Metabolism	0.18	3.62e-59	1.25e-56	8583
Oscillospiraceae sp. HG3A.0207	ursodeoxycholate	Secondary Bile Acid Metabolism	-0.18	3.86e-59	1.33e-56	8583
Eubacteriales sp. HG3A.0331	carotene diol (2)	Vitamin A Metabolism	0.18	4.01e-59	1.38e-56	8583
Eubacteriales sp. HG3A.0100	imidazole propionate	Histidine Metabolism	-0.18	4.2e-59	1.45e-56	8583
Blautia obeum HG3A.0001	hyocholate	Secondary Bile Acid Metabolism	-0.18	4.4e-59	1.52e-56	8583
Eubacteriales sp. HG3A.0242	glycodeoxycholate 3-sulfate	Secondary Bile Acid Metabolism	-0.18	4.55e-59	1.57e-56	8583
Oscillospiraceae sp. HG3A.0507	X - 22509	Uncharacterized molecules	0.18	4.62e-59	1.59e-56	8583
Eubacteriales sp. HG3A.0568	X - 12013	Uncharacterized molecules	0.18	4.84e-59	1.67e-56	8583
Eubacteriales sp. HG3A.0162	indolepropionate	Tryptophan Metabolism	0.18	5.67e-59	1.95e-56	8583
Eubacteriales sp. HG3A.0125	dimethyl sulfone	Chemical	0.18	5.7e-59	1.96e-56	8583
Coprobacillus sp. HG3A.0022	X - 12013	Uncharacterized molecules	-0.18	5.79e-59	1.99e-56	8583
Lachnospiraceae sp. HG3A.0399	carotene diol (1)	Vitamin A Metabolism	0.18	5.8e-59	1.99e-56	8583
Intestinibacillus sp. Marseille-P4005 HG3A.0168	2-acetamidophenol sulfate	Food Component/Plant	-0.18	6.15e-59	2.11e-56	8583
Eubacteriales sp. HG3A.0149	X - 21286	Uncharacterized molecules	0.18	6.15e-59	2.11e-56	8583
Alistipes communis HG3A.0064	glycoursodeoxycholic acid sulfate (1)	Secondary Bile Acid Metabolism	-0.18	6.4e-59	2.19e-56	8583
Firmicutes sp. HG3A.0397	X - 16124	Uncharacterized molecules	0.18	6.46e-59	2.22e-56	8583
Streptococcus salivarius HG3A.0071	X - 17354	Uncharacterized molecules	-0.18	6.48e-59	2.22e-56	8583
Oscillospiraceae sp. HG3A.0207	4-hydroxycoumarin	Drug - Cardiovascular	0.18	6.5e-59	2.23e-56	8583
Oscillospiraceae sp. HG3A.0223	pregnanediol-3-glucuronide	Progestin Steroids	0.18	6.51e-59	2.23e-56	8583
Eubacteriales sp. HG3A.0381	X - 12126	Uncharacterized molecules	0.18	6.52e-59	2.24e-56	8583
Eubacteriales sp. HG3A.0311	L-urobilin	Hemoglobin and Porphyrin Metabolism	0.18	6.58e-59	2.25e-56	8583
Clostridia sp. HG3A.0756	phenylacetylglutamine	Acetylated Peptides	0.18	6.7e-59	2.29e-56	8583
Anaerobutyricum hallii HG3A.0012	X - 12013	Uncharacterized molecules	-0.18	6.94e-59	2.37e-56	8583
Intestinibacillus sp. Marseille-P4005 HG3A.0168	catechol sulfate	Benzoate Metabolism	-0.17	7.9e-59	2.7e-56	8583
Eubacteriales sp. HG3A.0100	glycodeoxycholate 3-sulfate	Secondary Bile Acid Metabolism	-0.17	8.36e-59	2.86e-56	8583
Eubacteriales sp. HG3A.0087	X - 21752	Uncharacterized molecules	0.17	9.04e-59	3.08e-56	8583
Butyricicoccus sp. HG3A.0008	5-hydroxyhexanoate	Fatty Acid, Monohydroxy	-0.17	9.78e-59	3.33e-56	8583
Eubacteriales sp. HG3A.0242	imidazole propionate	Histidine Metabolism	-0.17	9.95e-59	3.39e-56	8583
Clostridia sp. HG3A.0140	pregnanediol-3-glucuronide	Progestin Steroids	0.17	1.22e-58	4.14e-56	8583
Eubacteriales sp. HG3A.0083	beta-cryptoxanthin	Vitamin A Metabolism	0.17	1.22e-58	4.15e-56	8583
Eubacteriales sp. HG3A.0443	X - 22509	Uncharacterized molecules	0.17	1.27e-58	4.32e-56	8583
Eubacteriales sp. HG3A.0162	1-(1-enyl-palmitoyl)-2-linoleoyl-GPC (P-16:0/18:2)*	Plasmalogen	0.17	1.32e-58	4.49e-56	8583
Eubacteriales sp. HG3A.0083	glycoursodeoxycholate	Secondary Bile Acid Metabolism	-0.17	1.35e-58	4.58e-56	8583
Eubacteriales sp. HG3A.0244	X - 21442	Uncharacterized molecules	0.17	1.35e-58	4.58e-56	8583
Eubacteriales sp. HG3A.0409	X - 12261	Uncharacterized molecules	0.17	1.36e-58	4.61e-56	8583
Eubacteriales sp. HG3A.0565	X - 17354	Uncharacterized molecules	0.17	1.4e-58	4.76e-56	8583
Streptococcus parasanguinis HG3A.0117	X - 12013	Uncharacterized molecules	-0.17	1.43e-58	4.85e-56	8583
Eubacteriales sp. HG3A.0162	X - 25523	Uncharacterized molecules	0.17	1.47e-58	4.97e-56	8583
Blautia massiliensis HG3A.0023	isoursodeoxycholate	Secondary Bile Acid Metabolism	0.17	1.58e-58	5.35e-56	8583
Eubacteriales sp. HG3A.0260	X - 21752	Uncharacterized molecules	0.17	1.77e-58	5.97e-56	8583
Blautia obeum HG3A.0001	4-hydroxycoumarin	Drug - Cardiovascular	-0.17	1.97e-58	6.63e-56	8583
Coprobacillus sp. HG3A.0022	X - 11843	Uncharacterized molecules	-0.17	1.97e-58	6.65e-56	8583
Ruminococcus champanellensis HG3A.0716	5alpha-androstan-3beta,17alpha-diol disulfate	Androgenic Steroids	0.17	2.08e-58	7.01e-56	8583
Clostridium sp. AT4 HG3A.0347	X - 11315	Uncharacterized molecules	-0.17	2.21e-58	7.45e-56	8583
Clostridia sp. HG3A.0140	beta-cryptoxanthin	Vitamin A Metabolism	0.17	2.29e-58	7.71e-56	8583
Fusicatenibacter saccharivorans HG3A.0004	4-ethylcatechol sulfate	Benzoate Metabolism	-0.17	2.44e-58	8.2e-56	8583
Eubacteriales sp. HG3A.0118	5alpha-pregnan-3beta,20alpha-diol monosulfate (2)	Progestin Steroids	0.17	2.65e-58	8.89e-56	8583
Clostridium sp. TF06-15AC HG3A.0032	X - 17354	Uncharacterized molecules	-0.17	2.69e-58	9.02e-56	8583
Eubacteriales sp. HG3A.0083	catechol sulfate	Benzoate Metabolism	0.17	2.96e-58	9.93e-56	8583
Eubacteriales sp. HG3A.0442	X - 21733	Uncharacterized molecules	0.17	3.22e-58	1.08e-55	8583
Eubacteriales sp. HG3A.0409	X - 18901	Uncharacterized molecules	0.17	3.27e-58	1.09e-55	8583
Eubacteriales sp. HG3A.0441	X - 12126	Uncharacterized molecules	0.17	3.54e-58	1.18e-55	8583
Bacteria sp. HG3A.0483	5-hydroxyhexanoate	Fatty Acid, Monohydroxy	0.17	3.72e-58	1.24e-55	8583
Oscillospiraceae sp. HG3A.0207	carotene diol (3)	Vitamin A Metabolism	0.17	3.83e-58	1.28e-55	8583
Eubacteriales sp. HG3A.0162	X - 12544	Uncharacterized molecules	0.17	3.9e-58	1.3e-55	8583
Eubacteriales sp. HG3A.0061	p-cresol glucuronide*	Tyrosine Metabolism	-0.17	3.97e-58	1.33e-55	8583
Dorea formicigenerans HG3A.0006	catechol sulfate	Benzoate Metabolism	-0.17	4.03e-58	1.34e-55	8583
Eubacteriales sp. HG3A.0697	phenylacetate	Phenylalanine Metabolism	0.17	5.04e-58	1.68e-55	8583
Faecalibacterium sp. HG3A.0042	p-cresol sulfate	Benzoate Metabolism	-0.17	5.37e-58	1.79e-55	8583
Eubacteriales sp. HG3A.0514	X - 12216	Uncharacterized molecules	0.17	5.4e-58	1.8e-55	8583
Alistipes senegalensis HG3A.0141	phenylacetate	Phenylalanine Metabolism	0.17	6.49e-58	2.15e-55	8583
Eubacteriales sp. HG3A.0269	X - 12544	Uncharacterized molecules	0.17	7.03e-58	2.33e-55	8583
Clostridia sp. HG3A.0756	X - 11850	Uncharacterized molecules	0.17	7.35e-58	2.43e-55	8583
Eubacteriales sp. HG3A.0118	phenylacetylcarnitine	Acetylated Peptides	0.17	7.4e-58	2.45e-55	8583
Alistipes senegalensis HG3A.0141	phenylacetylglutamine	Acetylated Peptides	0.17	8.35e-58	2.76e-55	8583
Eubacteriales sp. HG3A.0087	X - 18901	Uncharacterized molecules	0.17	8.88e-58	2.93e-55	8583
Eubacteriales sp. HG3A.0136	hydroxy-CMPF*	Fatty Acid, Dicarboxylate	0.17	9.1e-58	3e-55	8583
Oscillospiraceae sp. HG3A.0507	X - 12216	Uncharacterized molecules	0.17	9.27e-58	3.06e-55	8583
Eubacteriales sp. HG3A.0316	ursodeoxycholate	Secondary Bile Acid Metabolism	-0.17	9.71e-58	3.2e-55	8583
Eubacteriales sp. HG3A.0162	deoxycholate	Secondary Bile Acid Metabolism	-0.17	1.01e-57	3.33e-55	8583
Methanobrevibacter smithii HG3A.0152	X - 13729	Uncharacterized molecules	0.17	1.02e-57	3.35e-55	8583
Blautia obeum HG3A.0001	hydroxypalmitoyl sphingomyelin (d18:1/16:0(OH))**	Sphingomyelins	-0.17	1.08e-57	3.57e-55	8583
Eubacteriales sp. HG3A.0409	hippurate	Benzoate Metabolism	0.17	1.14e-57	3.75e-55	8583
Roseburia inulinivorans HG3A.0036	X - 23997	Uncharacterized molecules	-0.17	1.21e-57	3.97e-55	8583
Oscillospiraceae sp. HG3A.0060	X - 13729	Uncharacterized molecules	0.17	1.21e-57	3.97e-55	8583
Eubacteriales sp. HG3A.0105	quinate	Food Component/Plant	0.17	1.22e-57	4.01e-55	8582
Firmicutes sp. HG3A.0398	X - 11843	Uncharacterized molecules	0.17	1.22e-57	4.02e-55	8583
Eubacteriales sp. HG3A.0442	beta-cryptoxanthin	Vitamin A Metabolism	0.17	1.24e-57	4.06e-55	8583
Clostridia sp. HG3A.0140	hydroxy-CMPF*	Fatty Acid, Dicarboxylate	0.17	1.3e-57	4.28e-55	8583
Anaerostipes hadrus HG3A.0003	X - 15728	Uncharacterized molecules	-0.17	1.33e-57	4.36e-55	8583
Eubacteriales sp. HG3A.0269	indole-3-carboxylate	Tryptophan Metabolism	0.17	1.34e-57	4.39e-55	8583
Clostridium sp. AT4 HG3A.0347	catechol sulfate	Benzoate Metabolism	-0.17	1.51e-57	4.94e-55	8583
Clostridium sp. TM06-18 HG3A.0048	taurodeoxycholate	Secondary Bile Acid Metabolism	0.17	1.52e-57	4.99e-55	8583
Eubacteriales sp. HG3A.0568	X - 11850	Uncharacterized molecules	0.17	1.66e-57	5.44e-55	8583
Clostridia sp. HG3A.0140	octadecanedioate (C18-DC)	Fatty Acid, Dicarboxylate	0.17	1.66e-57	5.44e-55	8583
Eubacteriales sp. HG3A.0087	imidazole propionate	Histidine Metabolism	-0.17	1.79e-57	5.86e-55	8583
Dorea sp. AF36-15AT HG3A.0052	hippurate	Benzoate Metabolism	-0.17	1.79e-57	5.86e-55	8583
Fusicatenibacter saccharivorans HG3A.0004	X - 21752	Uncharacterized molecules	-0.17	1.92e-57	6.26e-55	8583
Eubacteriales sp. HG3A.0100	X - 21733	Uncharacterized molecules	0.17	2.03e-57	6.64e-55	8583
Eubacteriales sp. HG3A.0697	phenylacetylglutamine	Acetylated Peptides	0.17	2.24e-57	7.31e-55	8583
Lachnospiraceae sp. HG3A.0399	carotene diol (2)	Vitamin A Metabolism	0.17	2.26e-57	7.35e-55	8583
Clostridia sp. HG3A.0140	X - 12544	Uncharacterized molecules	0.17	2.26e-57	7.38e-55	8583
Clostridium sp. TM06-18 HG3A.0048	X - 12216	Uncharacterized molecules	-0.17	2.33e-57	7.6e-55	8583
Collinsella aerofaciens HG3A.0019	deoxycholate	Secondary Bile Acid Metabolism	0.17	2.35e-57	7.64e-55	8583
Oscillibacter sp. HG3A.0245	X - 12544	Uncharacterized molecules	0.17	2.44e-57	7.95e-55	8583
Eubacteriales sp. HG3A.0409	phenylacetylglutamine	Acetylated Peptides	0.17	2.47e-57	8.03e-55	8583
Eubacteriales sp. HG3A.0118	X - 18935	Uncharacterized molecules	0.26	2.51e-57	8.16e-55	3811
Eubacteriales sp. HG3A.0100	4-oxo-retinoic acid	Vitamin A Metabolism	0.17	2.7e-57	8.78e-55	8583
Eubacteriales sp. HG3A.0316	phenylacetylglutamate	Acetylated Peptides	0.17	2.7e-57	8.78e-55	8583
Clostridiaceae sp. HG3A.0431	X - 22834	Uncharacterized molecules	0.17	2.8e-57	9.07e-55	8583
Eubacteriales sp. HG3A.0083	5alpha-pregnan-3beta,20alpha-diol monosulfate (2)	Progestin Steroids	0.17	2.8e-57	9.09e-55	8583
Eubacteriales sp. HG3A.0162	glycoursodeoxycholate	Secondary Bile Acid Metabolism	-0.17	2.86e-57	9.26e-55	8583
Blautia massiliensis HG3A.0023	5-hydroxyhexanoate	Fatty Acid, Monohydroxy	-0.17	2.97e-57	9.62e-55	8583
Eubacteriales sp. HG3A.0568	cinnamoylglycine	Food Component/Plant	0.17	3.4e-57	1.1e-54	8583
Clostridia sp. HG3A.0140	1-(1-enyl-palmitoyl)-2-linoleoyl-GPC (P-16:0/18:2)*	Plasmalogen	0.17	3.58e-57	1.16e-54	8583
Oscillibacter sp. PEA192 HG3A.0021	X - 25503	Uncharacterized molecules	-0.17	3.76e-57	1.21e-54	8583
Clostridium sp. AT4 HG3A.0347	X - 12261	Uncharacterized molecules	-0.17	3.8e-57	1.23e-54	8583
Eubacteriales sp. HG3A.0316	4-hydroxycoumarin	Drug - Cardiovascular	0.17	4.09e-57	1.32e-54	8583
Eubacteriales sp. HG3A.0154	X - 21842	Uncharacterized molecules	0.17	4.14e-57	1.34e-54	8583
Eubacteriales sp. HG3A.0100	X - 22834	Uncharacterized molecules	-0.17	4.25e-57	1.37e-54	8583
Lachnospiraceae sp. HG3A.0399	glycoursodeoxycholic acid sulfate (1)	Secondary Bile Acid Metabolism	-0.17	4.67e-57	1.5e-54	8583
Blautia massiliensis HG3A.0023	deoxycholic acid 12-sulfate*	Secondary Bile Acid Metabolism	0.17	4.75e-57	1.53e-54	8583
Anaerostipes hadrus HG3A.0003	X - 21442	Uncharacterized molecules	-0.17	4.76e-57	1.53e-54	8583
Eubacteriales sp. HG3A.0269	5alpha-pregnan-3beta,20alpha-diol monosulfate (2)	Progestin Steroids	0.17	4.95e-57	1.6e-54	8583
Eubacteriales sp. HG3A.0269	carotene diol (2)	Vitamin A Metabolism	0.17	5e-57	1.61e-54	8583
Clostridia sp. HG3A.0140	X - 15461	Uncharacterized molecules	-0.17	5.56e-57	1.79e-54	8583
Eubacteriales sp. HG3A.0136	X - 12126	Uncharacterized molecules	0.17	5.65e-57	1.82e-54	8583
Firmicutes sp. HG3A.0398	X - 11315	Uncharacterized molecules	0.17	5.76e-57	1.85e-54	8583
Eubacteriales sp. HG3A.0083	4-acetylcatechol sulfate (1)	Food Component/Plant	0.17	6.04e-57	1.94e-54	8583
Eubacteriales sp. HG3A.0697	X - 25503	Uncharacterized molecules	0.17	6.27e-57	2.02e-54	8583
Bifidobacterium adolescentis HG3A.0056	2-piperidinone	Food Component/Plant	0.17	6.61e-57	2.12e-54	8583
Oscillospiraceae sp. HG3A.0437	X - 23662	Uncharacterized molecules	-0.17	6.84e-57	2.19e-54	8583
Odoribacter splanchnicus HG3A.0041	cinnamoylglycine	Food Component/Plant	0.17	8.07e-57	2.58e-54	8583
Firmicutes sp. HG3A.0398	taurodeoxycholate	Secondary Bile Acid Metabolism	-0.17	8.51e-57	2.72e-54	8583
Eubacteriales sp. HG3A.0381	phenylacetylglutamate	Acetylated Peptides	0.17	8.61e-57	2.75e-54	8583
Oscillospiraceae sp. HG3A.0223	hydroxy-CMPF*	Fatty Acid, Dicarboxylate	0.17	8.73e-57	2.79e-54	8583
Methanobrevibacter smithii HG3A.0152	4-methylguaiacol sulfate	Benzoate Metabolism	0.17	8.9e-57	2.84e-54	8583
Eubacteriales sp. HG3A.0154	5alpha-pregnan-3beta,20alpha-diol monosulfate (2)	Progestin Steroids	0.17	9.7e-57	3.1e-54	8583
Eubacteriales sp. HG3A.0149	hydroxy-CMPF*	Fatty Acid, Dicarboxylate	0.17	9.83e-57	3.14e-54	8583
Eubacteriales sp. HG3A.0215	4-hydroxycoumarin	Drug - Cardiovascular	0.17	9.84e-57	3.14e-54	8583
Oscillospiraceae sp. HG3A.0060	beta-cryptoxanthin	Vitamin A Metabolism	0.17	1e-56	3.2e-54	8583
Clostridia sp. HG3A.0140	X - 21733	Uncharacterized molecules	0.17	1.03e-56	3.29e-54	8583
Lachnospiraceae sp. HG3A.0399	beta-cryptoxanthin	Vitamin A Metabolism	0.17	1.07e-56	3.4e-54	8583
Clostridia sp. HG3A.0140	isobutyrylcarnitine (C4)	Leucine, Isoleucine and Valine Metabolism	0.17	1.15e-56	3.65e-54	8583
Oscillibacter sp. HG3A.0245	L-urobilin	Hemoglobin and Porphyrin Metabolism	0.17	1.18e-56	3.75e-54	8583
Eubacteriales sp. HG3A.0162	X - 13729	Uncharacterized molecules	0.17	1.22e-56	3.88e-54	8583
Anaerostipes hadrus HG3A.0003	X - 21752	Uncharacterized molecules	-0.17	1.23e-56	3.9e-54	8583
Clostridium sp. TF06-15AC HG3A.0032	phenylacetate	Phenylalanine Metabolism	-0.17	1.24e-56	3.94e-54	8583
Eubacteriales sp. HG3A.0083	phenylacetylcarnitine	Acetylated Peptides	0.17	1.25e-56	3.96e-54	8583
Eubacteriales sp. HG3A.0136	X - 12816	Uncharacterized molecules	0.17	1.26e-56	4.01e-54	8583
Blautia obeum HG3A.0001	hydroxy-CMPF*	Fatty Acid, Dicarboxylate	-0.17	1.27e-56	4.02e-54	8583
Bacteria sp. HG3A.0638	X - 12216	Uncharacterized molecules	0.17	1.32e-56	4.19e-54	8583
Clostridia sp. HG3A.0140	4-methylcatechol sulfate	Benzoate Metabolism	0.17	1.36e-56	4.32e-54	8583
Oscillospiraceae sp. HG3A.0210	X - 16124	Uncharacterized molecules	0.17	1.38e-56	4.38e-54	8583
Intestinibacillus sp. Marseille-P4005 HG3A.0168	4-hydroxycoumarin	Drug - Cardiovascular	-0.17	1.42e-56	4.49e-54	8583
Eubacteriales sp. HG3A.0450	X - 12216	Uncharacterized molecules	0.17	1.5e-56	4.75e-54	8583
Clostridiaceae sp. HG3A.0431	X - 15728	Uncharacterized molecules	-0.17	1.53e-56	4.85e-54	8583
Eubacteriales sp. HG3A.0242	X - 16124	Uncharacterized molecules	0.17	1.61e-56	5.1e-54	8583
Eubacteriales sp. HG3A.0193	taurolithocholate 3-sulfate	Secondary Bile Acid Metabolism	0.17	1.62e-56	5.14e-54	8583
Eubacteriales sp. HG3A.0383	deoxycholic acid 12-sulfate*	Secondary Bile Acid Metabolism	-0.17	1.65e-56	5.22e-54	8583
Eubacteriales sp. HG3A.0409	p-cresol sulfate	Benzoate Metabolism	0.17	1.78e-56	5.62e-54	8583
Eubacteriales sp. HG3A.0269	4-hydroxycoumarin	Drug - Cardiovascular	0.17	1.85e-56	5.84e-54	8583
Fusicatenibacter saccharivorans HG3A.0004	5-hydroxyhexanoate	Fatty Acid, Monohydroxy	-0.17	1.89e-56	5.98e-54	8583
Lachnospiraceae sp. HG3A.0127	X - 21842	Uncharacterized molecules	0.17	1.99e-56	6.26e-54	8583
Eubacteriales sp. HG3A.0118	dimethyl sulfone	Chemical	0.17	2.27e-56	7.15e-54	8583
Eubacteriales sp. HG3A.0100	1-stearoyl-2-arachidonoyl-GPE (18:0/20:4)	Phosphatidylethanolamine (PE)	-0.17	2.44e-56	7.66e-54	8583
Methanobrevibacter smithii HG3A.0152	4-methylcatechol sulfate	Benzoate Metabolism	0.17	2.54e-56	7.99e-54	8583
Eubacteriales sp. HG3A.0600	X - 11850	Uncharacterized molecules	0.17	2.82e-56	8.86e-54	8583
Blautia obeum HG3A.0001	X - 16124	Uncharacterized molecules	-0.17	3.28e-56	1.03e-53	8583
Coprobacillus sp. HG3A.0022	X - 12261	Uncharacterized molecules	-0.17	3.57e-56	1.12e-53	8583
Eubacteriales sp. HG3A.0100	S-methylmethionine	Methionine, Cysteine, SAM and Taurine Metabolism	0.17	3.71e-56	1.16e-53	8583
Faecalibacterium sp. HG3A.0042	X - 12851	Uncharacterized molecules	-0.17	3.79e-56	1.19e-53	8583
Dorea sp. AF36-15AT HG3A.0052	X - 21752	Uncharacterized molecules	-0.17	3.91e-56	1.22e-53	8583
Eubacteriales sp. HG3A.0331	deoxycholate	Secondary Bile Acid Metabolism	-0.17	3.92e-56	1.23e-53	8583
Eubacteriales sp. HG3A.0229	hippurate	Benzoate Metabolism	0.17	4.18e-56	1.31e-53	8583
Clostridia sp. HG3A.0140	phenol sulfate	Tyrosine Metabolism	-0.17	4.32e-56	1.35e-53	8583
Intestinibacillus sp. Marseille-P4005 HG3A.0168	cholate	Primary Bile Acid Metabolism	-0.17	4.69e-56	1.46e-53	8583
Methanobrevibacter smithii HG3A.0152	4-hydroxycoumarin	Drug - Cardiovascular	0.17	5.16e-56	1.61e-53	8583
Eubacteriales sp. HG3A.0229	p-cresol glucuronide*	Tyrosine Metabolism	0.17	5.89e-56	1.83e-53	8583
Eubacteriales sp. HG3A.0149	1-(1-enyl-palmitoyl)-2-linoleoyl-GPC (P-16:0/18:2)*	Plasmalogen	0.17	6.63e-56	2.06e-53	8583
Blautia obeum HG3A.0001	1-(1-enyl-palmitoyl)-2-oleoyl-GPC (P-16:0/18:1)*	Plasmalogen	-0.17	6.65e-56	2.07e-53	8583
Eubacteriales sp. HG3A.0781	p-cresol sulfate	Benzoate Metabolism	0.17	7e-56	2.17e-53	8583
Eubacteriales sp. HG3A.0600	ursodeoxycholate	Secondary Bile Acid Metabolism	-0.17	7.15e-56	2.22e-53	8583
Blautia obeum HG3A.0001	X - 11299	Uncharacterized molecules	-0.17	7.49e-56	2.32e-53	8583
Eubacteriales sp. HG3A.0125	X - 13729	Uncharacterized molecules	0.17	7.86e-56	2.44e-53	8583
Eubacteriales sp. HG3A.0118	hydroxy-CMPF*	Fatty Acid, Dicarboxylate	0.17	8.28e-56	2.56e-53	8583
Eubacteriales sp. HG3A.0125	phenylacetylcarnitine	Acetylated Peptides	0.17	8.31e-56	2.57e-53	8583
Anaerobutyricum hallii HG3A.0012	X - 11843	Uncharacterized molecules	-0.17	8.45e-56	2.62e-53	8583
Eubacteriales sp. HG3A.0857	X - 21442	Uncharacterized molecules	0.17	8.85e-56	2.74e-53	8583
Eubacteriales sp. HG3A.0118	1-(1-enyl-palmitoyl)-2-linoleoyl-GPC (P-16:0/18:2)*	Plasmalogen	0.17	9.07e-56	2.81e-53	8583
Alistipes senegalensis HG3A.0141	L-urobilin	Hemoglobin and Porphyrin Metabolism	0.17	9.91e-56	3.06e-53	8583
Dorea formicigenerans HG3A.0006	X - 21442	Uncharacterized molecules	-0.17	1.03e-55	3.19e-53	8583
Clostridia sp. HG3A.0140	4-acetylcatechol sulfate (1)	Food Component/Plant	0.17	1.11e-55	3.42e-53	8583
Blautia obeum HG3A.0001	N-stearoyl-sphingosine (d18:1/18:0)*	Ceramides	0.17	1.12e-55	3.45e-53	8583
Eubacteriales sp. HG3A.0125	p-cresol sulfate	Benzoate Metabolism	0.17	1.15e-55	3.53e-53	8583
Eubacteriales sp. HG3A.0568	deoxycholic acid 12-sulfate*	Secondary Bile Acid Metabolism	-0.17	1.27e-55	3.92e-53	8583
Eubacteriales sp. HG3A.0136	X - 12544	Uncharacterized molecules	0.17	1.35e-55	4.14e-53	8583
Oscillospiraceae sp. HG3A.0223	4-ethylcatechol sulfate	Benzoate Metabolism	0.17	1.36e-55	4.17e-53	8583
Eubacteriales sp. HG3A.0125	5alpha-pregnan-3beta,20alpha-diol monosulfate (2)	Progestin Steroids	0.17	1.4e-55	4.29e-53	8583
Eubacteriales sp. HG3A.0100	X - 15461	Uncharacterized molecules	-0.17	1.51e-55	4.64e-53	8583
Roseburia inulinivorans HG3A.0036	X - 12216	Uncharacterized molecules	-0.17	1.55e-55	4.77e-53	8583
Eubacteriales sp. HG3A.0083	carotene diol (1)	Vitamin A Metabolism	0.17	1.57e-55	4.81e-53	8583
Butyricicoccus sp. HG3A.0008	X - 12126	Uncharacterized molecules	-0.17	1.61e-55	4.92e-53	8583
Streptococcus parasanguinis HG3A.0117	X - 25420	Uncharacterized molecules	0.17	1.82e-55	5.56e-53	8583
Fusicatenibacter saccharivorans HG3A.0004	X - 12126	Uncharacterized molecules	-0.17	1.92e-55	5.89e-53	8583
Eubacteriales sp. HG3A.0311	glycoursodeoxycholic acid sulfate (1)	Secondary Bile Acid Metabolism	-0.17	1.95e-55	5.98e-53	8583
Eubacteriales sp. HG3A.0100	2-acetamidophenol sulfate	Food Component/Plant	0.17	2.06e-55	6.29e-53	8583
Intestinibacillus sp. Marseille-P4005 HG3A.0168	sphingomyelin (d18:2/24:2)*	Sphingomyelins	-0.17	2.16e-55	6.6e-53	8583
Eubacteriales sp. HG3A.0311	pregnanediol-3-glucuronide	Progestin Steroids	0.17	2.29e-55	6.99e-53	8583
Streptococcus salivarius HG3A.0071	X - 22509	Uncharacterized molecules	-0.17	2.31e-55	7.04e-53	8583
Dorea sp. AF36-15AT HG3A.0052	phenylacetate	Phenylalanine Metabolism	-0.17	2.34e-55	7.14e-53	8583
Eubacteriales sp. HG3A.0229	5-hydroxyhexanoate	Fatty Acid, Monohydroxy	0.17	2.4e-55	7.31e-53	8583
Oscillospiraceae sp. HG3A.0507	X - 21752	Uncharacterized molecules	0.17	2.54e-55	7.72e-53	8583
Eubacteriales sp. HG3A.0383	5-hydroxyhexanoate	Fatty Acid, Monohydroxy	0.17	2.59e-55	7.88e-53	8583
Eubacteriales sp. HG3A.0061	p-cresol sulfate	Benzoate Metabolism	-0.17	2.81e-55	8.55e-53	8583
Blautia obeum HG3A.0001	7-alpha-hydroxy-3-oxo-4-cholestenoate (7-Hoca)	Sterol	0.17	2.84e-55	8.65e-53	8583
Alistipes senegalensis HG3A.0141	X - 18901	Uncharacterized molecules	0.17	2.94e-55	8.95e-53	8583
Oscillibacter sp. HG3A.0245	glycoursodeoxycholic acid sulfate (1)	Secondary Bile Acid Metabolism	-0.17	2.98e-55	9.06e-53	8583
Eubacteriales sp. HG3A.0311	octadecanedioate (C18-DC)	Fatty Acid, Dicarboxylate	0.17	3.04e-55	9.23e-53	8583
Eubacteriales sp. HG3A.0269	X - 12816	Uncharacterized molecules	0.17	3.07e-55	9.34e-53	8583
Clostridium sp. AT4 HG3A.0347	1-(1-enyl-palmitoyl)-2-linoleoyl-GPC (P-16:0/18:2)*	Plasmalogen	-0.17	3.18e-55	9.65e-53	8583
Blautia obeum HG3A.0001	3-methyladipate	Fatty Acid, Dicarboxylate	-0.17	3.26e-55	9.9e-53	8582
Firmicutes sp. HG3A.0398	glycodeoxycholate	Secondary Bile Acid Metabolism	-0.17	3.4e-55	1.03e-52	8583
Firmicutes sp. HG3A.0398	X - 12013	Uncharacterized molecules	0.17	3.42e-55	1.04e-52	8583
Oscillospiraceae sp. HG3A.0060	1-palmitoyl-2-palmitoleoyl-GPC (16:0/16:1)*	Phosphatidylcholine (PC)	-0.17	3.48e-55	1.05e-52	8583
Eubacteriales sp. HG3A.0162	L-urobilin	Hemoglobin and Porphyrin Metabolism	0.17	3.51e-55	1.07e-52	8583
Clostridia sp. HG3A.0385	X - 18901	Uncharacterized molecules	0.17	3.65e-55	1.11e-52	8583
Oscillospiraceae sp. HG3A.0060	imidazole propionate	Histidine Metabolism	-0.17	3.91e-55	1.18e-52	8583
Oscillospiraceae sp. HG3A.0256	X - 23662	Uncharacterized molecules	0.17	4.05e-55	1.23e-52	8583
Intestinibacillus sp. Marseille-P4005 HG3A.0168	carotene diol (3)	Vitamin A Metabolism	-0.17	4.08e-55	1.24e-52	8583
Eubacteriales sp. HG3A.0229	X - 23997	Uncharacterized molecules	0.17	4.21e-55	1.27e-52	8583
Dorea formicigenerans HG3A.0006	beta-cryptoxanthin	Vitamin A Metabolism	-0.17	4.37e-55	1.32e-52	8583
Eubacteriales sp. HG3A.0087	carotene diol (1)	Vitamin A Metabolism	0.17	4.51e-55	1.36e-52	8583
Faecalibacterium prausnitzii HG3A.0010	phenylacetylcarnitine	Acetylated Peptides	-0.17	4.68e-55	1.41e-52	8583
Streptococcus parasanguinis HG3A.0117	p-cresol sulfate	Benzoate Metabolism	-0.17	4.68e-55	1.42e-52	8583
Odoribacter splanchnicus HG3A.0041	isoursodeoxycholate	Secondary Bile Acid Metabolism	-0.17	4.72e-55	1.43e-52	8583
Oscillospiraceae sp. HG3A.0223	X - 15461	Uncharacterized molecules	-0.17	4.74e-55	1.43e-52	8583
Oscillibacter sp. PEA192 HG3A.0021	X - 23662	Uncharacterized molecules	0.17	4.78e-55	1.44e-52	8583
Eubacteriales sp. HG3A.0083	indole-3-carboxylate	Tryptophan Metabolism	0.17	5.51e-55	1.66e-52	8583
Eubacteriales sp. HG3A.0229	5alpha-pregnan-3beta,20alpha-diol monosulfate (2)	Progestin Steroids	0.17	5.69e-55	1.72e-52	8583
Clostridium sp. TM06-18 HG3A.0048	glycodeoxycholate	Secondary Bile Acid Metabolism	0.17	5.87e-55	1.77e-52	8583
Eubacteriales sp. HG3A.0442	phenylacetylcarnitine	Acetylated Peptides	0.17	6.09e-55	1.83e-52	8583
Eubacteriales sp. HG3A.0450	X - 25503	Uncharacterized molecules	0.17	6.3e-55	1.9e-52	8583
Intestinimonas massiliensis HG3A.0198	lithocholate sulfate (1)	Secondary Bile Acid Metabolism	0.17	6.4e-55	1.93e-52	8583
Clostridium sp. AT4 HG3A.0347	X - 22834	Uncharacterized molecules	0.17	6.58e-55	1.98e-52	8583
Clostridia sp. HG3A.0756	X - 15728	Uncharacterized molecules	0.17	6.69e-55	2.01e-52	8583
Oscillospiraceae sp. HG3A.0072	indole-3-carboxylate	Tryptophan Metabolism	0.17	6.94e-55	2.09e-52	8583
Eubacteriales sp. HG3A.0242	X - 25523	Uncharacterized molecules	0.17	7e-55	2.11e-52	8583
Eubacteriales sp. HG3A.0154	carotene diol (2)	Vitamin A Metabolism	0.17	7.33e-55	2.2e-52	8583
Collinsella aerofaciens HG3A.0019	carotene diol (2)	Vitamin A Metabolism	-0.17	7.91e-55	2.37e-52	8583
Alistipes communis HG3A.0064	X - 21752	Uncharacterized molecules	0.17	8.11e-55	2.43e-52	8583
Alistipes communis HG3A.0064	phenylacetylglutamine	Acetylated Peptides	0.17	8.16e-55	2.45e-52	8583
Blautia obeum HG3A.0001	isobutyrylcarnitine (C4)	Leucine, Isoleucine and Valine Metabolism	-0.17	8.2e-55	2.46e-52	8583
Eubacteriales sp. HG3A.0215	X - 18935	Uncharacterized molecules	0.25	8.48e-55	2.54e-52	3811
Alistipes communis HG3A.0064	X - 11850	Uncharacterized molecules	0.17	8.68e-55	2.6e-52	8583
Eubacteriales sp. HG3A.0442	5-hydroxyhexanoate	Fatty Acid, Monohydroxy	0.17	8.89e-55	2.66e-52	8583
Eubacteriales sp. HG3A.0229	X - 18935	Uncharacterized molecules	0.25	8.98e-55	2.69e-52	3811
Eubacteriales sp. HG3A.0442	X - 16124	Uncharacterized molecules	0.17	9.22e-55	2.76e-52	8583
Oscillospiraceae sp. HG3A.0060	X - 23662	Uncharacterized molecules	-0.17	1.02e-54	3.06e-52	8583
Intestinimonas massiliensis HG3A.0198	X - 11299	Uncharacterized molecules	0.17	1.04e-54	3.1e-52	8583
Oscillospiraceae sp. HG3A.0072	X - 24531	Uncharacterized molecules	0.25	1.04e-54	3.11e-52	3811
Eubacteriales sp. HG3A.0654	phenylacetylglutamine	Acetylated Peptides	0.17	1.09e-54	3.24e-52	8583
Eubacteriales sp. HG3A.0125	hydroxy-CMPF*	Fatty Acid, Dicarboxylate	0.17	1.16e-54	3.46e-52	8583
Clostridium phoceensis HG3A.0014	X - 24812	Uncharacterized molecules	0.17	1.17e-54	3.49e-52	8583
Eubacterium sp. AM49-13BH HG3A.0251	carotene diol (3)	Vitamin A Metabolism	0.17	1.18e-54	3.5e-52	8583
Eubacterium ramulus HG3A.0068	p-cresol sulfate	Benzoate Metabolism	-0.17	1.23e-54	3.67e-52	8583
Bacteria sp. HG3A.0638	X - 11850	Uncharacterized molecules	0.17	1.27e-54	3.79e-52	8583
Oscillibacter sp. PEA192 HG3A.0021	carotene diol (2)	Vitamin A Metabolism	-0.17	1.31e-54	3.9e-52	8583
Lachnospiraceae sp. HG3A.0127	X - 15728	Uncharacterized molecules	0.17	1.33e-54	3.97e-52	8583
Eubacteriales sp. HG3A.0215	5-hydroxyhexanoate	Fatty Acid, Monohydroxy	0.17	1.34e-54	4e-52	8583
Clostridium sp. AT4 HG3A.0347	5-hydroxyhexanoate	Fatty Acid, Monohydroxy	-0.17	1.35e-54	4.02e-52	8583
Clostridium sp. TF06-15AC HG3A.0032	X - 23997	Uncharacterized molecules	-0.17	1.4e-54	4.15e-52	8583
Butyricicoccus sp. HG3A.0008	isoursodeoxycholate	Secondary Bile Acid Metabolism	0.17	1.64e-54	4.87e-52	8583
Clostridium sp. TM06-18 HG3A.0048	X - 22834	Uncharacterized molecules	0.17	1.64e-54	4.88e-52	8583
Clostridium sp. TM06-18 HG3A.0048	X - 22509	Uncharacterized molecules	-0.17	1.67e-54	4.96e-52	8583
Roseburia inulinivorans HG3A.0036	phenylacetylglutamate	Acetylated Peptides	-0.17	1.72e-54	5.09e-52	8583
Eubacteriales sp. HG3A.0331	5alpha-pregnan-3beta,20alpha-diol monosulfate (2)	Progestin Steroids	0.17	1.77e-54	5.25e-52	8583
Eubacteriales sp. HG3A.0514	X - 25503	Uncharacterized molecules	0.17	1.87e-54	5.55e-52	8583
Eubacteriales sp. HG3A.0154	hydroxy-CMPF*	Fatty Acid, Dicarboxylate	0.17	1.95e-54	5.77e-52	8583
Eubacteriales sp. HG3A.0450	X - 15728	Uncharacterized molecules	0.17	1.96e-54	5.79e-52	8583
Clostridium sp. TM06-18 HG3A.0048	5-hydroxyhexanoate	Fatty Acid, Monohydroxy	-0.17	1.97e-54	5.83e-52	8583
Eubacteriales sp. HG3A.0149	4-acetylcatechol sulfate (1)	Food Component/Plant	0.17	2.04e-54	6.03e-52	8583
Oscillospiraceae sp. HG3A.0060	X - 12306	Uncharacterized molecules	0.17	2.14e-54	6.33e-52	8583
Eubacteriales sp. HG3A.0125	X - 21842	Uncharacterized molecules	0.17	2.16e-54	6.38e-52	8583
Oscillospiraceae sp. HG3A.0072	pregnanediol-3-glucuronide	Progestin Steroids	0.17	2.18e-54	6.45e-52	8583
Eubacteriales sp. HG3A.0269	beta-cryptoxanthin	Vitamin A Metabolism	0.17	2.31e-54	6.81e-52	8583
Oscillibacter sp. HG3A.0245	1H-indole-7-acetic acid	Bacterial/Fungal	0.25	2.56e-54	7.55e-52	3811
Clostridium sp. AT4 HG3A.0347	glycoursodeoxycholate	Secondary Bile Acid Metabolism	0.17	2.57e-54	7.57e-52	8583
Eubacteriales sp. HG3A.0269	indoleacetate	Tryptophan Metabolism	0.17	2.59e-54	7.63e-52	8583
Blautia massiliensis HG3A.0023	X - 23662	Uncharacterized molecules	0.17	2.61e-54	7.68e-52	8583
Clostridiaceae sp. HG3A.0431	catechol sulfate	Benzoate Metabolism	-0.17	2.64e-54	7.76e-52	8583
Eubacteriales sp. HG3A.0100	1-palmitoyl-2-palmitoleoyl-GPC (16:0/16:1)*	Phosphatidylcholine (PC)	-0.17	2.85e-54	8.36e-52	8583
Eubacteriales sp. HG3A.0441	X - 21752	Uncharacterized molecules	0.17	2.94e-54	8.64e-52	8583
Firmicutes sp. HG3A.0398	glycodeoxycholate 3-sulfate	Secondary Bile Acid Metabolism	-0.17	2.95e-54	8.66e-52	8583
Eubacteriales sp. HG3A.0162	deoxycholic acid 12-sulfate*	Secondary Bile Acid Metabolism	-0.17	3.03e-54	8.89e-52	8583
Firmicutes sp. HG3A.0398	X - 12816	Uncharacterized molecules	0.17	3.1e-54	9.09e-52	8583
Eubacteriales sp. HG3A.0100	3-hydroxycotinine glucuronide	Tobacco Metabolite	-0.17	3.41e-54	9.99e-52	8583
Eubacteriales sp. HG3A.0136	phenylacetate	Phenylalanine Metabolism	0.17	3.52e-54	1.03e-51	8583
Eubacteriales sp. HG3A.0369	3-phenylpropionate (hydrocinnamate)	Benzoate Metabolism	0.17	3.53e-54	1.03e-51	8583
Eubacteriales sp. HG3A.0514	X - 16124	Uncharacterized molecules	0.17	3.79e-54	1.11e-51	8583
Eubacteriales sp. HG3A.0369	X - 11850	Uncharacterized molecules	0.17	3.98e-54	1.16e-51	8583
Oscillibacter sp. HG3A.0245	beta-cryptoxanthin	Vitamin A Metabolism	0.17	4.37e-54	1.28e-51	8583
Eubacteriales sp. HG3A.0149	4-methylguaiacol sulfate	Benzoate Metabolism	0.17	4.48e-54	1.31e-51	8583
Eubacteriales sp. HG3A.0514	X - 11850	Uncharacterized molecules	0.17	4.59e-54	1.34e-51	8583
Eubacteriales sp. HG3A.0514	3-phenylpropionate (hydrocinnamate)	Benzoate Metabolism	0.17	4.68e-54	1.36e-51	8583
Eubacteriales sp. HG3A.0568	cholic acid glucuronide	Primary Bile Acid Metabolism	0.17	4.82e-54	1.4e-51	8583
Intestinimonas massiliensis HG3A.0198	pregnanediol-3-glucuronide	Progestin Steroids	0.17	5.06e-54	1.47e-51	8583
Collinsella aerofaciens HG3A.0019	glutarate (C5-DC)	Fatty Acid, Dicarboxylate	0.17	5.64e-54	1.64e-51	8582
Clostridia sp. HG3A.0756	branched chain 14:0 dicarboxylic acid**	Fatty Acid, Dicarboxylate	0.17	5.74e-54	1.67e-51	8583
Clostridiaceae sp. HG3A.0431	X - 18901	Uncharacterized molecules	-0.17	5.8e-54	1.69e-51	8583
Eubacteriales sp. HG3A.0162	5alpha-pregnan-3beta,20alpha-diol monosulfate (2)	Progestin Steroids	0.17	7.29e-54	2.11e-51	8583
Oscillospiraceae sp. HG3A.0207	X - 11299	Uncharacterized molecules	0.17	8.2e-54	2.37e-51	8583
Eubacteriales sp. HG3A.0242	indoleacetate	Tryptophan Metabolism	0.17	8.49e-54	2.45e-51	8583
Eubacteriales sp. HG3A.0193	X - 23662	Uncharacterized molecules	-0.17	8.79e-54	2.54e-51	8583
Eubacteriales sp. HG3A.0193	phenylacetylglutamine	Acetylated Peptides	0.17	9.39e-54	2.71e-51	8583
Eubacteriales sp. HG3A.0442	11beta-hydroxyetiocholanolone glucuronide*	Androgenic Steroids	0.17	9.39e-54	2.71e-51	8583
Eubacteriales sp. HG3A.0568	hippurate	Benzoate Metabolism	0.17	9.43e-54	2.72e-51	8583
Anaerostipes hadrus HG3A.0003	phenylacetylcarnitine	Acetylated Peptides	-0.17	9.45e-54	2.73e-51	8583
Eubacteriales sp. HG3A.0100	5alpha-pregnan-3beta,20alpha-diol monosulfate (2)	Progestin Steroids	0.17	9.73e-54	2.81e-51	8583
Eubacteriales sp. HG3A.0229	4-hydroxycoumarin	Drug - Cardiovascular	0.17	1.03e-53	2.97e-51	8583
Eubacteriales sp. HG3A.0197	5-hydroxyhexanoate	Fatty Acid, Monohydroxy	0.17	1.05e-53	3.03e-51	8583
Eubacteriales sp. HG3A.0600	X - 11843	Uncharacterized molecules	0.17	1.2e-53	3.47e-51	8583
Intestinimonas massiliensis HG3A.0198	X - 24531	Uncharacterized molecules	0.25	1.33e-53	3.84e-51	3811
Clostridia sp. HG3A.0385	phenylacetylglutamate	Acetylated Peptides	0.17	1.4e-53	4.03e-51	8583
Oscillospiraceae sp. HG3A.0256	glycodeoxycholate	Secondary Bile Acid Metabolism	0.17	1.42e-53	4.07e-51	8583
Eubacteriales sp. HG3A.0162	phenylacetylcarnitine	Acetylated Peptides	0.17	1.43e-53	4.1e-51	8583
Clostridium sp. AT4 HG3A.0347	imidazole propionate	Histidine Metabolism	0.17	1.54e-53	4.42e-51	8583
Oscillospiraceae sp. HG3A.0210	X - 18901	Uncharacterized molecules	0.17	1.64e-53	4.69e-51	8583
Intestinibacillus sp. Marseille-P4005 HG3A.0168	N-stearoyl-sphinganine (d18:0/18:0)*	Dihydroceramides	0.17	1.74e-53	4.97e-51	8583
Blautia obeum HG3A.0001	glycoursodeoxycholic acid sulfate (1)	Secondary Bile Acid Metabolism	0.17	1.86e-53	5.31e-51	8583
Blautia massiliensis HG3A.0023	deoxycholate	Secondary Bile Acid Metabolism	0.17	1.88e-53	5.37e-51	8583
Eubacteriales sp. HG3A.0269	ursodeoxycholate	Secondary Bile Acid Metabolism	-0.17	1.91e-53	5.48e-51	8583
Intestinibacillus sp. Marseille-P4005 HG3A.0168	4-acetylcatechol sulfate (1)	Food Component/Plant	-0.17	1.96e-53	5.61e-51	8583
Eubacteriales sp. HG3A.0316	pregnanediol-3-glucuronide	Progestin Steroids	0.17	2e-53	5.72e-51	8583
Intestinibacillus sp. Marseille-P4005 HG3A.0168	phenol glucuronide	Tyrosine Metabolism	0.17	2.01e-53	5.74e-51	8583
Eubacteriales sp. HG3A.0193	5-hydroxyhexanoate	Fatty Acid, Monohydroxy	0.17	2.25e-53	6.41e-51	8583
Anaerobutyricum hallii HG3A.0012	X - 12261	Uncharacterized molecules	-0.17	2.38e-53	6.79e-51	8583
Eubacteriales sp. HG3A.0443	3-phenylpropionate (hydrocinnamate)	Benzoate Metabolism	0.17	2.43e-53	6.94e-51	8583
Oscillospiraceae sp. HG3A.0207	glycoursodeoxycholate	Secondary Bile Acid Metabolism	-0.17	2.47e-53	7.04e-51	8583
Eubacteriales sp. HG3A.0229	X - 12544	Uncharacterized molecules	0.17	2.63e-53	7.48e-51	8583
Eubacteriales sp. HG3A.0125	X - 11299	Uncharacterized molecules	0.17	2.69e-53	7.65e-51	8583
Streptococcus parasanguinis HG3A.0117	X - 12261	Uncharacterized molecules	-0.17	3.03e-53	8.62e-51	8583
Dorea sp. AF36-15AT HG3A.0052	cholate	Primary Bile Acid Metabolism	-0.17	3.08e-53	8.75e-51	8583
Clostridium sp. TF06-15AC HG3A.0032	X - 23587	Uncharacterized molecules	0.17	3.19e-53	9.06e-51	8583
Oscillospiraceae sp. HG3A.0507	X - 18901	Uncharacterized molecules	0.17	3.23e-53	9.17e-51	8583
Eubacteriales sp. HG3A.0193	X - 18901	Uncharacterized molecules	0.17	3.28e-53	9.32e-51	8583
Bacteria sp. HG3A.0638	X - 17354	Uncharacterized molecules	0.17	3.43e-53	9.73e-51	8583
Clostridia sp. HG3A.0140	dimethyl sulfone	Chemical	0.17	3.57e-53	1.01e-50	8583
Dorea formicigenerans HG3A.0006	phenylacetate	Phenylalanine Metabolism	-0.17	3.61e-53	1.02e-50	8583
Blautia obeum HG3A.0001	L-urobilin	Hemoglobin and Porphyrin Metabolism	-0.17	3.84e-53	1.09e-50	8583
Eubacteriales sp. HG3A.0857	4-ethylcatechol sulfate	Benzoate Metabolism	0.17	3.86e-53	1.09e-50	8583
Eubacteriales sp. HG3A.0197	glycoursodeoxycholic acid sulfate (1)	Secondary Bile Acid Metabolism	-0.17	4.14e-53	1.17e-50	8583
Dorea sp. AF36-15AT HG3A.0052	X - 22509	Uncharacterized molecules	-0.17	4.23e-53	1.2e-50	8583
Oscillospiraceae sp. HG3A.0060	1-(1-enyl-palmitoyl)-2-linoleoyl-GPC (P-16:0/18:2)*	Plasmalogen	0.17	4.25e-53	1.2e-50	8583
Eubacteriales sp. HG3A.0311	4-hydroxycoumarin	Drug - Cardiovascular	0.17	4.51e-53	1.27e-50	8583
Clostridiaceae sp. HG3A.0431	glycodeoxycholate	Secondary Bile Acid Metabolism	0.17	4.59e-53	1.3e-50	8583
Streptococcus salivarius HG3A.0071	X - 11850	Uncharacterized molecules	-0.17	4.61e-53	1.3e-50	8583
Blautia massiliensis HG3A.0023	cortolone glucuronide (1)	Corticosteroids	0.17	4.75e-53	1.34e-50	8583
Eubacteriales sp. HG3A.0450	X - 16124	Uncharacterized molecules	0.17	4.96e-53	1.4e-50	8583
Clostridiaceae sp. HG3A.0431	X - 12306	Uncharacterized molecules	-0.17	5.21e-53	1.47e-50	8583
Blautia massiliensis HG3A.0023	p-cresol glucuronide*	Tyrosine Metabolism	-0.17	5.33e-53	1.5e-50	8583
Clostridia sp. HG3A.0140	carotene diol (1)	Vitamin A Metabolism	0.17	5.36e-53	1.51e-50	8583
Eubacteriales sp. HG3A.0383	X - 18935	Uncharacterized molecules	0.25	5.66e-53	1.59e-50	3811
Clostridia sp. HG3A.0756	X - 12013	Uncharacterized molecules	0.17	5.66e-53	1.59e-50	8583
Eubacteriales sp. HG3A.0149	beta-cryptoxanthin	Vitamin A Metabolism	0.17	5.92e-53	1.67e-50	8583
Eubacteriales sp. HG3A.0118	X - 13729	Uncharacterized molecules	0.17	5.98e-53	1.68e-50	8583
Eubacteriales sp. HG3A.0568	X - 21752	Uncharacterized molecules	0.17	6.14e-53	1.73e-50	8583
Lachnospiraceae sp. HG3A.0127	X - 25503	Uncharacterized molecules	0.17	6.35e-53	1.78e-50	8583
Oscillibacter sp. HG3A.0245	carotene diol (1)	Vitamin A Metabolism	0.17	6.63e-53	1.86e-50	8583
Coprobacillus sp. HG3A.0022	cholic acid glucuronide	Primary Bile Acid Metabolism	-0.17	7.22e-53	2.03e-50	8583
Anaerobutyricum hallii HG3A.0012	phenylacetylglutamate	Acetylated Peptides	-0.17	7.64e-53	2.14e-50	8583
Intestinibacillus sp. Marseille-P4005 HG3A.0168	X - 12126	Uncharacterized molecules	-0.17	7.93e-53	2.22e-50	8583
Bacteria sp. HG3A.0483	X - 13729	Uncharacterized molecules	0.17	7.93e-53	2.22e-50	8583
Clostridia sp. HG3A.0140	heptanoate (7:0)	Medium Chain Fatty Acid	0.17	8.11e-53	2.27e-50	8583
Eubacteriales sp. HG3A.0369	X - 16124	Uncharacterized molecules	0.17	8.52e-53	2.39e-50	8583
Alistipes senegalensis HG3A.0141	branched chain 14:0 dicarboxylic acid**	Fatty Acid, Dicarboxylate	0.17	9.73e-53	2.72e-50	8583
Firmicutes sp. HG3A.0397	p-cresol glucuronide*	Tyrosine Metabolism	0.17	1e-52	2.8e-50	8583
Oscillospiraceae sp. HG3A.0060	X - 25523	Uncharacterized molecules	0.17	1.05e-52	2.92e-50	8583
Butyricicoccus sp. HG3A.0008	phenylacetylcarnitine	Acetylated Peptides	-0.17	1.08e-52	3.02e-50	8583
Eubacteriales sp. HG3A.0600	phenylacetylglutamine	Acetylated Peptides	0.17	1.12e-52	3.13e-50	8583
Eubacteriales sp. HG3A.0331	X - 21842	Uncharacterized molecules	0.17	1.14e-52	3.16e-50	8583
Eubacteriales sp. HG3A.0409	X - 12126	Uncharacterized molecules	0.17	1.14e-52	3.16e-50	8583
Clostridia sp. HG3A.0140	X - 16124	Uncharacterized molecules	0.17	1.22e-52	3.4e-50	8583
Eubacteriales sp. HG3A.0242	L-urobilin	Hemoglobin and Porphyrin Metabolism	0.17	1.29e-52	3.58e-50	8583
Eubacteriales sp. HG3A.0083	heptanoate (7:0)	Medium Chain Fatty Acid	0.17	1.31e-52	3.63e-50	8583
Clostridia sp. HG3A.0385	X - 23997	Uncharacterized molecules	0.17	1.31e-52	3.65e-50	8583
Clostridiaceae sp. HG3A.0431	beta-cryptoxanthin	Vitamin A Metabolism	-0.17	1.33e-52	3.7e-50	8583
Anaerostipes hadrus HG3A.0003	4-ethylcatechol sulfate	Benzoate Metabolism	-0.17	1.35e-52	3.74e-50	8583
Intestinimonas massiliensis HG3A.0198	X - 12816	Uncharacterized molecules	0.17	1.38e-52	3.82e-50	8583
Oscillospiraceae sp. HG3A.0130	X - 12816	Uncharacterized molecules	0.17	1.39e-52	3.85e-50	8583
Eubacteriales sp. HG3A.0197	indoleacetate	Tryptophan Metabolism	0.17	1.4e-52	3.88e-50	8583
Eubacteriales sp. HG3A.0244	cinnamoylglycine	Food Component/Plant	0.17	1.46e-52	4.03e-50	8583
Oscillospiraceae sp. HG3A.0060	1H-indole-7-acetic acid	Bacterial/Fungal	0.25	1.57e-52	4.35e-50	3811
Lachnospiraceae sp. HG3A.0127	X - 21752	Uncharacterized molecules	0.17	1.61e-52	4.45e-50	8583
Clostridiaceae sp. HG3A.0431	X - 21752	Uncharacterized molecules	-0.17	1.74e-52	4.81e-50	8583
Eubacteriales sp. HG3A.0568	X - 18901	Uncharacterized molecules	0.16	2.11e-52	5.81e-50	8583
Firmicutes sp. HG3A.0398	4-ethylcatechol sulfate	Benzoate Metabolism	0.16	2.12e-52	5.85e-50	8583
Eubacteriales sp. HG3A.0100	X - 12544	Uncharacterized molecules	0.16	2.18e-52	6.01e-50	8583
Eubacteriales sp. HG3A.0100	cotinine N-oxide	Tobacco Metabolite	-0.16	2.18e-52	6.01e-50	8583
Eubacteriales sp. HG3A.0269	X - 21733	Uncharacterized molecules	0.16	2.24e-52	6.15e-50	8583
Eubacteriales sp. HG3A.0154	X - 23997	Uncharacterized molecules	0.16	2.44e-52	6.69e-50	8583
Alistipes senegalensis HG3A.0141	X - 12261	Uncharacterized molecules	0.16	2.58e-52	7.1e-50	8583
Eubacteriales sp. HG3A.0568	X - 11843	Uncharacterized molecules	0.16	2.59e-52	7.12e-50	8583
Eubacteriales sp. HG3A.0654	X - 12216	Uncharacterized molecules	0.16	2.65e-52	7.27e-50	8583
Clostridiaceae sp. HG3A.0431	indolepropionate	Tryptophan Metabolism	-0.16	2.8e-52	7.69e-50	8583
Odoribacter splanchnicus HG3A.0041	5alpha-androstan-3beta,17alpha-diol disulfate	Androgenic Steroids	0.16	2.83e-52	7.75e-50	8583
Streptococcus parasanguinis HG3A.0117	X - 23662	Uncharacterized molecules	0.16	2.84e-52	7.79e-50	8583
Eubacterium sp. AM49-13BH HG3A.0251	X - 21821	Uncharacterized molecules	0.16	2.9e-52	7.96e-50	8583
Oscillospiraceae sp. HG3A.0072	isobutyrylcarnitine (C4)	Leucine, Isoleucine and Valine Metabolism	0.16	2.92e-52	7.99e-50	8583
Lachnospiraceae sp. HG3A.0127	X - 17351	Uncharacterized molecules	0.16	3.07e-52	8.42e-50	8583
Clostridium sp. TM06-18 HG3A.0048	isoursodeoxycholate	Secondary Bile Acid Metabolism	0.16	3.23e-52	8.85e-50	8583
Dorea formicigenerans HG3A.0006	5alpha-androstan-3beta,17alpha-diol disulfate	Androgenic Steroids	-0.16	3.65e-52	9.96e-50	8583
Eubacteriales sp. HG3A.0383	deoxycholate	Secondary Bile Acid Metabolism	-0.16	3.87e-52	1.06e-49	8583
Eubacteriales sp. HG3A.0215	glycoursodeoxycholic acid sulfate (1)	Secondary Bile Acid Metabolism	-0.16	3.98e-52	1.09e-49	8583
Eubacteriales sp. HG3A.0193	phenylacetate	Phenylalanine Metabolism	0.16	4.05e-52	1.1e-49	8583
Eubacteriales sp. HG3A.0100	hydroxypalmitoyl sphingomyelin (d18:1/16:0(OH))**	Sphingomyelins	0.16	4.13e-52	1.13e-49	8583
Oscillospiraceae sp. HG3A.0072	5-hydroxyindole sulfate	Tryptophan Metabolism	0.16	4.29e-52	1.17e-49	8583
Eubacteriales sp. HG3A.0568	taurodeoxycholate	Secondary Bile Acid Metabolism	-0.16	4.29e-52	1.17e-49	8583
Oscillospiraceae sp. HG3A.0060	hippurate	Benzoate Metabolism	0.16	4.55e-52	1.24e-49	8583
Eubacteriales sp. HG3A.0149	3-methylcytidine	Pyrimidine Metabolism, Cytidine containing	-0.16	4.56e-52	1.24e-49	8583
Eubacteriales sp. HG3A.0162	indoleacetate	Tryptophan Metabolism	0.16	4.57e-52	1.24e-49	8583
Eubacteriales sp. HG3A.0383	carotene diol (1)	Vitamin A Metabolism	0.16	4.66e-52	1.27e-49	8583
Eubacteriales sp. HG3A.0149	5alpha-pregnan-3beta,20alpha-diol disulfate	Progestin Steroids	0.16	4.94e-52	1.34e-49	8583
Eubacteriales sp. HG3A.0215	3-hydroxy-2-methylpyridine sulfate	Chemical	0.16	5.11e-52	1.39e-49	8583
Anaerobutyricum hallii HG3A.0012	p-cresol glucuronide*	Tyrosine Metabolism	-0.16	5.21e-52	1.41e-49	8583
Clostridium sp. AT4 HG3A.0347	hydroxy-CMPF*	Fatty Acid, Dicarboxylate	-0.16	5.22e-52	1.42e-49	8583
Oscillospiraceae sp. HG3A.0060	1-palmitoyl-2-oleoyl-GPE (16:0/18:1)	Phosphatidylethanolamine (PE)	-0.16	5.61e-52	1.52e-49	8583
Anaerobutyricum hallii HG3A.0012	X - 12216	Uncharacterized molecules	-0.16	5.77e-52	1.56e-49	8583
Blautia massiliensis HG3A.0023	X - 23997	Uncharacterized molecules	-0.16	6.07e-52	1.64e-49	8583
Blautia obeum HG3A.0001	carotene diol (3)	Vitamin A Metabolism	-0.16	6.49e-52	1.75e-49	8583
Eubacteriales sp. HG3A.0269	X - 13729	Uncharacterized molecules	0.16	6.52e-52	1.76e-49	8583
Eubacteriales sp. HG3A.0269	carotene diol (1)	Vitamin A Metabolism	0.16	7.22e-52	1.95e-49	8583
Oscillospiraceae sp. HG3A.0207	glycodeoxycholate	Secondary Bile Acid Metabolism	-0.16	7.35e-52	1.98e-49	8583
Eubacteriales sp. HG3A.0514	X - 12013	Uncharacterized molecules	0.16	7.44e-52	2.01e-49	8583
Dorea formicigenerans HG3A.0006	X - 12216	Uncharacterized molecules	-0.16	8.06e-52	2.17e-49	8583
Eubacteriales sp. HG3A.0193	3-(3-hydroxyphenyl)propionate	Benzoate Metabolism	-0.16	8.15e-52	2.2e-49	8583
Eubacteriales sp. HG3A.0100	X - 11299	Uncharacterized molecules	0.16	8.4e-52	2.26e-49	8583
Blautia obeum HG3A.0001	X - 24531	Uncharacterized molecules	-0.24	8.52e-52	2.3e-49	3811
Eubacteriales sp. HG3A.0600	glycoursodeoxycholic acid sulfate (1)	Secondary Bile Acid Metabolism	-0.16	8.72e-52	2.35e-49	8583
Eubacteriales sp. HG3A.0859	p-cresol sulfate	Benzoate Metabolism	0.16	9.08e-52	2.44e-49	8583
Eubacteriales sp. HG3A.0260	branched chain 14:0 dicarboxylic acid**	Fatty Acid, Dicarboxylate	0.16	9.2e-52	2.47e-49	8583
Oscillospiraceae sp. HG3A.0207	indolepropionate	Tryptophan Metabolism	0.16	9.64e-52	2.59e-49	8583
Blautia massiliensis HG3A.0023	beta-cryptoxanthin	Vitamin A Metabolism	-0.16	9.79e-52	2.63e-49	8583
Intestinibacillus sp. Marseille-P4005 HG3A.0168	4-methoxyphenol sulfate	Tyrosine Metabolism	-0.16	1.06e-51	2.85e-49	8583
Oscillospiraceae sp. HG3A.0072	heptanoate (7:0)	Medium Chain Fatty Acid	0.16	1.07e-51	2.87e-49	8583
Eubacteriales sp. HG3A.0244	2-piperidinone	Food Component/Plant	-0.16	1.07e-51	2.88e-49	8583
Clostridium phoceensis HG3A.0014	X - 21442	Uncharacterized molecules	0.16	1.14e-51	3.05e-49	8583
Oscillospiraceae sp. HG3A.0256	X - 11315	Uncharacterized molecules	-0.16	1.14e-51	3.05e-49	8583
Eubacteriales sp. HG3A.0369	X - 17354	Uncharacterized molecules	0.16	1.14e-51	3.06e-49	8583
Clostridium sp. HG3A.0050	phenylacetylglutamate	Acetylated Peptides	-0.16	1.14e-51	3.06e-49	8583
Eubacteriales sp. HG3A.0197	4-ethylcatechol sulfate	Benzoate Metabolism	0.16	1.23e-51	3.3e-49	8583
Lachnospiraceae sp. HG3A.0127	5alpha-androstan-3beta,17alpha-diol disulfate	Androgenic Steroids	0.16	1.26e-51	3.37e-49	8583
Oscillospiraceae sp. HG3A.0210	glycodeoxycholate	Secondary Bile Acid Metabolism	-0.16	1.27e-51	3.4e-49	8583
Eubacteriales sp. HG3A.0193	p-cresol sulfate	Benzoate Metabolism	0.16	1.28e-51	3.43e-49	8583
Blautia obeum HG3A.0001	X - 22834	Uncharacterized molecules	0.16	1.34e-51	3.58e-49	8583
Oscillospiraceae sp. HG3A.0060	X - 12126	Uncharacterized molecules	0.16	1.4e-51	3.74e-49	8583
Odoribacter splanchnicus HG3A.0041	5-hydroxyhexanoate	Fatty Acid, Monohydroxy	0.16	1.42e-51	3.8e-49	8583
Oscillospiraceae sp. HG3A.0256	X - 22834	Uncharacterized molecules	0.16	1.44e-51	3.86e-49	8583
Eubacteriales sp. HG3A.0128	deoxycholic acid 12-sulfate*	Secondary Bile Acid Metabolism	0.16	1.49e-51	3.98e-49	8583
Eubacteriales sp. HG3A.0162	4-hydroxychlorothalonil	Chemical	0.16	1.53e-51	4.09e-49	8583
Firmicutes sp. HG3A.0397	X - 23662	Uncharacterized molecules	-0.16	1.56e-51	4.16e-49	8583
Blautia massiliensis HG3A.0023	carotene diol (1)	Vitamin A Metabolism	-0.16	1.64e-51	4.36e-49	8583
Oscillospiraceae sp. HG3A.0223	lithocholate sulfate (1)	Secondary Bile Acid Metabolism	0.16	1.65e-51	4.41e-49	8583
Bacteria sp. HG3A.0483	4-ethylcatechol sulfate	Benzoate Metabolism	0.16	1.67e-51	4.44e-49	8583
Eubacteriales sp. HG3A.0331	octadecanedioate (C18-DC)	Fatty Acid, Dicarboxylate	0.16	1.67e-51	4.46e-49	8583
Clostridium sp. AT4 HG3A.0347	carotene diol (3)	Vitamin A Metabolism	-0.16	1.75e-51	4.65e-49	8583
Oscillibacter sp. PEA192 HG3A.0021	carotene diol (1)	Vitamin A Metabolism	-0.16	1.76e-51	4.69e-49	8583
Eubacteriales sp. HG3A.0269	4-ethylcatechol sulfate	Benzoate Metabolism	0.16	1.89e-51	5.03e-49	8583
Oscillospiraceae sp. HG3A.0207	glycodeoxycholate 3-sulfate	Secondary Bile Acid Metabolism	-0.16	1.93e-51	5.14e-49	8583
Eubacteriales sp. HG3A.0383	4-acetylcatechol sulfate (1)	Food Component/Plant	0.16	2.01e-51	5.32e-49	8583
Lachnospiraceae sp. HG3A.0399	X - 16124	Uncharacterized molecules	0.16	2.17e-51	5.76e-49	8583
Eubacteriales sp. HG3A.0128	isoursodeoxycholate	Secondary Bile Acid Metabolism	0.16	2.23e-51	5.91e-49	8583
Eubacteriales sp. HG3A.0149	isobutyrylcarnitine (C4)	Leucine, Isoleucine and Valine Metabolism	0.16	2.26e-51	5.98e-49	8583
Coprobacillus sp. HG3A.0022	phenylacetylcarnitine	Acetylated Peptides	-0.16	2.37e-51	6.28e-49	8583
Eubacteriales sp. HG3A.0197	indole-3-carboxylate	Tryptophan Metabolism	0.16	2.4e-51	6.35e-49	8583
Methanobrevibacter smithii HG3A.0152	hippurate	Benzoate Metabolism	0.16	2.58e-51	6.84e-49	8583
Blautia massiliensis HG3A.0023	hippurate	Benzoate Metabolism	-0.16	2.6e-51	6.88e-49	8583
Eubacteriales sp. HG3A.0154	beta-cryptoxanthin	Vitamin A Metabolism	0.16	2.66e-51	7.03e-49	8583
Clostridium sp. TM06-18 HG3A.0048	X - 23587	Uncharacterized molecules	0.16	2.78e-51	7.36e-49	8583
Eubacteriales sp. HG3A.0242	1-palmitoyl-2-oleoyl-GPE (16:0/18:1)	Phosphatidylethanolamine (PE)	-0.16	2.8e-51	7.39e-49	8583
Eubacteriales sp. HG3A.0149	1-(1-enyl-palmitoyl)-2-oleoyl-GPC (P-16:0/18:1)*	Plasmalogen	0.16	2.86e-51	7.56e-49	8583
Clostridium sp. AT4 HG3A.0347	4-ethylcatechol sulfate	Benzoate Metabolism	-0.16	2.95e-51	7.8e-49	8583
Lachnospiraceae sp. HG3A.0399	X - 21442	Uncharacterized molecules	0.16	2.96e-51	7.81e-49	8583
Streptococcus salivarius HG3A.0071	X - 12216	Uncharacterized molecules	-0.16	3.09e-51	8.16e-49	8583
Eubacteriales sp. HG3A.0100	5-hydroxyindole sulfate	Tryptophan Metabolism	0.16	3.28e-51	8.65e-49	8583
Intestinimonas massiliensis HG3A.0198	glycoursodeoxycholic acid sulfate (1)	Secondary Bile Acid Metabolism	-0.16	3.46e-51	9.11e-49	8583
Eubacteriales sp. HG3A.0311	gamma-glutamylglutamate	Gamma-glutamyl Amino Acid	-0.16	3.51e-51	9.24e-49	8583
Clostridium sp. AT4 HG3A.0347	X - 12283	Uncharacterized molecules	-0.16	3.53e-51	9.29e-49	8583
Bacteria sp. HG3A.0483	X - 18935	Uncharacterized molecules	0.24	3.82e-51	1e-48	3811
Oscillospiraceae sp. HG3A.0130	X - 21442	Uncharacterized molecules	0.16	3.84e-51	1.01e-48	8583
Eubacteriales sp. HG3A.0697	X - 22509	Uncharacterized molecules	0.16	3.88e-51	1.02e-48	8583
Bacteria sp. HG3A.0638	X - 11843	Uncharacterized molecules	0.16	4.18e-51	1.1e-48	8583
Eubacteriales sp. HG3A.0087	X - 12306	Uncharacterized molecules	0.16	4.22e-51	1.11e-48	8583
Bifidobacterium adolescentis HG3A.0056	X - 12851	Uncharacterized molecules	-0.16	4.25e-51	1.12e-48	8583
Anaerobutyricum hallii HG3A.0012	X - 17354	Uncharacterized molecules	-0.16	4.64e-51	1.22e-48	8583
Oscillospiraceae sp. HG3A.0256	glycoursodeoxycholic acid sulfate (1)	Secondary Bile Acid Metabolism	0.16	4.66e-51	1.22e-48	8583
Alistipes communis HG3A.0064	X - 11843	Uncharacterized molecules	0.16	4.85e-51	1.27e-48	8583
Eubacteriales sp. HG3A.0154	phenol sulfate	Tyrosine Metabolism	-0.16	5.46e-51	1.43e-48	8583
Eubacteriales sp. HG3A.0125	heptanoate (7:0)	Medium Chain Fatty Acid	0.16	5.53e-51	1.45e-48	8583
Alistipes communis HG3A.0064	indolepropionate	Tryptophan Metabolism	0.16	5.62e-51	1.47e-48	8583
Blautia obeum HG3A.0001	phenol glucuronide	Tyrosine Metabolism	0.16	5.65e-51	1.47e-48	8583
Intestinibacillus sp. Marseille-P4005 HG3A.0168	ursodeoxycholate	Secondary Bile Acid Metabolism	0.16	5.65e-51	1.48e-48	8583
Eubacteriales sp. HG3A.0105	1,3-dimethylurate	Xanthine Metabolism	0.16	5.74e-51	1.5e-48	8583
Eubacteriales sp. HG3A.0442	ursodeoxycholate	Secondary Bile Acid Metabolism	-0.16	6.28e-51	1.64e-48	8583
Bacteria sp. HG3A.0483	ursodeoxycholate	Secondary Bile Acid Metabolism	-0.16	6.44e-51	1.68e-48	8583
Eubacteriales sp. HG3A.0331	carotene diol (1)	Vitamin A Metabolism	0.16	7.19e-51	1.87e-48	8583
Dorea sp. AF36-15AT HG3A.0052	taurodeoxycholate	Secondary Bile Acid Metabolism	0.16	7.19e-51	1.87e-48	8583
Eubacteriales sp. HG3A.0083	4-oxo-retinoic acid	Vitamin A Metabolism	0.16	7.4e-51	1.93e-48	8583
Oscillospiraceae sp. HG3A.0507	isoursodeoxycholate	Secondary Bile Acid Metabolism	-0.16	7.57e-51	1.97e-48	8583
Eubacteriales sp. HG3A.0100	taurodeoxycholate	Secondary Bile Acid Metabolism	-0.16	7.62e-51	1.98e-48	8583
Odoribacter splanchnicus HG3A.0041	3-phenylpropionate (hydrocinnamate)	Benzoate Metabolism	0.16	7.84e-51	2.04e-48	8583
Collinsella aerofaciens HG3A.0019	beta-cryptoxanthin	Vitamin A Metabolism	-0.16	7.94e-51	2.06e-48	8583
Eubacteriales sp. HG3A.0369	X - 22509	Uncharacterized molecules	0.16	7.95e-51	2.07e-48	8583
Collinsella aerofaciens HG3A.0019	branched chain 14:0 dicarboxylic acid**	Fatty Acid, Dicarboxylate	-0.16	8.84e-51	2.3e-48	8583
Oscillospiraceae sp. HG3A.0072	lithocholate sulfate (1)	Secondary Bile Acid Metabolism	0.16	9.13e-51	2.37e-48	8583
Roseburia inulinivorans HG3A.0036	branched chain 14:0 dicarboxylic acid**	Fatty Acid, Dicarboxylate	-0.16	9.43e-51	2.45e-48	8583
Eubacterium sp. AM49-13BH HG3A.0251	X - 22834	Uncharacterized molecules	-0.16	9.57e-51	2.48e-48	8583
Eubacteriales sp. HG3A.0369	cinnamoylglycine	Food Component/Plant	0.16	9.94e-51	2.57e-48	8583
Firmicutes sp. HG3A.0397	carotene diol (2)	Vitamin A Metabolism	0.16	1.01e-50	2.61e-48	8583
Oscillospiraceae sp. HG3A.0223	gamma-glutamylglutamate	Gamma-glutamyl Amino Acid	-0.16	1.11e-50	2.87e-48	8583
Eubacteriales sp. HG3A.0197	X - 23662	Uncharacterized molecules	-0.16	1.11e-50	2.88e-48	8583
Eubacteriales sp. HG3A.0331	beta-cryptoxanthin	Vitamin A Metabolism	0.16	1.17e-50	3.02e-48	8583
Eubacteriales sp. HG3A.0083	1-(1-enyl-palmitoyl)-2-linoleoyl-GPC (P-16:0/18:2)*	Plasmalogen	0.16	1.27e-50	3.27e-48	8583
Alistipes communis HG3A.0064	ursodeoxycholate	Secondary Bile Acid Metabolism	-0.16	1.31e-50	3.38e-48	8583
Eubacteriales sp. HG3A.0136	imidazole propionate	Histidine Metabolism	-0.16	1.35e-50	3.48e-48	8583
Oscillospiraceae sp. HG3A.0207	taurodeoxycholate	Secondary Bile Acid Metabolism	-0.16	1.36e-50	3.49e-48	8583
Eubacteriales sp. HG3A.0197	ursodeoxycholate	Secondary Bile Acid Metabolism	-0.16	1.4e-50	3.61e-48	8583
Intestinibacillus sp. Marseille-P4005 HG3A.0168	4-ethylcatechol sulfate	Benzoate Metabolism	-0.16	1.42e-50	3.65e-48	8583
Eubacteriales sp. HG3A.0441	isoursodeoxycholate	Secondary Bile Acid Metabolism	-0.16	1.46e-50	3.76e-48	8583
Anaerostipes hadrus HG3A.0003	5alpha-androstan-3beta,17alpha-diol disulfate	Androgenic Steroids	-0.16	1.48e-50	3.8e-48	8583
Firmicutes sp. HG3A.0397	X - 23997	Uncharacterized molecules	0.16	1.48e-50	3.8e-48	8583
Eubacteriales sp. HG3A.0105	X - 24811	Uncharacterized molecules	0.16	1.48e-50	3.81e-48	8583
Oscillibacter sp. HG3A.0245	hydroxy-CMPF*	Fatty Acid, Dicarboxylate	0.16	1.52e-50	3.92e-48	8583
Intestinimonas massiliensis HG3A.0198	X - 15461	Uncharacterized molecules	-0.16	1.56e-50	4.01e-48	8583
Clostridia sp. HG3A.0756	X - 11843	Uncharacterized molecules	0.16	1.59e-50	4.07e-48	8583
Eubacteriales sp. HG3A.0600	11beta-hydroxyetiocholanolone glucuronide*	Androgenic Steroids	0.16	1.6e-50	4.1e-48	8583
Eubacteriales sp. HG3A.0083	hydroxy-CMPF*	Fatty Acid, Dicarboxylate	0.16	1.7e-50	4.37e-48	8583
Eubacteriales sp. HG3A.0087	X - 11315	Uncharacterized molecules	0.16	1.72e-50	4.4e-48	8583
Anaerostipes hadrus HG3A.0003	X - 12816	Uncharacterized molecules	-0.16	1.72e-50	4.41e-48	8583
Eubacteriales sp. HG3A.0311	hippurate	Benzoate Metabolism	0.16	1.73e-50	4.43e-48	8583
Eubacteriales sp. HG3A.0087	X - 11850	Uncharacterized molecules	0.16	1.81e-50	4.63e-48	8583
Eubacteriales sp. HG3A.0311	X - 21442	Uncharacterized molecules	0.16	1.87e-50	4.78e-48	8583
Collinsella aerofaciens HG3A.0019	carotene diol (1)	Vitamin A Metabolism	-0.16	1.87e-50	4.78e-48	8583
Eubacteriales sp. HG3A.0568	glycodeoxycholate 3-sulfate	Secondary Bile Acid Metabolism	-0.16	2.02e-50	5.16e-48	8583
Ruminococcus champanellensis HG3A.0716	X - 25503	Uncharacterized molecules	0.16	2.18e-50	5.56e-48	8583
Eubacteriales sp. HG3A.0193	3-phenylpropionate (hydrocinnamate)	Benzoate Metabolism	0.16	2.42e-50	6.18e-48	8583
Eubacteriales sp. HG3A.0450	X - 11850	Uncharacterized molecules	0.16	2.54e-50	6.48e-48	8583
Eubacteriales sp. HG3A.0149	X - 17357	Uncharacterized molecules	-0.16	2.55e-50	6.51e-48	8583
Bacteria sp. HG3A.0638	X - 25503	Uncharacterized molecules	0.16	2.88e-50	7.33e-48	8583
Bacteria sp. HG3A.0483	phenylacetylcarnitine	Acetylated Peptides	0.16	2.97e-50	7.56e-48	8583
Blautia massiliensis HG3A.0023	X - 11315	Uncharacterized molecules	-0.16	3.04e-50	7.72e-48	8583
Eubacteriales sp. HG3A.0654	X - 22509	Uncharacterized molecules	0.16	3.19e-50	8.11e-48	8583
Clostridium phoceensis HG3A.0014	levulinate (4-oxovalerate)	Food Component/Plant	0.24	3.24e-50	8.22e-48	3811
Eubacteriales sp. HG3A.0514	X - 17354	Uncharacterized molecules	0.16	3.28e-50	8.33e-48	8583
Lachnospiraceae sp. HG3A.0127	S-methylmethionine	Methionine, Cysteine, SAM and Taurine Metabolism	0.16	3.3e-50	8.38e-48	8583
Oscillospiraceae sp. HG3A.0072	1-(1-enyl-palmitoyl)-2-linoleoyl-GPC (P-16:0/18:2)*	Plasmalogen	0.16	3.37e-50	8.55e-48	8583
Eubacteriales sp. HG3A.0125	1-(1-enyl-palmitoyl)-2-linoleoyl-GPC (P-16:0/18:2)*	Plasmalogen	0.16	3.55e-50	8.98e-48	8583
Dorea longicatena HG3A.0039	2-piperidinone	Food Component/Plant	0.16	3.55e-50	8.99e-48	8583
Alistipes senegalensis HG3A.0141	p-cresol sulfate	Benzoate Metabolism	0.16	3.6e-50	9.12e-48	8583
Eubacteriales sp. HG3A.0311	glutamate	Glutamate Metabolism	-0.16	3.71e-50	9.38e-48	8583
Alistipes communis HG3A.0064	X - 18901	Uncharacterized molecules	0.16	4.01e-50	1.01e-47	8583
Oscillospiraceae sp. HG3A.0060	3-carboxy-4-methyl-5-pentyl-2-furanpropionate (3-CMPFP)**	Fatty Acid, Dicarboxylate	0.16	4.12e-50	1.04e-47	8583
Oscillospiraceae sp. HG3A.0207	X - 12544	Uncharacterized molecules	0.16	4.48e-50	1.13e-47	8583
Oscillospiraceae sp. HG3A.0507	X - 11850	Uncharacterized molecules	0.16	4.7e-50	1.18e-47	8583
Dorea sp. AF36-15AT HG3A.0052	4-acetylcatechol sulfate (1)	Food Component/Plant	-0.16	4.83e-50	1.22e-47	8583
Eubacterium sp. AM49-13BH HG3A.0251	glycodeoxycholate 3-sulfate	Secondary Bile Acid Metabolism	-0.16	4.9e-50	1.23e-47	8583
Eubacteriales sp. HG3A.0381	hippurate	Benzoate Metabolism	0.16	5.06e-50	1.27e-47	8583
Clostridiaceae sp. HG3A.0431	phenol glucuronide	Tyrosine Metabolism	0.16	5.08e-50	1.28e-47	8583
Eubacteriales sp. HG3A.0311	hydroxy-CMPF*	Fatty Acid, Dicarboxylate	0.16	5.33e-50	1.34e-47	8583
Alistipes senegalensis HG3A.0141	4-hydroxycoumarin	Drug - Cardiovascular	0.16	5.46e-50	1.37e-47	8583
Eubacteriales sp. HG3A.0083	2-acetamidophenol sulfate	Food Component/Plant	0.16	5.47e-50	1.38e-47	8583
Eubacteriales sp. HG3A.0193	branched chain 14:0 dicarboxylic acid**	Fatty Acid, Dicarboxylate	0.16	5.51e-50	1.39e-47	8583
Clostridium sp. AT4 HG3A.0347	glycodeoxycholate	Secondary Bile Acid Metabolism	0.16	5.54e-50	1.39e-47	8583
Eubacteriales sp. HG3A.0609	X - 17354	Uncharacterized molecules	0.16	5.69e-50	1.43e-47	8583
Eubacteriales sp. HG3A.0311	3-methyladipate	Fatty Acid, Dicarboxylate	0.16	5.77e-50	1.45e-47	8582
Eubacteriales sp. HG3A.0331	4-acetylcatechol sulfate (1)	Food Component/Plant	0.16	5.77e-50	1.45e-47	8583
Eubacteriales sp. HG3A.0118	X - 11299	Uncharacterized molecules	0.16	5.97e-50	1.5e-47	8583
Dorea formicigenerans HG3A.0006	5-hydroxyhexanoate	Fatty Acid, Monohydroxy	-0.16	6.33e-50	1.59e-47	8583
Eubacteriales sp. HG3A.0100	1H-indole-7-acetic acid	Bacterial/Fungal	0.24	6.44e-50	1.61e-47	3811
Eubacteriales sp. HG3A.0149	heptanoate (7:0)	Medium Chain Fatty Acid	0.16	6.71e-50	1.68e-47	8583
Oscillospiraceae sp. HG3A.0060	phenylacetylcarnitine	Acetylated Peptides	0.16	7.02e-50	1.76e-47	8583
Alistipes shahii HG3A.0054	5-hydroxyhexanoate	Fatty Acid, Monohydroxy	0.16	7.13e-50	1.79e-47	8583
Eubacteriales sp. HG3A.0242	X - 23997	Uncharacterized molecules	0.16	8.02e-50	2.01e-47	8583
Oscillibacter sp. PEA192 HG3A.0021	beta-cryptoxanthin	Vitamin A Metabolism	-0.16	8.25e-50	2.06e-47	8583
Eubacteriales sp. HG3A.0316	hippurate	Benzoate Metabolism	0.16	8.29e-50	2.07e-47	8583
Blautia obeum HG3A.0001	glutamate	Glutamate Metabolism	0.16	8.42e-50	2.1e-47	8583
Dorea formicigenerans HG3A.0006	cortolone glucuronide (1)	Corticosteroids	0.16	8.45e-50	2.11e-47	8583
Eubacteriales sp. HG3A.0331	cortolone glucuronide (1)	Corticosteroids	-0.16	8.54e-50	2.13e-47	8583
Eubacteriales sp. HG3A.0331	glycoursodeoxycholic acid sulfate (1)	Secondary Bile Acid Metabolism	-0.16	8.85e-50	2.21e-47	8583
Clostridium sp. HG3A.0050	X - 17354	Uncharacterized molecules	-0.16	9.09e-50	2.27e-47	8583
Eubacteriales sp. HG3A.0100	hydroxycotinine	Tobacco Metabolite	-0.16	9.33e-50	2.33e-47	8583
Eubacteriales sp. HG3A.0136	hippurate	Benzoate Metabolism	0.16	9.78e-50	2.44e-47	8583
Eubacteriales sp. HG3A.0450	cinnamoylglycine	Food Component/Plant	0.16	1.03e-49	2.57e-47	8583
Oscillospiraceae sp. HG3A.0060	perfluorooctanesulfonate (PFOS)	Chemical	0.16	1.05e-49	2.62e-47	8583
Eubacteriales sp. HG3A.0136	1H-indole-7-acetic acid	Bacterial/Fungal	0.24	1.12e-49	2.78e-47	3811
Lachnospiraceae sp. HG3A.0127	catechol sulfate	Benzoate Metabolism	0.16	1.12e-49	2.79e-47	8583
Eubacteriales sp. HG3A.0242	3-methyladipate	Fatty Acid, Dicarboxylate	0.16	1.23e-49	3.05e-47	8582
Eubacteriales sp. HG3A.0442	4-methylcatechol sulfate	Benzoate Metabolism	0.16	1.48e-49	3.66e-47	8583
Eubacteriales sp. HG3A.0514	X - 15728	Uncharacterized molecules	0.16	1.49e-49	3.69e-47	8583
Eubacteriales sp. HG3A.0149	carotene diol (2)	Vitamin A Metabolism	0.16	1.55e-49	3.82e-47	8583
Alistipes senegalensis HG3A.0141	11beta-hydroxyetiocholanolone glucuronide*	Androgenic Steroids	0.16	1.56e-49	3.85e-47	8583
Dorea sp. AF36-15AT HG3A.0052	glycodeoxycholate 3-sulfate	Secondary Bile Acid Metabolism	0.16	1.59e-49	3.93e-47	8583
Eubacteriales sp. HG3A.0331	X - 21733	Uncharacterized molecules	0.16	1.62e-49	4e-47	8583
Eubacteriales sp. HG3A.0269	X - 11299	Uncharacterized molecules	0.16	1.69e-49	4.18e-47	8583
Oscillibacter sp. PEA192 HG3A.0021	cholate	Primary Bile Acid Metabolism	-0.16	1.76e-49	4.35e-47	8583
Eubacteriales sp. HG3A.0697	X - 21752	Uncharacterized molecules	0.16	1.83e-49	4.51e-47	8583
Firmicutes sp. HG3A.0397	hippurate	Benzoate Metabolism	0.16	1.94e-49	4.79e-47	8583
Oscillospiraceae sp. HG3A.0437	phenylacetylglutamate	Acetylated Peptides	0.16	1.95e-49	4.81e-47	8583
Eubacteriales sp. HG3A.0149	7-alpha-hydroxy-3-oxo-4-cholestenoate (7-Hoca)	Sterol	-0.16	1.97e-49	4.85e-47	8583
Eubacteriales sp. HG3A.0100	glycochenodeoxycholate glucuronide (1)	Primary Bile Acid Metabolism	-0.16	1.99e-49	4.89e-47	8583
Alistipes communis HG3A.0064	p-cresol sulfate	Benzoate Metabolism	0.16	2.06e-49	5.09e-47	8583
Oscillospiraceae sp. HG3A.0437	hippurate	Benzoate Metabolism	0.16	2.08e-49	5.13e-47	8583
Blautia obeum HG3A.0001	X - 13729	Uncharacterized molecules	-0.16	2.11e-49	5.2e-47	8583
Oscillospiraceae sp. HG3A.0060	X - 12013	Uncharacterized molecules	0.16	2.14e-49	5.27e-47	8583
Eubacteriales sp. HG3A.0193	X - 12851	Uncharacterized molecules	0.16	2.17e-49	5.34e-47	8583
Eubacteriales sp. HG3A.0162	octadecanedioate (C18-DC)	Fatty Acid, Dicarboxylate	0.16	2.5e-49	6.14e-47	8583
Eubacteriales sp. HG3A.0383	X - 21842	Uncharacterized molecules	0.16	2.65e-49	6.51e-47	8583
Oscillospiraceae sp. HG3A.0072	4-oxo-retinoic acid	Vitamin A Metabolism	0.16	2.76e-49	6.76e-47	8583
Anaerostipes hadrus HG3A.0003	X - 12126	Uncharacterized molecules	-0.16	2.76e-49	6.77e-47	8583
Anaerobutyricum hallii HG3A.0012	X - 22509	Uncharacterized molecules	-0.16	2.78e-49	6.83e-47	8583
Blautia obeum HG3A.0001	1-palmitoyl-2-palmitoleoyl-GPC (16:0/16:1)*	Phosphatidylcholine (PC)	0.16	2.87e-49	7.05e-47	8583
Eubacteriales sp. HG3A.0269	4-methylcatechol sulfate	Benzoate Metabolism	0.16	2.99e-49	7.33e-47	8583
Anaerotruncus massiliensis HG3A.0460	ursodeoxycholate	Secondary Bile Acid Metabolism	-0.16	3.02e-49	7.41e-47	8583
Intestinimonas massiliensis HG3A.0198	X - 21733	Uncharacterized molecules	0.16	3.12e-49	7.64e-47	8583
Eubacteriales sp. HG3A.0311	X - 15461	Uncharacterized molecules	-0.16	3.24e-49	7.92e-47	8583
Clostridium sp. AT4 HG3A.0347	X - 21821	Uncharacterized molecules	-0.16	3.42e-49	8.36e-47	8583
Eubacteriales sp. HG3A.0193	2-piperidinone	Food Component/Plant	-0.16	3.49e-49	8.53e-47	8583
Methanobrevibacter smithii HG3A.0152	X - 23655	Uncharacterized molecules	0.16	3.59e-49	8.76e-47	8583
Eubacteriales sp. HG3A.0154	phenylacetylcarnitine	Acetylated Peptides	0.16	3.64e-49	8.88e-47	8583
Eubacteriales sp. HG3A.0311	carotene diol (2)	Vitamin A Metabolism	0.16	3.74e-49	9.13e-47	8583
Clostridia sp. HG3A.0140	3-hydroxy-2-methylpyridine sulfate	Chemical	0.16	3.81e-49	9.29e-47	8583
Eubacteriales sp. HG3A.0162	1-linoleoyl-GPC (18:2)	Lysophospholipid	0.16	3.93e-49	9.57e-47	8583
Oscillospiraceae sp. HG3A.0223	X - 21286	Uncharacterized molecules	0.16	4.08e-49	9.94e-47	8583
Oscillospiraceae sp. HG3A.0207	p-cresol sulfate	Benzoate Metabolism	0.16	4.14e-49	1.01e-46	8583
Eubacteriales sp. HG3A.0381	p-cresol sulfate	Benzoate Metabolism	0.16	4.45e-49	1.08e-46	8583
Collinsella aerofaciens HG3A.0019	X - 21752	Uncharacterized molecules	-0.16	4.52e-49	1.1e-46	8583
Blautia obeum HG3A.0001	3-hydroxypyridine sulfate	Chemical	-0.16	4.71e-49	1.14e-46	8583
Clostridium sp. HG3A.0050	5-hydroxyhexanoate	Fatty Acid, Monohydroxy	-0.16	4.71e-49	1.14e-46	8583
Eubacteriales sp. HG3A.0100	1-stearoyl-2-oleoyl-GPE (18:0/18:1)	Phosphatidylethanolamine (PE)	-0.16	4.76e-49	1.16e-46	8583
Eubacteriales sp. HG3A.0311	1-(1-enyl-palmitoyl)-2-oleoyl-GPC (P-16:0/18:1)*	Plasmalogen	0.16	5.06e-49	1.23e-46	8583
Oscillospiraceae sp. HG3A.0207	imidazole propionate	Histidine Metabolism	-0.16	5.33e-49	1.29e-46	8583
Dorea formicigenerans HG3A.0006	carotene diol (2)	Vitamin A Metabolism	-0.16	5.37e-49	1.3e-46	8583
Clostridia sp. HG3A.0140	1-(1-enyl-palmitoyl)-2-oleoyl-GPC (P-16:0/18:1)*	Plasmalogen	0.16	5.44e-49	1.32e-46	8583
Butyricicoccus sp. HG3A.0008	3-phenylpropionate (hydrocinnamate)	Benzoate Metabolism	-0.16	5.6e-49	1.36e-46	8583
Blautia obeum HG3A.0001	X - 12726	Uncharacterized molecules	-0.16	5.67e-49	1.38e-46	8583
Firmicutes sp. HG3A.0397	X - 18935	Uncharacterized molecules	0.24	5.8e-49	1.41e-46	3811
Eubacteriales sp. HG3A.0087	L-urobilin	Hemoglobin and Porphyrin Metabolism	0.16	6.19e-49	1.5e-46	8583
Eubacteriales sp. HG3A.0857	X - 12816	Uncharacterized molecules	0.16	6.21e-49	1.5e-46	8583
Eubacteriales sp. HG3A.0260	X - 12126	Uncharacterized molecules	0.16	6.53e-49	1.58e-46	8583
Oscillospiraceae sp. HG3A.0437	carotene diol (2)	Vitamin A Metabolism	0.16	6.64e-49	1.61e-46	8583
Dorea sp. AF36-15AT HG3A.0052	2-acetamidophenol sulfate	Food Component/Plant	-0.16	6.89e-49	1.67e-46	8583
Eubacteriales sp. HG3A.0242	N-stearoyl-sphinganine (d18:0/18:0)*	Dihydroceramides	-0.16	6.97e-49	1.69e-46	8583
Oscillospiraceae sp. HG3A.0437	beta-cryptoxanthin	Vitamin A Metabolism	0.16	7.43e-49	1.79e-46	8583
Eubacteriales sp. HG3A.0311	2-piperidinone	Food Component/Plant	-0.16	8.04e-49	1.94e-46	8583
Eubacteriales sp. HG3A.0149	4-oxo-retinoic acid	Vitamin A Metabolism	0.16	8.09e-49	1.95e-46	8583
Anaerotruncus massiliensis HG3A.0460	phenylacetylglutamate	Acetylated Peptides	0.16	8.09e-49	1.95e-46	8583
Anaerobutyricum hallii HG3A.0012	X - 21752	Uncharacterized molecules	-0.16	8.1e-49	1.95e-46	8583
Eubacteriales sp. HG3A.0600	X - 12013	Uncharacterized molecules	0.16	8.14e-49	1.96e-46	8583
Blautia obeum HG3A.0001	X - 12544	Uncharacterized molecules	-0.16	8.31e-49	2e-46	8583
Eubacteriales sp. HG3A.0118	deoxycholic acid 12-sulfate*	Secondary Bile Acid Metabolism	-0.16	8.43e-49	2.03e-46	8583
Eubacteriales sp. HG3A.0381	X - 23662	Uncharacterized molecules	-0.16	8.44e-49	2.03e-46	8583
Oscillibacter sp. PEA192 HG3A.0021	X - 22520	Uncharacterized molecules	0.24	8.55e-49	2.06e-46	3811
Oscillospiraceae sp. HG3A.0207	X - 21733	Uncharacterized molecules	0.16	8.64e-49	2.08e-46	8583
Oscillospiraceae sp. HG3A.0223	glutamate	Glutamate Metabolism	-0.16	9.52e-49	2.29e-46	8583
Anaerostipes hadrus HG3A.0003	lithocholic acid sulfate (2)	Secondary Bile Acid Metabolism	-0.16	9.71e-49	2.33e-46	8583
Eubacteriales sp. HG3A.0383	11beta-hydroxyetiocholanolone glucuronide*	Androgenic Steroids	0.16	9.84e-49	2.37e-46	8583
Eubacteriales sp. HG3A.0781	X - 17354	Uncharacterized molecules	0.16	9.95e-49	2.39e-46	8583
Intestinimonas massiliensis HG3A.0198	4-methylcatechol sulfate	Benzoate Metabolism	0.16	1.02e-48	2.46e-46	8583
Oscillospiraceae sp. HG3A.0207	4-hydroxychlorothalonil	Chemical	0.16	1.05e-48	2.52e-46	8583
Clostridia sp. HG3A.0385	deoxycholate	Secondary Bile Acid Metabolism	-0.16	1.09e-48	2.61e-46	8583
Oscillospiraceae sp. HG3A.0210	hydroxy-CMPF*	Fatty Acid, Dicarboxylate	0.16	1.1e-48	2.64e-46	8583
Eubacterium sp. AM49-13BH HG3A.0251	X - 17351	Uncharacterized molecules	0.16	1.15e-48	2.77e-46	8583
Clostridia sp. HG3A.0385	X - 25503	Uncharacterized molecules	0.16	1.31e-48	3.14e-46	8583
Eubacteriales sp. HG3A.0450	X - 21442	Uncharacterized molecules	0.16	1.38e-48	3.3e-46	8583
Clostridia sp. HG3A.0140	cortolone glucuronide (1)	Corticosteroids	-0.16	1.44e-48	3.44e-46	8583
Eubacteriales sp. HG3A.0568	isoursodeoxycholate	Secondary Bile Acid Metabolism	-0.16	1.44e-48	3.45e-46	8583
Eubacteriales sp. HG3A.0154	indoleacetate	Tryptophan Metabolism	0.16	1.48e-48	3.55e-46	8583
Eubacteriales sp. HG3A.0242	S-methylmethionine	Methionine, Cysteine, SAM and Taurine Metabolism	0.16	1.52e-48	3.62e-46	8583
Eubacteriales sp. HG3A.0331	indole-3-carboxylate	Tryptophan Metabolism	0.16	1.57e-48	3.75e-46	8583
Eubacteriales sp. HG3A.0118	catechol sulfate	Benzoate Metabolism	0.16	1.62e-48	3.87e-46	8583
Lachnospiraceae sp. HG3A.0217	cinnamoylglycine	Food Component/Plant	0.16	1.69e-48	4.02e-46	8583
Oscillospiraceae sp. HG3A.0256	hippurate	Benzoate Metabolism	-0.16	1.91e-48	4.56e-46	8583
Anaerostipes hadrus HG3A.0003	X - 25503	Uncharacterized molecules	-0.16	2.05e-48	4.88e-46	8583
Blautia obeum HG3A.0001	X - 17357	Uncharacterized molecules	0.16	2.18e-48	5.18e-46	8583
Oscillospiraceae sp. HG3A.0060	3-hydroxycotinine glucuronide	Tobacco Metabolite	-0.16	2.21e-48	5.24e-46	8583
Clostridium sp. AT4 HG3A.0347	X - 17351	Uncharacterized molecules	-0.16	2.24e-48	5.33e-46	8583
Clostridium sp. TM06-18 HG3A.0048	X - 21752	Uncharacterized molecules	-0.16	2.29e-48	5.44e-46	8583
Lachnospiraceae sp. HG3A.0018	X - 17354	Uncharacterized molecules	-0.16	2.3e-48	5.47e-46	8583
Firmicutes sp. HG3A.0398	X - 12261	Uncharacterized molecules	0.16	2.36e-48	5.61e-46	8583
Eubacteriales sp. HG3A.0100	perfluorooctanesulfonate (PFOS)	Chemical	0.16	2.51e-48	5.94e-46	8583
Eubacteriales sp. HG3A.0443	branched chain 14:0 dicarboxylic acid**	Fatty Acid, Dicarboxylate	0.16	2.68e-48	6.34e-46	8583
Bacteria sp. HG3A.0638	X - 22509	Uncharacterized molecules	0.16	2.79e-48	6.59e-46	8583
Clostridia sp. HG3A.0140	1-palmitoyl-2-palmitoleoyl-GPC (16:0/16:1)*	Phosphatidylcholine (PC)	-0.16	2.86e-48	6.77e-46	8583
Oscillospiraceae sp. HG3A.0437	deoxycholate	Secondary Bile Acid Metabolism	-0.16	3.08e-48	7.29e-46	8583
Oscillospiraceae sp. HG3A.0437	X - 21842	Uncharacterized molecules	0.16	3.09e-48	7.29e-46	8583
Eubacteriales sp. HG3A.0197	X - 23997	Uncharacterized molecules	0.16	3.19e-48	7.53e-46	8583
Clostridia sp. HG3A.0140	7-alpha-hydroxy-3-oxo-4-cholestenoate (7-Hoca)	Sterol	-0.16	3.41e-48	8.05e-46	8583
Firmicutes sp. HG3A.0398	X - 21842	Uncharacterized molecules	0.16	3.43e-48	8.1e-46	8583
Alistipes senegalensis HG3A.0141	5-hydroxyhexanoate	Fatty Acid, Monohydroxy	0.16	3.56e-48	8.39e-46	8583
Eubacteriales sp. HG3A.0149	lithocholate sulfate (1)	Secondary Bile Acid Metabolism	0.16	3.69e-48	8.7e-46	8583
Eubacteriales sp. HG3A.0193	X - 12126	Uncharacterized molecules	0.16	3.75e-48	8.83e-46	8583
Streptococcus salivarius HG3A.0071	X - 11843	Uncharacterized molecules	-0.16	3.8e-48	8.94e-46	8583
Eubacteriales sp. HG3A.0568	phenylacetate	Phenylalanine Metabolism	0.16	3.97e-48	9.33e-46	8583
Prevotella copri HG3A.0237	propionylglycine	Fatty Acid Metabolism (also BCAA Metabolism)	0.16	4.02e-48	9.45e-46	8583
Oscillospiraceae sp. HG3A.0210	X - 23662	Uncharacterized molecules	-0.16	4.24e-48	9.97e-46	8583
Eubacteriales sp. HG3A.0100	X - 25523	Uncharacterized molecules	0.16	4.51e-48	1.06e-45	8583
Eubacteriales sp. HG3A.0128	deoxycholate	Secondary Bile Acid Metabolism	0.16	4.56e-48	1.07e-45	8583
Clostridia sp. HG3A.0140	4-hydroxychlorothalonil	Chemical	0.16	4.78e-48	1.12e-45	8583
Clostridia sp. HG3A.0140	3-methyladipate	Fatty Acid, Dicarboxylate	0.16	5.06e-48	1.19e-45	8582
Eubacteriales sp. HG3A.0409	deoxycholic acid 12-sulfate*	Secondary Bile Acid Metabolism	-0.16	5.1e-48	1.2e-45	8583
Eubacteriales sp. HG3A.0083	phenol glucuronide	Tyrosine Metabolism	-0.16	5.15e-48	1.21e-45	8583
Oscillospiraceae sp. HG3A.0072	carotene diol (3)	Vitamin A Metabolism	0.16	5.17e-48	1.21e-45	8583
Clostridium sp. AT4 HG3A.0347	7-alpha-hydroxy-3-oxo-4-cholestenoate (7-Hoca)	Sterol	0.16	5.36e-48	1.26e-45	8583
Blautia massiliensis HG3A.0023	X - 25503	Uncharacterized molecules	-0.16	5.43e-48	1.27e-45	8583
Eubacteriales sp. HG3A.0105	X - 23639	Uncharacterized molecules	0.16	5.47e-48	1.28e-45	8583
Lachnospiraceae sp. HG3A.0399	X - 23662	Uncharacterized molecules	-0.16	5.61e-48	1.31e-45	8583
Lachnospiraceae sp. HG3A.0127	X - 18901	Uncharacterized molecules	0.16	5.87e-48	1.37e-45	8583
Dorea formicigenerans HG3A.0006	X - 23587	Uncharacterized molecules	0.16	6.13e-48	1.43e-45	8583
Eubacteriales sp. HG3A.0242	N-stearoyl-sphingosine (d18:1/18:0)*	Ceramides	-0.16	6.29e-48	1.47e-45	8583
Lachnospiraceae sp. HG3A.0127	methyl glucopyranoside (alpha + beta)	Food Component/Plant	0.16	6.3e-48	1.47e-45	8583
Blautia obeum HG3A.0001	1-oleoyl-2-docosahexaenoyl-GPC (18:1/22:6)*	Phosphatidylcholine (PC)	-0.16	6.39e-48	1.49e-45	8583
Clostridium sp. TF06-15AC HG3A.0032	X - 22509	Uncharacterized molecules	-0.16	6.84e-48	1.6e-45	8583
Eubacteriales sp. HG3A.0442	L-urobilin	Hemoglobin and Porphyrin Metabolism	0.16	7.09e-48	1.65e-45	8583
Eubacteriales sp. HG3A.0311	4-hydroxychlorothalonil	Chemical	0.16	7.21e-48	1.68e-45	8583
Firmicutes sp. HG3A.0398	catechol sulfate	Benzoate Metabolism	0.16	7.35e-48	1.71e-45	8583
Eubacteriales sp. HG3A.0215	X - 12544	Uncharacterized molecules	0.16	7.36e-48	1.71e-45	8583
Eubacteriales sp. HG3A.0859	branched chain 14:0 dicarboxylic acid**	Fatty Acid, Dicarboxylate	0.16	7.39e-48	1.72e-45	8583
Dorea sp. AF36-15AT HG3A.0052	X - 12013	Uncharacterized molecules	-0.16	7.44e-48	1.73e-45	8583
Eubacteriales sp. HG3A.0514	phenylacetylglutamine	Acetylated Peptides	0.16	7.45e-48	1.73e-45	8583
Intestinibacillus sp. Marseille-P4005 HG3A.0168	hydroxypalmitoyl sphingomyelin (d18:1/16:0(OH))**	Sphingomyelins	-0.16	7.64e-48	1.78e-45	8583
Oscillospiraceae sp. HG3A.0223	X - 15728	Uncharacterized molecules	0.16	7.7e-48	1.79e-45	8583
Oscillospiraceae sp. HG3A.0072	2-acetamidophenol sulfate	Food Component/Plant	0.16	8.22e-48	1.91e-45	8583
Eubacteriales sp. HG3A.0600	X - 12306	Uncharacterized molecules	0.16	8.32e-48	1.93e-45	8583
Eubacteriales sp. HG3A.0136	glycoursodeoxycholic acid sulfate (1)	Secondary Bile Acid Metabolism	-0.16	8.37e-48	1.94e-45	8583
Methanobrevibacter smithii HG3A.0152	X - 12544	Uncharacterized molecules	0.16	9.44e-48	2.19e-45	8583
Eubacteriales sp. HG3A.0125	deoxycholic acid 12-sulfate*	Secondary Bile Acid Metabolism	-0.16	9.61e-48	2.23e-45	8583
Eubacteriales sp. HG3A.0100	phenol sulfate	Tyrosine Metabolism	-0.16	9.93e-48	2.3e-45	8583
Eubacteriales sp. HG3A.0118	X - 21733	Uncharacterized molecules	0.16	9.96e-48	2.31e-45	8583
Eubacteriales sp. HG3A.0781	X - 12216	Uncharacterized molecules	0.16	9.99e-48	2.32e-45	8583
Oscillospiraceae sp. HG3A.0210	taurodeoxycholate	Secondary Bile Acid Metabolism	-0.16	1.02e-47	2.37e-45	8583
Eubacteriales sp. HG3A.0383	beta-cryptoxanthin	Vitamin A Metabolism	0.16	1.04e-47	2.41e-45	8583
Alistipes communis HG3A.0064	X - 12126	Uncharacterized molecules	0.16	1.07e-47	2.47e-45	8583
Eubacteriales sp. HG3A.0331	L-urobilin	Hemoglobin and Porphyrin Metabolism	0.16	1.08e-47	2.51e-45	8583
Eubacteriales sp. HG3A.0162	perfluorooctanesulfonate (PFOS)	Chemical	0.16	1.12e-47	2.6e-45	8583
Clostridium phoceensis HG3A.0014	nicotinamide riboside	Nicotinate and Nicotinamide Metabolism	0.16	1.14e-47	2.64e-45	8583
Intestinibacillus sp. Marseille-P4005 HG3A.0168	L-urobilin	Hemoglobin and Porphyrin Metabolism	-0.16	1.14e-47	2.65e-45	8583
Oscillospiraceae sp. HG3A.0223	indolepropionate	Tryptophan Metabolism	0.16	1.14e-47	2.65e-45	8583
Eubacteriales sp. HG3A.0118	heptanoate (7:0)	Medium Chain Fatty Acid	0.16	1.17e-47	2.7e-45	8583
Eubacteriales sp. HG3A.0215	phenol sulfate	Tyrosine Metabolism	-0.16	1.24e-47	2.86e-45	8583
Firmicutes sp. HG3A.0397	phenylacetylcarnitine	Acetylated Peptides	0.16	1.24e-47	2.87e-45	8583
Clostridiaceae sp. HG3A.0431	taurodeoxycholate	Secondary Bile Acid Metabolism	0.16	1.26e-47	2.9e-45	8583
Oscillospiraceae sp. HG3A.0437	deoxycholic acid 12-sulfate*	Secondary Bile Acid Metabolism	-0.16	1.3e-47	2.99e-45	8583
Eubacterium sp. AM49-13BH HG3A.0251	X - 12283	Uncharacterized molecules	0.16	1.32e-47	3.03e-45	8583
Eubacteriales sp. HG3A.0442	hippurate	Benzoate Metabolism	0.16	1.38e-47	3.19e-45	8583
Eubacteriales sp. HG3A.0136	phenylacetylglutamine	Acetylated Peptides	0.16	1.41e-47	3.25e-45	8583
Eubacteriales sp. HG3A.0242	perfluorooctanesulfonate (PFOS)	Chemical	0.16	1.55e-47	3.57e-45	8583
Eubacteriales sp. HG3A.0369	X - 11843	Uncharacterized molecules	0.16	1.57e-47	3.6e-45	8583
Oscillospiraceae sp. HG3A.0210	carotene diol (3)	Vitamin A Metabolism	0.16	1.6e-47	3.67e-45	8583
Eubacteriales sp. HG3A.0269	3-(3-hydroxyphenyl)propionate	Benzoate Metabolism	-0.16	1.62e-47	3.72e-45	8583
Eubacteriales sp. HG3A.0100	sphingomyelin (d17:1/16:0, d18:1/15:0, d16:1/17:0)*	Sphingomyelins	0.16	1.62e-47	3.73e-45	8583
Eubacteriales sp. HG3A.0383	ursodeoxycholate	Secondary Bile Acid Metabolism	-0.16	1.66e-47	3.81e-45	8583
Methanobrevibacter smithii HG3A.0152	X - 24531	Uncharacterized molecules	0.23	1.69e-47	3.89e-45	3811
Clostridia sp. HG3A.0756	X - 12126	Uncharacterized molecules	0.16	1.9e-47	4.35e-45	8583
Eubacteriales sp. HG3A.0565	X - 21752	Uncharacterized molecules	0.16	1.9e-47	4.36e-45	8583
Roseburia inulinivorans HG3A.0036	3-phenylpropionate (hydrocinnamate)	Benzoate Metabolism	-0.16	1.9e-47	4.36e-45	8583
Eubacteriales sp. HG3A.0331	hydroxy-CMPF*	Fatty Acid, Dicarboxylate	0.16	1.93e-47	4.42e-45	8583
Dorea sp. AF36-15AT HG3A.0052	deoxycholate	Secondary Bile Acid Metabolism	0.16	1.94e-47	4.44e-45	8583
Oscillospiraceae sp. HG3A.0060	cotinine N-oxide	Tobacco Metabolite	-0.16	2.04e-47	4.67e-45	8583
Eubacteriales sp. HG3A.0577	ursodeoxycholate	Secondary Bile Acid Metabolism	-0.16	2.11e-47	4.84e-45	8583
Alistipes senegalensis HG3A.0141	X - 21752	Uncharacterized molecules	0.16	2.13e-47	4.87e-45	8583
Eubacteriales sp. HG3A.0857	cinnamoylglycine	Food Component/Plant	0.16	2.22e-47	5.08e-45	8583
Eubacteriales sp. HG3A.0383	1-(1-enyl-palmitoyl)-2-linoleoyl-GPC (P-16:0/18:2)*	Plasmalogen	0.16	2.27e-47	5.19e-45	8583
Blautia sp. SG-772 HG3A.0063	p-cresol sulfate	Benzoate Metabolism	-0.16	2.29e-47	5.22e-45	8583
Eubacteriales sp. HG3A.0441	X - 18901	Uncharacterized molecules	0.16	2.34e-47	5.34e-45	8583
Blautia massiliensis HG3A.0023	4-ethylcatechol sulfate	Benzoate Metabolism	-0.16	2.36e-47	5.4e-45	8583
Eubacteriales sp. HG3A.0260	phenylacetylglutamate	Acetylated Peptides	0.16	2.38e-47	5.44e-45	8583
Eubacteriales sp. HG3A.0781	phenylacetate	Phenylalanine Metabolism	0.16	2.45e-47	5.58e-45	8583
Intestinibacillus sp. Marseille-P4005 HG3A.0168	1-palmitoyl-2-oleoyl-GPE (16:0/18:1)	Phosphatidylethanolamine (PE)	0.16	2.52e-47	5.74e-45	8583
Oscillospiraceae sp. HG3A.0210	X - 21842	Uncharacterized molecules	0.16	2.55e-47	5.81e-45	8583
Oscillospiraceae sp. HG3A.0207	X - 12816	Uncharacterized molecules	0.16	2.6e-47	5.94e-45	8583
Eubacteriales sp. HG3A.0197	X - 21842	Uncharacterized molecules	0.16	2.72e-47	6.2e-45	8583
Oscillibacter sp. PEA192 HG3A.0021	indolepropionate	Tryptophan Metabolism	-0.16	2.85e-47	6.5e-45	8583
Eubacterium sp. AM49-13BH HG3A.0251	1-(1-enyl-palmitoyl)-2-linoleoyl-GPC (P-16:0/18:2)*	Plasmalogen	0.16	2.87e-47	6.54e-45	8583
Firmicutes sp. HG3A.0398	X - 12126	Uncharacterized molecules	0.16	2.89e-47	6.58e-45	8583
Eubacteriales sp. HG3A.0697	X - 12126	Uncharacterized molecules	0.16	2.98e-47	6.78e-45	8583
Eubacterium ramulus HG3A.0068	p-cresol glucuronide*	Tyrosine Metabolism	-0.16	3.02e-47	6.88e-45	8583
Clostridia sp. HG3A.0385	X - 15728	Uncharacterized molecules	0.16	3.08e-47	7.01e-45	8583
Oscillospiraceae sp. HG3A.0207	phenylacetylcarnitine	Acetylated Peptides	0.16	3.09e-47	7.03e-45	8583
Eubacteriales sp. HG3A.0100	1-palmitoyl-2-arachidonoyl-GPE (16:0/20:4)*	Phosphatidylethanolamine (PE)	-0.16	3.48e-47	7.9e-45	8583
Oscillibacter sp. PEA192 HG3A.0021	X - 22509	Uncharacterized molecules	-0.16	3.5e-47	7.93e-45	8583
Firmicutes sp. HG3A.0397	carotene diol (1)	Vitamin A Metabolism	0.16	3.52e-47	7.98e-45	8583
Eubacteriales sp. HG3A.0269	glycoursodeoxycholic acid sulfate (1)	Secondary Bile Acid Metabolism	-0.16	3.53e-47	8.01e-45	8583
Eubacteriales sp. HG3A.0331	1-(1-enyl-palmitoyl)-2-linoleoyl-GPC (P-16:0/18:2)*	Plasmalogen	0.16	3.66e-47	8.29e-45	8583
Eubacteriales sp. HG3A.0100	1-(1-enyl-palmitoyl)-2-oleoyl-GPC (P-16:0/18:1)*	Plasmalogen	0.16	3.7e-47	8.38e-45	8583
Eubacteriales sp. HG3A.0215	3-hydroxypyridine sulfate	Chemical	0.16	3.87e-47	8.76e-45	8583
Eubacteriales sp. HG3A.0162	carotene diol (3)	Vitamin A Metabolism	0.16	3.93e-47	8.89e-45	8583
Oscillospiraceae sp. HG3A.0072	tauroursodeoxycholate	Secondary Bile Acid Metabolism	-0.16	4.05e-47	9.17e-45	8583
Firmicutes sp. HG3A.0398	X - 12306	Uncharacterized molecules	0.16	4.28e-47	9.68e-45	8583
Clostridiaceae sp. HG3A.0431	X - 11850	Uncharacterized molecules	-0.16	4.29e-47	9.7e-45	8583
Eubacteriales sp. HG3A.0162	cortolone glucuronide (1)	Corticosteroids	-0.16	4.48e-47	1.01e-44	8583
Lachnospiraceae sp. HG3A.0127	glycodeoxycholate 3-sulfate	Secondary Bile Acid Metabolism	-0.16	4.48e-47	1.01e-44	8583
Dorea formicigenerans HG3A.0006	X - 12816	Uncharacterized molecules	-0.16	4.54e-47	1.03e-44	8583
Eubacteriales sp. HG3A.0311	X - 12816	Uncharacterized molecules	0.16	4.72e-47	1.06e-44	8583
Clostridium sp. AT4 HG3A.0347	hydroxypalmitoyl sphingomyelin (d18:1/16:0(OH))**	Sphingomyelins	-0.16	4.87e-47	1.1e-44	8583
Dorea formicigenerans HG3A.0006	indolepropionate	Tryptophan Metabolism	-0.16	5.05e-47	1.14e-44	8583
Clostridia sp. HG3A.0140	indolepropionate	Tryptophan Metabolism	0.16	5.07e-47	1.14e-44	8583
Bifidobacterium adolescentis HG3A.0056	1,5-anhydroglucitol (1,5-AG)	Glycolysis, Gluconeogenesis, and Pyruvate Metabolism	0.16	5.07e-47	1.14e-44	8583
Eubacteriales sp. HG3A.0229	3-hydroxy-2-methylpyridine sulfate	Chemical	0.16	5.5e-47	1.24e-44	8583
Alistipes communis HG3A.0064	5alpha-androstan-3beta,17alpha-diol disulfate	Androgenic Steroids	0.16	5.67e-47	1.28e-44	8583
Eubacteriales sp. HG3A.0316	X - 21442	Uncharacterized molecules	0.16	5.7e-47	1.28e-44	8583
Eubacteriales sp. HG3A.0442	5alpha-pregnan-3beta,20alpha-diol monosulfate (2)	Progestin Steroids	0.16	5.82e-47	1.31e-44	8583
Eubacteriales sp. HG3A.0197	beta-cryptoxanthin	Vitamin A Metabolism	0.16	5.92e-47	1.33e-44	8583
Clostridia sp. HG3A.0385	p-cresol glucuronide*	Tyrosine Metabolism	0.16	6e-47	1.35e-44	8583
Eubacteriales sp. HG3A.0409	carotene diol (2)	Vitamin A Metabolism	0.16	6.09e-47	1.37e-44	8583
Eubacteriales sp. HG3A.0654	phenylacetate	Phenylalanine Metabolism	0.16	6.1e-47	1.37e-44	8583
Oscillospiraceae sp. HG3A.0072	1-palmitoyl-2-oleoyl-GPE (16:0/18:1)	Phosphatidylethanolamine (PE)	-0.16	6.17e-47	1.39e-44	8583
Clostridia sp. HG3A.0140	4-methylguaiacol sulfate	Benzoate Metabolism	0.16	6.86e-47	1.54e-44	8583
Eubacteriales sp. HG3A.0105	X - 23655	Uncharacterized molecules	0.16	7e-47	1.57e-44	8583
Eubacteriales sp. HG3A.0083	X - 13729	Uncharacterized molecules	0.16	7.66e-47	1.72e-44	8583
Clostridium sp. TM06-18 HG3A.0048	4-acetylcatechol sulfate (1)	Food Component/Plant	-0.16	7.69e-47	1.72e-44	8583
Clostridia sp. HG3A.0140	catechol sulfate	Benzoate Metabolism	0.16	7.72e-47	1.73e-44	8583
Eubacteriales sp. HG3A.0100	3-carboxy-4-methyl-5-pentyl-2-furanpropionate (3-CMPFP)**	Fatty Acid, Dicarboxylate	0.16	7.82e-47	1.75e-44	8583
Eubacteriales sp. HG3A.0565	X - 12216	Uncharacterized molecules	0.16	8.22e-47	1.84e-44	8583
Eubacteriales sp. HG3A.0383	X - 16124	Uncharacterized molecules	0.16	8.32e-47	1.86e-44	8583
Eubacteriales sp. HG3A.0859	phenylacetylglutamine	Acetylated Peptides	0.16	8.61e-47	1.92e-44	8583
Oscillibacter sp. HG3A.0245	indoleacetate	Tryptophan Metabolism	0.16	8.81e-47	1.97e-44	8583
Eubacteriales sp. HG3A.0197	p-cresol glucuronide*	Tyrosine Metabolism	0.16	8.97e-47	2e-44	8583
Eubacteriales sp. HG3A.0242	4-ethylcatechol sulfate	Benzoate Metabolism	0.16	9e-47	2.01e-44	8583
Intestinibacillus sp. Marseille-P4005 HG3A.0168	glycochenodeoxycholate glucuronide (1)	Primary Bile Acid Metabolism	0.16	9.3e-47	2.07e-44	8583
Eubacteriales sp. HG3A.0859	phenylacetate	Phenylalanine Metabolism	0.16	9.3e-47	2.07e-44	8583
Eubacteriales sp. HG3A.0087	hydroxy-CMPF*	Fatty Acid, Dicarboxylate	0.16	9.4e-47	2.1e-44	8583
Lachnospiraceae sp. HG3A.0127	glycodeoxycholate	Secondary Bile Acid Metabolism	-0.16	9.85e-47	2.19e-44	8583
Lachnospiraceae sp. HG3A.0399	hydroxy-CMPF*	Fatty Acid, Dicarboxylate	0.16	9.93e-47	2.21e-44	8583
Oscillospiraceae sp. HG3A.0060	X - 21286	Uncharacterized molecules	0.16	1.06e-46	2.36e-44	8583
Clostridia sp. HG3A.0756	p-cresol sulfate	Benzoate Metabolism	0.16	1.06e-46	2.36e-44	8583
Eubacteriales sp. HG3A.0197	phenylacetylcarnitine	Acetylated Peptides	0.16	1.06e-46	2.37e-44	8583
Eubacteriales sp. HG3A.0565	3-phenylpropionate (hydrocinnamate)	Benzoate Metabolism	0.16	1.08e-46	2.39e-44	8583
Clostridiaceae sp. HG3A.0431	glycodeoxycholate 3-sulfate	Secondary Bile Acid Metabolism	0.16	1.09e-46	2.43e-44	8583
Bacteria sp. HG3A.0638	X - 12261	Uncharacterized molecules	0.16	1.13e-46	2.52e-44	8583
Eubacteriales sp. HG3A.0311	5alpha-pregnan-3beta,20alpha-diol disulfate	Progestin Steroids	0.16	1.19e-46	2.63e-44	8583
Eubacteriales sp. HG3A.0242	2-acetamidophenol sulfate	Food Component/Plant	0.16	1.25e-46	2.77e-44	8583
Eubacteriales sp. HG3A.0128	branched chain 14:0 dicarboxylic acid**	Fatty Acid, Dicarboxylate	-0.16	1.26e-46	2.8e-44	8583
Eubacteriales sp. HG3A.0087	1H-indole-7-acetic acid	Bacterial/Fungal	0.23	1.27e-46	2.81e-44	3811
Eubacteriales sp. HG3A.0781	phenylacetylglutamine	Acetylated Peptides	0.16	1.39e-46	3.09e-44	8583
Oscillospiraceae sp. HG3A.0072	X - 15461	Uncharacterized molecules	-0.16	1.4e-46	3.1e-44	8583
Bacteria sp. HG3A.0638	X - 15728	Uncharacterized molecules	0.16	1.42e-46	3.14e-44	8583
Clostridium sp. AT4 HG3A.0347	phenylacetate	Phenylalanine Metabolism	-0.16	1.43e-46	3.16e-44	8583
Eubacteriales sp. HG3A.0369	X - 12013	Uncharacterized molecules	0.16	1.51e-46	3.33e-44	8583
Clostridiaceae sp. HG3A.0431	carotene diol (2)	Vitamin A Metabolism	-0.16	1.58e-46	3.5e-44	8583
Eubacteriales sp. HG3A.0197	5alpha-pregnan-3beta,20alpha-diol monosulfate (2)	Progestin Steroids	0.16	1.59e-46	3.5e-44	8583
Clostridium phoceensis HG3A.0014	N-(2-furoyl)glycine	Food Component/Plant	0.16	1.63e-46	3.6e-44	8583
Coprococcus comes HG3A.0016	p-cresol sulfate	Benzoate Metabolism	-0.16	1.72e-46	3.8e-44	8583
Oscillospiraceae sp. HG3A.0210	glycoursodeoxycholic acid sulfate (1)	Secondary Bile Acid Metabolism	-0.16	1.74e-46	3.83e-44	8583
Eubacteriales sp. HG3A.0331	4-methylcatechol sulfate	Benzoate Metabolism	0.16	1.75e-46	3.87e-44	8583
Eubacteriales sp. HG3A.0565	X - 15728	Uncharacterized molecules	0.16	1.78e-46	3.92e-44	8583
Dorea formicigenerans HG3A.0006	X - 11315	Uncharacterized molecules	-0.16	1.82e-46	4.01e-44	8583
Eubacteriales sp. HG3A.0697	branched chain 14:0 dicarboxylic acid**	Fatty Acid, Dicarboxylate	0.16	1.9e-46	4.19e-44	8583
Intestinimonas massiliensis HG3A.0198	octadecanedioate (C18-DC)	Fatty Acid, Dicarboxylate	0.16	1.93e-46	4.26e-44	8583
Eubacterium sp. AM49-13BH HG3A.0251	methyl glucopyranoside (alpha + beta)	Food Component/Plant	0.16	1.95e-46	4.3e-44	8583
Lachnospiraceae sp. HG3A.0018	X - 22509	Uncharacterized molecules	-0.16	2.01e-46	4.43e-44	8583
Eubacteriales sp. HG3A.0441	4-ethylcatechol sulfate	Benzoate Metabolism	0.16	2.02e-46	4.44e-44	8583
Blautia massiliensis HG3A.0023	X - 12126	Uncharacterized molecules	-0.15	2.13e-46	4.67e-44	8583
Eubacteriales sp. HG3A.0162	1-(1-enyl-palmitoyl)-2-oleoyl-GPC (P-16:0/18:1)*	Plasmalogen	0.15	2.18e-46	4.79e-44	8583
Ruminococcus champanellensis HG3A.0716	phenylacetylglutamine	Acetylated Peptides	0.15	2.21e-46	4.86e-44	8583
Bacteria sp. HG3A.0483	X - 16124	Uncharacterized molecules	0.15	2.3e-46	5.06e-44	8583
Anaerobutyricum hallii HG3A.0012	3-phenylpropionate (hydrocinnamate)	Benzoate Metabolism	-0.15	2.41e-46	5.29e-44	8583
Eubacteriales sp. HG3A.0242	cortolone glucuronide (1)	Corticosteroids	-0.15	2.46e-46	5.39e-44	8583
Eubacteriales sp. HG3A.0087	X - 11843	Uncharacterized molecules	0.15	2.46e-46	5.4e-44	8583
Oscillibacter sp. HG3A.0245	p-cresol sulfate	Benzoate Metabolism	0.15	2.61e-46	5.73e-44	8583
Clostridia sp. HG3A.0385	glycoursodeoxycholate	Secondary Bile Acid Metabolism	-0.15	2.62e-46	5.75e-44	8583
Blautia massiliensis HG3A.0023	metabolonic lactone sulfate	Partially Characterized Molecules	0.15	2.65e-46	5.81e-44	8583
Clostridia sp. HG3A.0385	X - 11299	Uncharacterized molecules	0.15	2.67e-46	5.85e-44	8583
Oscillospiraceae sp. HG3A.0256	X - 12544	Uncharacterized molecules	-0.15	2.7e-46	5.92e-44	8583
Eubacteriales sp. HG3A.0857	3-phenylpropionate (hydrocinnamate)	Benzoate Metabolism	0.15	2.76e-46	6.05e-44	8583
Lachnospiraceae sp. HG3A.0399	11beta-hydroxyetiocholanolone glucuronide*	Androgenic Steroids	0.15	2.76e-46	6.05e-44	8583
Eubacteriales sp. HG3A.0443	isoursodeoxycholate	Secondary Bile Acid Metabolism	-0.15	3.04e-46	6.65e-44	8583
Eubacteriales sp. HG3A.0514	X - 11843	Uncharacterized molecules	0.15	3.07e-46	6.7e-44	8583
Eubacteriales sp. HG3A.0125	indolepropionate	Tryptophan Metabolism	0.15	3.18e-46	6.95e-44	8583
Eubacteriales sp. HG3A.0331	1H-indole-7-acetic acid	Bacterial/Fungal	0.23	3.19e-46	6.98e-44	3811
Eubacteriales sp. HG3A.0244	X - 22509	Uncharacterized molecules	0.15	3.2e-46	6.99e-44	8583
Eubacteriales sp. HG3A.0654	3-phenylpropionate (hydrocinnamate)	Benzoate Metabolism	0.15	3.25e-46	7.11e-44	8583
Eubacteriales sp. HG3A.0568	X - 12261	Uncharacterized molecules	0.15	3.28e-46	7.17e-44	8583
Bacteria sp. HG3A.0638	X - 12013	Uncharacterized molecules	0.15	3.55e-46	7.75e-44	8583
Dorea sp. AF36-15AT HG3A.0052	cholic acid glucuronide	Primary Bile Acid Metabolism	-0.15	3.57e-46	7.78e-44	8583
Eubacteriales sp. HG3A.0154	carotene diol (1)	Vitamin A Metabolism	0.15	3.69e-46	8.05e-44	8583
Eubacteriales sp. HG3A.0409	phenylacetylglutamate	Acetylated Peptides	0.15	3.95e-46	8.59e-44	8583
Oscillospiraceae sp. HG3A.0207	3-methyladipate	Fatty Acid, Dicarboxylate	0.15	3.96e-46	8.63e-44	8582
Alistipes communis HG3A.0064	hippurate	Benzoate Metabolism	0.15	4.16e-46	9.05e-44	8583
Oscillospiraceae sp. HG3A.0210	4-hydroxycoumarin	Drug - Cardiovascular	0.15	4.18e-46	9.1e-44	8583
Lachnospiraceae sp. HG3A.0217	X - 21752	Uncharacterized molecules	0.15	4.22e-46	9.18e-44	8583
Eubacteriales sp. HG3A.0443	carotene diol (1)	Vitamin A Metabolism	0.15	4.23e-46	9.21e-44	8583
Eubacteriales sp. HG3A.0083	X - 17357	Uncharacterized molecules	-0.15	4.48e-46	9.74e-44	8583
Oscillospiraceae sp. HG3A.0207	1-(1-enyl-palmitoyl)-2-linoleoyl-GPC (P-16:0/18:2)*	Plasmalogen	0.15	4.79e-46	1.04e-43	8583
Eubacteriales sp. HG3A.0269	hydroxy-CMPF*	Fatty Acid, Dicarboxylate	0.15	4.81e-46	1.04e-43	8583
Eubacteriales sp. HG3A.0442	X - 13729	Uncharacterized molecules	0.15	4.83e-46	1.05e-43	8583
Eubacteriales sp. HG3A.0229	phenol sulfate	Tyrosine Metabolism	-0.15	5.1e-46	1.11e-43	8583
Intestinimonas massiliensis HG3A.0198	taurolithocholate 3-sulfate	Secondary Bile Acid Metabolism	0.15	5.14e-46	1.11e-43	8583
Eubacteriales sp. HG3A.0125	carotene diol (3)	Vitamin A Metabolism	0.15	5.19e-46	1.13e-43	8583
Eubacteriales sp. HG3A.0118	7-alpha-hydroxy-3-oxo-4-cholestenoate (7-Hoca)	Sterol	-0.15	5.28e-46	1.15e-43	8583
Eubacteriales sp. HG3A.0154	imidazole propionate	Histidine Metabolism	-0.15	5.37e-46	1.16e-43	8583
Oscillospiraceae sp. HG3A.0210	X - 21821	Uncharacterized molecules	0.15	5.55e-46	1.2e-43	8583
Eubacteriales sp. HG3A.0565	X - 16124	Uncharacterized molecules	0.15	5.67e-46	1.23e-43	8583
Dorea sp. AF36-15AT HG3A.0052	phenol sulfate	Tyrosine Metabolism	0.15	5.86e-46	1.27e-43	8583
Eubacteriales sp. HG3A.0381	4-ethylcatechol sulfate	Benzoate Metabolism	0.15	5.89e-46	1.27e-43	8583
Eubacteriales sp. HG3A.0149	3-hydroxypyridine sulfate	Chemical	0.15	6.15e-46	1.33e-43	8583
Eubacteriales sp. HG3A.0697	X - 15728	Uncharacterized molecules	0.15	6.23e-46	1.35e-43	8583
Oscillospiraceae sp. HG3A.0223	heptanoate (7:0)	Medium Chain Fatty Acid	0.15	6.33e-46	1.37e-43	8583
Eubacteriales sp. HG3A.0215	1H-indole-7-acetic acid	Bacterial/Fungal	0.23	6.57e-46	1.42e-43	3811
Eubacteriales sp. HG3A.0269	X - 21842	Uncharacterized molecules	0.15	6.7e-46	1.45e-43	8583
Eubacteriales sp. HG3A.0609	5alpha-androstan-3beta,17alpha-diol disulfate	Androgenic Steroids	0.15	7.14e-46	1.54e-43	8583
Eubacteriales sp. HG3A.0600	hydroxy-CMPF*	Fatty Acid, Dicarboxylate	0.15	7.31e-46	1.58e-43	8583
Intestinibacillus sp. Marseille-P4005 HG3A.0168	N-stearoyl-sphingosine (d18:1/18:0)*	Ceramides	0.15	7.95e-46	1.71e-43	8583
Eubacteriales sp. HG3A.0149	4-hydroxychlorothalonil	Chemical	0.15	8.07e-46	1.74e-43	8583
Blautia obeum HG3A.0001	sphingomyelin (d18:2/24:2)*	Sphingomyelins	-0.15	8.41e-46	1.81e-43	8583
Eubacteriales sp. HG3A.0859	3-phenylpropionate (hydrocinnamate)	Benzoate Metabolism	0.15	8.71e-46	1.87e-43	8583
Dorea formicigenerans HG3A.0006	p-cresol sulfate	Benzoate Metabolism	-0.15	8.81e-46	1.9e-43	8583
Clostridia sp. HG3A.0756	X - 21442	Uncharacterized molecules	0.15	8.94e-46	1.92e-43	8583
Anaerotruncus massiliensis HG3A.0460	X - 12816	Uncharacterized molecules	0.15	9.85e-46	2.12e-43	8583
Eubacteriales sp. HG3A.0193	4-hydroxycoumarin	Drug - Cardiovascular	0.15	9.86e-46	2.12e-43	8583
Eubacteriales sp. HG3A.0083	deoxycholic acid 12-sulfate*	Secondary Bile Acid Metabolism	-0.15	1.02e-45	2.19e-43	8583
Blautia obeum HG3A.0001	4-acetylphenol sulfate	Benzoate Metabolism	-0.15	1.03e-45	2.2e-43	8583
Eubacteriales sp. HG3A.0781	p-cresol glucuronide*	Tyrosine Metabolism	0.15	1.05e-45	2.25e-43	8583
Oscillospiraceae sp. HG3A.0256	glycodeoxycholate 3-sulfate	Secondary Bile Acid Metabolism	0.15	1.1e-45	2.35e-43	8583
Oscillibacter sp. PEA192 HG3A.0021	glycochenodeoxycholate glucuronide (1)	Primary Bile Acid Metabolism	0.15	1.13e-45	2.42e-43	8583
Eubacteriales sp. HG3A.0105	citramalate	Glutamate Metabolism	0.15	1.14e-45	2.44e-43	8583
Eubacteriales sp. HG3A.0162	heptanoate (7:0)	Medium Chain Fatty Acid	0.15	1.22e-45	2.61e-43	8583
Intestinibacillus sp. Marseille-P4005 HG3A.0168	X - 12726	Uncharacterized molecules	-0.15	1.22e-45	2.62e-43	8583
Eubacterium sp. AM49-13BH HG3A.0251	X - 18901	Uncharacterized molecules	0.15	1.23e-45	2.64e-43	8583
Alistipes communis HG3A.0064	X - 12306	Uncharacterized molecules	0.15	1.23e-45	2.64e-43	8583
Eubacteriales sp. HG3A.0162	catechol sulfate	Benzoate Metabolism	0.15	1.25e-45	2.68e-43	8583
Streptococcus salivarius HG3A.0071	p-cresol sulfate	Benzoate Metabolism	-0.15	1.39e-45	2.97e-43	8583
Eubacteriales sp. HG3A.0242	glycoursodeoxycholate	Secondary Bile Acid Metabolism	-0.15	1.4e-45	3e-43	8583
Fusicatenibacter saccharivorans HG3A.0004	isoursodeoxycholate	Secondary Bile Acid Metabolism	0.15	1.42e-45	3.04e-43	8583
Eubacteriales sp. HG3A.0442	octadecanedioate (C18-DC)	Fatty Acid, Dicarboxylate	0.15	1.5e-45	3.21e-43	8583
Alistipes shahii HG3A.0054	phenylacetate	Phenylalanine Metabolism	0.15	1.55e-45	3.3e-43	8583
Alistipes shahii HG3A.0054	phenylacetylglutamine	Acetylated Peptides	0.15	1.56e-45	3.32e-43	8583
Eubacteriales sp. HG3A.0369	X - 21442	Uncharacterized molecules	0.15	1.58e-45	3.37e-43	8583
Eubacteriales sp. HG3A.0600	beta-cryptoxanthin	Vitamin A Metabolism	0.15	1.58e-45	3.38e-43	8583
Eubacteriales sp. HG3A.0514	X - 21442	Uncharacterized molecules	0.15	1.62e-45	3.45e-43	8583
Eubacteriales sp. HG3A.0383	3-hydroxypyridine sulfate	Chemical	0.15	1.72e-45	3.65e-43	8583
Clostridium sp. AT4 HG3A.0347	X - 21842	Uncharacterized molecules	-0.15	1.75e-45	3.73e-43	8583
Eubacteriales sp. HG3A.0409	X - 23662	Uncharacterized molecules	-0.15	1.8e-45	3.82e-43	8583
Eubacteriales sp. HG3A.0105	X - 12816	Uncharacterized molecules	0.15	1.82e-45	3.87e-43	8583
Ruminococcus champanellensis HG3A.0716	X - 17354	Uncharacterized molecules	0.15	1.82e-45	3.87e-43	8583
Blautia massiliensis HG3A.0023	X - 18901	Uncharacterized molecules	-0.15	2e-45	4.24e-43	8583
Eubacteriales sp. HG3A.0083	hydroxypalmitoyl sphingomyelin (d18:1/16:0(OH))**	Sphingomyelins	0.15	2.05e-45	4.35e-43	8583
Eubacterium sp. AM49-13BH HG3A.0251	taurodeoxycholate	Secondary Bile Acid Metabolism	-0.15	2.19e-45	4.64e-43	8583
Anaerostipes hadrus HG3A.0003	L-urobilin	Hemoglobin and Porphyrin Metabolism	-0.15	2.26e-45	4.78e-43	8583
Lachnospiraceae sp. HG3A.0399	ursodeoxycholate	Secondary Bile Acid Metabolism	-0.15	2.28e-45	4.82e-43	8583
Eubacteriales sp. HG3A.0331	X - 24531	Uncharacterized molecules	0.23	2.56e-45	5.41e-43	3811
Eubacteriales sp. HG3A.0197	4-methylcatechol sulfate	Benzoate Metabolism	0.15	2.71e-45	5.72e-43	8583
Oscillospiraceae sp. HG3A.0072	1-palmitoyl-2-palmitoleoyl-GPC (16:0/16:1)*	Phosphatidylcholine (PC)	-0.15	2.74e-45	5.78e-43	8583
Eubacteriales sp. HG3A.0087	indolepropionate	Tryptophan Metabolism	0.15	2.76e-45	5.82e-43	8583
Eubacteriales sp. HG3A.0105	3-ethylcatechol sulfate (1)	Food Component/Plant	0.15	2.77e-45	5.85e-43	8583
Eubacteriales sp. HG3A.0311	X - 24531	Uncharacterized molecules	0.23	2.78e-45	5.86e-43	3811
Eubacteriales sp. HG3A.0083	7-alpha-hydroxy-3-oxo-4-cholestenoate (7-Hoca)	Sterol	-0.15	2.98e-45	6.28e-43	8583
Oscillospiraceae sp. HG3A.0210	S-methylmethionine	Methionine, Cysteine, SAM and Taurine Metabolism	0.15	2.99e-45	6.29e-43	8583
Eubacteriales sp. HG3A.0383	5alpha-pregnan-3beta,20alpha-diol monosulfate (2)	Progestin Steroids	0.15	2.99e-45	6.3e-43	8583
Streptococcus salivarius HG3A.0071	3-phenylpropionate (hydrocinnamate)	Benzoate Metabolism	-0.15	3e-45	6.32e-43	8583
Eubacteriales sp. HG3A.0100	phenylacetylglutamine	Acetylated Peptides	0.15	3.05e-45	6.41e-43	8583
Oscillospiraceae sp. HG3A.0437	11beta-hydroxyetiocholanolone glucuronide*	Androgenic Steroids	0.15	3.08e-45	6.48e-43	8583
Eubacteriales sp. HG3A.1445	5alpha-androstan-3beta,17alpha-diol disulfate	Androgenic Steroids	0.15	3.14e-45	6.6e-43	8583
Streptococcus salivarius HG3A.0071	cinnamoylglycine	Food Component/Plant	-0.15	3.2e-45	6.73e-43	8583
Eubacteriales sp. HG3A.0149	glutamate	Glutamate Metabolism	-0.15	3.32e-45	6.98e-43	8583
Dorea sp. AF36-15AT HG3A.0052	4-ethylcatechol sulfate	Benzoate Metabolism	-0.15	3.43e-45	7.2e-43	8583
Blautia obeum HG3A.0001	1-palmitoyl-2-oleoyl-GPE (16:0/18:1)	Phosphatidylethanolamine (PE)	0.15	3.44e-45	7.23e-43	8583
Eubacteriales sp. HG3A.0100	sphingomyelin (d18:2/23:0, d18:1/23:1, d17:1/24:1)*	Sphingomyelins	0.15	3.53e-45	7.42e-43	8583
Eubacteriales sp. HG3A.0600	imidazole propionate	Histidine Metabolism	-0.15	3.67e-45	7.69e-43	8583
Eubacteriales sp. HG3A.0443	cinnamoylglycine	Food Component/Plant	0.15	3.7e-45	7.77e-43	8583
Dorea formicigenerans HG3A.0006	metabolonic lactone sulfate	Partially Characterized Molecules	0.15	3.72e-45	7.81e-43	8583
Methanobrevibacter smithii HG3A.0152	X - 22162	Uncharacterized molecules	-0.15	3.99e-45	8.36e-43	8583
Eubacteriales sp. HG3A.0149	cortolone glucuronide (1)	Corticosteroids	-0.15	4.02e-45	8.42e-43	8583
Lachnospiraceae sp. HG3A.0217	X - 12544	Uncharacterized molecules	0.15	4.11e-45	8.62e-43	8583
Eubacteriales sp. HG3A.0600	5-hydroxyhexanoate	Fatty Acid, Monohydroxy	0.15	4.15e-45	8.69e-43	8583
Eubacteriales sp. HG3A.0197	X - 18935	Uncharacterized molecules	0.23	4.24e-45	8.87e-43	3811
Eubacteriales sp. HG3A.0229	deoxycholic acid 12-sulfate*	Secondary Bile Acid Metabolism	-0.15	4.42e-45	9.26e-43	8583
Clostridia sp. HG3A.0140	glutamate	Glutamate Metabolism	-0.15	4.44e-45	9.29e-43	8583
Oscillospiraceae sp. HG3A.0060	indoleacetate	Tryptophan Metabolism	0.15	4.49e-45	9.39e-43	8583
Eubacteriales sp. HG3A.0568	cholate	Primary Bile Acid Metabolism	0.15	4.53e-45	9.47e-43	8583
Lachnospiraceae sp. HG3A.0018	phenylacetylcarnitine	Acetylated Peptides	-0.15	4.58e-45	9.57e-43	8583
Eubacteriales sp. HG3A.0311	1-(1-enyl-palmitoyl)-2-linoleoyl-GPC (P-16:0/18:2)*	Plasmalogen	0.15	4.84e-45	1.01e-42	8583
Eubacteriales sp. HG3A.0100	sphingomyelin (d17:1/14:0, d16:1/15:0)*	Sphingomyelins	0.15	5.05e-45	1.05e-42	8583
Eubacteriales sp. HG3A.0118	isobutyrylcarnitine (C4)	Leucine, Isoleucine and Valine Metabolism	0.15	5.4e-45	1.13e-42	8583
Eubacteriales sp. HG3A.0149	2-acetamidophenol sulfate	Food Component/Plant	0.15	5.53e-45	1.15e-42	8583
Eubacteriales sp. HG3A.0269	X - 21286	Uncharacterized molecules	0.15	5.62e-45	1.17e-42	8583
Firmicutes sp. HG3A.0398	carotene diol (3)	Vitamin A Metabolism	0.15	5.65e-45	1.18e-42	8583
Coprobacillus sp. HG3A.0022	hippurate	Benzoate Metabolism	-0.15	5.65e-45	1.18e-42	8583
Eubacteriales sp. HG3A.0100	1-(1-enyl-palmitoyl)-2-palmitoyl-GPC (P-16:0/16:0)*	Plasmalogen	0.15	5.7e-45	1.19e-42	8583
Methanobrevibacter smithii HG3A.0152	octadecanedioate (C18-DC)	Fatty Acid, Dicarboxylate	0.15	5.93e-45	1.23e-42	8583
Eubacterium sp. AM49-13BH HG3A.0251	isoursodeoxycholate	Secondary Bile Acid Metabolism	-0.15	5.95e-45	1.24e-42	8583
Fusicatenibacter saccharivorans HG3A.0004	indole-3-carboxylate	Tryptophan Metabolism	-0.15	6.23e-45	1.3e-42	8583
Eubacteriales sp. HG3A.0568	X - 12126	Uncharacterized molecules	0.15	6.31e-45	1.31e-42	8583
Oscillospiraceae sp. HG3A.0210	X - 21442	Uncharacterized molecules	0.15	6.49e-45	1.35e-42	8583
Blautia sp. SG-772 HG3A.0063	p-cresol glucuronide*	Tyrosine Metabolism	-0.15	6.67e-45	1.38e-42	8583
Clostridium sp. TF06-15AC HG3A.0032	phenylacetylglutamine	Acetylated Peptides	-0.15	6.79e-45	1.41e-42	8583
Eubacterium ramulus HG3A.0068	X - 23587	Uncharacterized molecules	0.15	6.81e-45	1.41e-42	8583
Oscillibacter sp. PEA192 HG3A.0021	X - 11315	Uncharacterized molecules	-0.15	7.18e-45	1.49e-42	8583
Coprobacillus sp. HG3A.0022	chenodeoxycholate	Primary Bile Acid Metabolism	-0.15	7.56e-45	1.57e-42	8583
Lachnospiraceae sp. HG3A.0399	X - 11850	Uncharacterized molecules	0.15	7.77e-45	1.61e-42	8583
Eubacteriales sp. HG3A.0083	3-hydroxy-2-methylpyridine sulfate	Chemical	0.15	8.04e-45	1.66e-42	8583
Eubacteriales sp. HG3A.0514	X - 12261	Uncharacterized molecules	0.15	8.1e-45	1.67e-42	8583
Eubacteriales sp. HG3A.0443	carotene diol (2)	Vitamin A Metabolism	0.15	8.43e-45	1.74e-42	8583
Anaerobutyricum hallii HG3A.0012	X - 23997	Uncharacterized molecules	-0.15	8.48e-45	1.75e-42	8583
Eubacteriales sp. HG3A.0125	X - 23997	Uncharacterized molecules	0.15	9.52e-45	1.96e-42	8583
Eubacteriales sp. HG3A.0242	X - 12544	Uncharacterized molecules	0.15	9.53e-45	1.97e-42	8583
Oscillospiraceae sp. HG3A.0210	glycodeoxycholate 3-sulfate	Secondary Bile Acid Metabolism	-0.15	9.62e-45	1.99e-42	8583
Alistipes communis HG3A.0064	X - 25503	Uncharacterized molecules	0.15	9.97e-45	2.06e-42	8583
Clostridia sp. HG3A.0756	X - 12261	Uncharacterized molecules	0.15	1.02e-44	2.1e-42	8583
Firmicutes sp. HG3A.0398	phenylacetylglutamate	Acetylated Peptides	0.15	1.08e-44	2.22e-42	8583
Firmicutes sp. HG3A.0398	4-acetylcatechol sulfate (1)	Food Component/Plant	0.15	1.1e-44	2.26e-42	8583
Eubacteriales sp. HG3A.0197	3-(3-hydroxyphenyl)propionate	Benzoate Metabolism	-0.15	1.1e-44	2.27e-42	8583
Intestinibacillus sp. Marseille-P4005 HG3A.0168	1-palmitoyl-2-palmitoleoyl-GPC (16:0/16:1)*	Phosphatidylcholine (PC)	0.15	1.13e-44	2.33e-42	8583
Eubacteriales sp. HG3A.0229	indole-3-carboxylate	Tryptophan Metabolism	0.15	1.2e-44	2.47e-42	8583
Anaerobutyricum hallii HG3A.0012	5alpha-androstan-3beta,17alpha-diol disulfate	Androgenic Steroids	-0.15	1.21e-44	2.49e-42	8583
Roseburia inulinivorans HG3A.0036	cinnamoylglycine	Food Component/Plant	-0.15	1.22e-44	2.51e-42	8583
Lachnospiraceae sp. HG3A.0018	X - 12126	Uncharacterized molecules	-0.15	1.32e-44	2.7e-42	8583
Oscillospiraceae sp. HG3A.0207	X - 18935	Uncharacterized molecules	0.23	1.32e-44	2.71e-42	3811
Dorea formicigenerans HG3A.0006	X - 12306	Uncharacterized molecules	-0.15	1.39e-44	2.85e-42	8583
Streptococcus parasanguinis HG3A.0117	11beta-hydroxyetiocholanolone glucuronide*	Androgenic Steroids	-0.15	1.41e-44	2.88e-42	8583
Eubacteriales sp. HG3A.0100	X - 12126	Uncharacterized molecules	0.15	1.43e-44	2.94e-42	8583
Eubacteriales sp. HG3A.0100	oleoyl-arachidonoyl-glycerol (18:1/20:4) [2]*	Diacylglycerol	-0.15	1.45e-44	2.97e-42	8583
Intestinimonas massiliensis HG3A.0198	glutarate (C5-DC)	Fatty Acid, Dicarboxylate	-0.15	1.48e-44	3.03e-42	8582
Eubacteriales sp. HG3A.0442	4-methylguaiacol sulfate	Benzoate Metabolism	0.15	1.49e-44	3.05e-42	8583
Clostridia sp. HG3A.0385	phenol sulfate	Tyrosine Metabolism	-0.15	1.53e-44	3.14e-42	8583
Prevotella copri HG3A.0237	X - 12544	Uncharacterized molecules	0.15	1.65e-44	3.37e-42	8583
Eubacteriales sp. HG3A.0105	3-hydroxypyridine sulfate	Chemical	0.15	1.65e-44	3.38e-42	8583
Eubacteriales sp. HG3A.0154	p-cresol glucuronide*	Tyrosine Metabolism	0.15	1.7e-44	3.47e-42	8583
Eubacteriales sp. HG3A.0242	1-palmitoyl-2-palmitoleoyl-GPC (16:0/16:1)*	Phosphatidylcholine (PC)	-0.15	1.75e-44	3.57e-42	8583
Intestinibacillus sp. Marseille-P4005 HG3A.0168	taurodeoxycholic acid 3-sulfate	Secondary Bile Acid Metabolism	0.15	1.82e-44	3.72e-42	8583
Clostridium sp. TM06-18 HG3A.0048	glycodeoxycholate 3-sulfate	Secondary Bile Acid Metabolism	0.15	1.84e-44	3.75e-42	8583
Oscillospiraceae sp. HG3A.0060	5-hydroxyhexanoate	Fatty Acid, Monohydroxy	0.15	1.9e-44	3.89e-42	8583
Clostridium sp. AT4 HG3A.0347	L-urobilin	Hemoglobin and Porphyrin Metabolism	-0.15	1.93e-44	3.94e-42	8583
Eubacteriales sp. HG3A.0136	carotene diol (2)	Vitamin A Metabolism	0.15	2.03e-44	4.15e-42	8583
Oscillospiraceae sp. HG3A.0072	1-stearoyl-2-oleoyl-GPE (18:0/18:1)	Phosphatidylethanolamine (PE)	-0.15	2.05e-44	4.19e-42	8583
Odoribacter splanchnicus HG3A.0041	X - 12126	Uncharacterized molecules	0.15	2.16e-44	4.39e-42	8583
Clostridium sp. TF06-15AC HG3A.0032	4-ethylcatechol sulfate	Benzoate Metabolism	-0.15	2.22e-44	4.52e-42	8583
Eubacteriales sp. HG3A.0100	X - 21442	Uncharacterized molecules	0.15	2.26e-44	4.59e-42	8583
Eubacteriales sp. HG3A.0083	isobutyrylcarnitine (C4)	Leucine, Isoleucine and Valine Metabolism	0.15	2.34e-44	4.76e-42	8583
Eubacteriales sp. HG3A.0125	X - 24531	Uncharacterized molecules	0.23	2.34e-44	4.76e-42	3811
Oscillospiraceae sp. HG3A.0060	hydroxycotinine	Tobacco Metabolite	-0.15	2.35e-44	4.78e-42	8583
Eubacteriales sp. HG3A.0269	1H-indole-7-acetic acid	Bacterial/Fungal	0.23	2.47e-44	5.01e-42	3811
Oscillibacter sp. HG3A.0245	X - 11315	Uncharacterized molecules	0.15	2.48e-44	5.03e-42	8583
Clostridia sp. HG3A.0140	gamma-glutamylglutamate	Gamma-glutamyl Amino Acid	-0.15	2.51e-44	5.09e-42	8583
Clostridia sp. HG3A.0140	hydroxypalmitoyl sphingomyelin (d18:1/16:0(OH))**	Sphingomyelins	0.15	2.52e-44	5.11e-42	8583
Lachnospiraceae sp. HG3A.0217	branched chain 14:0 dicarboxylic acid**	Fatty Acid, Dicarboxylate	0.15	2.62e-44	5.31e-42	8583
Firmicutes sp. HG3A.0397	beta-cryptoxanthin	Vitamin A Metabolism	0.15	2.67e-44	5.42e-42	8583
Blautia obeum HG3A.0001	ursodeoxycholate	Secondary Bile Acid Metabolism	0.15	2.68e-44	5.43e-42	8583
Anaerostipes hadrus HG3A.0003	X - 23997	Uncharacterized molecules	-0.15	2.72e-44	5.51e-42	8583
Blautia obeum HG3A.0001	sphingomyelin (d18:0/18:0, d19:0/17:0)*	Dihydrosphingomyelins	0.15	2.77e-44	5.61e-42	8583
Oscillospiraceae sp. HG3A.0207	indoleacetate	Tryptophan Metabolism	0.15	2.89e-44	5.85e-42	8583
Alistipes senegalensis HG3A.0141	4-ethylcatechol sulfate	Benzoate Metabolism	0.15	2.96e-44	5.99e-42	8583
Eubacteriales sp. HG3A.0242	heptanoate (7:0)	Medium Chain Fatty Acid	0.15	3.04e-44	6.15e-42	8583
Alistipes communis HG3A.0064	X - 12013	Uncharacterized molecules	0.15	3.09e-44	6.25e-42	8583
Alistipes shahii HG3A.0054	X - 15728	Uncharacterized molecules	0.15	3.16e-44	6.4e-42	8583
Clostridia sp. HG3A.0385	taurolithocholate 3-sulfate	Secondary Bile Acid Metabolism	0.15	3.18e-44	6.43e-42	8583
Eubacteriales sp. HG3A.0316	X - 11299	Uncharacterized molecules	0.15	3.27e-44	6.62e-42	8583
Clostridia sp. HG3A.1053	X - 11315	Uncharacterized molecules	0.15	3.28e-44	6.63e-42	8583
Eubacteriales sp. HG3A.0514	phenylacetate	Phenylalanine Metabolism	0.15	3.34e-44	6.74e-42	8583
Eubacteriales sp. HG3A.0154	X - 12306	Uncharacterized molecules	0.15	3.41e-44	6.89e-42	8583
Eubacteriales sp. HG3A.0568	X - 16124	Uncharacterized molecules	0.15	3.6e-44	7.26e-42	8583
Eubacteriales sp. HG3A.0369	X - 15728	Uncharacterized molecules	0.15	3.6e-44	7.26e-42	8583
Eubacteriales sp. HG3A.0162	2-piperidinone	Food Component/Plant	-0.15	3.68e-44	7.42e-42	8583
Eubacteriales sp. HG3A.0149	perfluorooctanesulfonate (PFOS)	Chemical	0.15	3.74e-44	7.53e-42	8583
Oscillospiraceae sp. HG3A.0207	4-ethylcatechol sulfate	Benzoate Metabolism	0.15	3.95e-44	7.95e-42	8583
Eubacteriales sp. HG3A.0242	1-(1-enyl-palmitoyl)-2-oleoyl-GPC (P-16:0/18:1)*	Plasmalogen	0.15	3.96e-44	7.96e-42	8583
Eubacteriales sp. HG3A.0316	X - 13729	Uncharacterized molecules	0.15	4.03e-44	8.11e-42	8583
Eubacteriales sp. HG3A.0162	taurolithocholate 3-sulfate	Secondary Bile Acid Metabolism	0.15	4.1e-44	8.26e-42	8583
Eubacteriales sp. HG3A.0100	X - 18935	Uncharacterized molecules	0.22	4.37e-44	8.77e-42	3811
Eubacteriales sp. HG3A.0311	indoleacetate	Tryptophan Metabolism	0.15	4.46e-44	8.95e-42	8583
Clostridium sp. AT4 HG3A.0347	glycodeoxycholate 3-sulfate	Secondary Bile Acid Metabolism	0.15	4.46e-44	8.96e-42	8583
Faecalibacterium prausnitzii HG3A.0029	p-cresol glucuronide*	Tyrosine Metabolism	-0.15	4.5e-44	9.04e-42	8583
Eubacteriales sp. HG3A.0197	carotene diol (2)	Vitamin A Metabolism	0.15	4.52e-44	9.08e-42	8583
Eubacteriales sp. HG3A.0565	X - 11850	Uncharacterized molecules	0.15	4.81e-44	9.65e-42	8583
Eubacteriales sp. HG3A.0568	glycodeoxycholate	Secondary Bile Acid Metabolism	-0.15	5.17e-44	1.04e-41	8583
Eubacteriales sp. HG3A.0381	11beta-hydroxyetiocholanolone glucuronide*	Androgenic Steroids	0.15	5.18e-44	1.04e-41	8583
Eubacteriales sp. HG3A.0244	imidazole propionate	Histidine Metabolism	-0.15	5.23e-44	1.05e-41	8583
Oscillospiraceae sp. HG3A.0256	taurodeoxycholate	Secondary Bile Acid Metabolism	0.15	5.59e-44	1.12e-41	8583
Clostridia sp. HG3A.0140	X - 17357	Uncharacterized molecules	-0.15	5.68e-44	1.14e-41	8583
Eubacteriales sp. HG3A.0409	X - 23997	Uncharacterized molecules	0.15	5.83e-44	1.17e-41	8583
Eubacteriales sp. HG3A.0442	glycoursodeoxycholic acid sulfate (1)	Secondary Bile Acid Metabolism	-0.15	5.83e-44	1.17e-41	8583
Eubacteriales sp. HG3A.0154	X - 11299	Uncharacterized molecules	0.15	6.05e-44	1.21e-41	8583
Eubacterium ramulus HG3A.0068	4-ethylcatechol sulfate	Benzoate Metabolism	-0.15	6.08e-44	1.22e-41	8583
Oscillospiraceae sp. HG3A.0223	4-hydroxychlorothalonil	Chemical	0.15	6.21e-44	1.24e-41	8583
Clostridia sp. HG3A.0140	X - 25523	Uncharacterized molecules	0.15	6.23e-44	1.25e-41	8583
Clostridia sp. HG3A.0385	3-hydroxypyridine sulfate	Chemical	0.15	6.41e-44	1.28e-41	8583
Bacteria sp. HG3A.0638	p-cresol sulfate	Benzoate Metabolism	0.15	6.41e-44	1.28e-41	8583
Lachnospiraceae sp. HG3A.0217	X - 17354	Uncharacterized molecules	0.15	6.64e-44	1.33e-41	8583
Intestinimonas massiliensis HG3A.0198	X - 21442	Uncharacterized molecules	0.15	6.7e-44	1.34e-41	8583
Alistipes shahii HG3A.0054	4-hydroxycoumarin	Drug - Cardiovascular	0.15	7.08e-44	1.41e-41	8583
Blautia massiliensis HG3A.0023	X - 21442	Uncharacterized molecules	-0.15	7.32e-44	1.46e-41	8583
Eubacteriales sp. HG3A.0105	trigonelline (N'-methylnicotinate)	Nicotinate and Nicotinamide Metabolism	0.15	7.35e-44	1.46e-41	8583
Oscillospiraceae sp. HG3A.0207	4-oxo-retinoic acid	Vitamin A Metabolism	0.15	7.85e-44	1.56e-41	8583
Methanobrevibacter smithii HG3A.0152	5-hydroxy-2-methylpyridine sulfate	Chemical	0.15	7.91e-44	1.57e-41	8583
Intestinimonas massiliensis HG3A.0198	4-methylguaiacol sulfate	Benzoate Metabolism	0.15	8.64e-44	1.72e-41	8583
Clostridiaceae sp. HG3A.0431	4-acetylcatechol sulfate (1)	Food Component/Plant	-0.15	8.67e-44	1.72e-41	8583
Methanobrevibacter smithii HG3A.0152	pregnanediol-3-glucuronide	Progestin Steroids	0.15	9.08e-44	1.8e-41	8583
Eubacteriales sp. HG3A.0781	X - 22509	Uncharacterized molecules	0.15	9.32e-44	1.85e-41	8583
Eubacteriales sp. HG3A.0244	X - 17354	Uncharacterized molecules	0.15	9.55e-44	1.89e-41	8583
Streptococcus salivarius HG3A.0071	X - 23662	Uncharacterized molecules	0.15	1.03e-43	2.04e-41	8583
Eubacteriales sp. HG3A.0331	4-hydroxycoumarin	Drug - Cardiovascular	0.15	1.06e-43	2.09e-41	8583
Eubacteriales sp. HG3A.0118	4-acetylcatechol sulfate (1)	Food Component/Plant	0.15	1.07e-43	2.12e-41	8583
Oscillospiraceae sp. HG3A.0210	cholic acid glucuronide	Primary Bile Acid Metabolism	0.15	1.13e-43	2.24e-41	8583
Eubacteriales sp. HG3A.0369	X - 21752	Uncharacterized molecules	0.15	1.13e-43	2.24e-41	8583
Oscillospiraceae sp. HG3A.0072	X - 21286	Uncharacterized molecules	0.15	1.15e-43	2.28e-41	8583
Bacteria sp. HG3A.0638	phenylacetylglutamine	Acetylated Peptides	0.15	1.19e-43	2.35e-41	8583
Eubacteriales sp. HG3A.0311	4-methylcatechol sulfate	Benzoate Metabolism	0.15	1.19e-43	2.35e-41	8583
Faecalibacterium sp. HG3A.0042	deoxycholic acid 12-sulfate*	Secondary Bile Acid Metabolism	-0.15	1.21e-43	2.4e-41	8583
Odoribacter splanchnicus HG3A.0041	X - 23662	Uncharacterized molecules	-0.15	1.27e-43	2.51e-41	8583
Intestinibacillus sp. Marseille-P4005 HG3A.0168	glycoursodeoxycholate	Secondary Bile Acid Metabolism	0.15	1.29e-43	2.55e-41	8583
Eubacteriales sp. HG3A.0316	isoursodeoxycholate	Secondary Bile Acid Metabolism	-0.15	1.33e-43	2.63e-41	8583
Intestinimonas massiliensis HG3A.0198	3-(3-hydroxyphenyl)propionate	Benzoate Metabolism	-0.15	1.34e-43	2.65e-41	8583
Eubacteriales sp. HG3A.0565	X - 12013	Uncharacterized molecules	0.15	1.36e-43	2.68e-41	8583
Ruminococcus champanellensis HG3A.0716	X - 22509	Uncharacterized molecules	0.15	1.37e-43	2.71e-41	8583
Faecalibacterium prausnitzii HG3A.0029	p-cresol sulfate	Benzoate Metabolism	-0.15	1.4e-43	2.75e-41	8583
Ruminococcus champanellensis HG3A.0716	p-cresol sulfate	Benzoate Metabolism	0.15	1.45e-43	2.86e-41	8583
Firmicutes sp. HG3A.0398	p-cresol sulfate	Benzoate Metabolism	0.15	1.49e-43	2.94e-41	8583
Eubacteriales sp. HG3A.0751	5alpha-androstan-3beta,17alpha-diol disulfate	Androgenic Steroids	0.15	1.51e-43	2.97e-41	8583
Oscillibacter sp. HG3A.0245	4-oxo-retinoic acid	Vitamin A Metabolism	0.15	1.54e-43	3.04e-41	8583
Eubacteriales sp. HG3A.0331	3-hydroxypyridine sulfate	Chemical	0.15	1.58e-43	3.11e-41	8583
Oscillibacter sp. HG3A.0245	4-ethylcatechol sulfate	Benzoate Metabolism	0.15	1.6e-43	3.15e-41	8583
Clostridium sp. AT4 HG3A.0347	indoleacetate	Tryptophan Metabolism	-0.15	1.69e-43	3.32e-41	8583
Clostridiaceae sp. HG3A.0431	1-(1-enyl-palmitoyl)-2-linoleoyl-GPC (P-16:0/18:2)*	Plasmalogen	-0.15	1.69e-43	3.33e-41	8583
Anaerotruncus massiliensis HG3A.0460	5alpha-pregnan-3beta,20alpha-diol monosulfate (2)	Progestin Steroids	0.15	1.75e-43	3.43e-41	8583
Clostridiaceae sp. HG3A.0431	11beta-hydroxyetiocholanolone glucuronide*	Androgenic Steroids	-0.15	1.83e-43	3.59e-41	8583
Oscillibacter sp. PEA192 HG3A.0021	1-(1-enyl-palmitoyl)-2-linoleoyl-GPC (P-16:0/18:2)*	Plasmalogen	-0.15	1.96e-43	3.85e-41	8583
Eubacteriales sp. HG3A.0242	glutamate	Glutamate Metabolism	-0.15	1.97e-43	3.87e-41	8583
Eubacteriales sp. HG3A.0568	phenylacetylglutamine	Acetylated Peptides	0.15	2.08e-43	4.07e-41	8583
Odoribacter splanchnicus HG3A.0041	glycoursodeoxycholic acid sulfate (1)	Secondary Bile Acid Metabolism	-0.15	2.11e-43	4.13e-41	8583
Oscillospiraceae sp. HG3A.0072	7-alpha-hydroxy-3-oxo-4-cholestenoate (7-Hoca)	Sterol	-0.15	2.17e-43	4.25e-41	8583
Bacteroides cellulosilyticus HG3A.0108	ursodeoxycholate	Secondary Bile Acid Metabolism	-0.15	2.28e-43	4.46e-41	8583
Clostridium sp. AT4 HG3A.0347	4-acetylcatechol sulfate (1)	Food Component/Plant	-0.15	2.5e-43	4.9e-41	8583
Eubacterium ramulus HG3A.0068	X - 12261	Uncharacterized molecules	-0.15	2.75e-43	5.37e-41	8583
Oscillospiraceae sp. HG3A.0437	carotene diol (1)	Vitamin A Metabolism	0.15	2.83e-43	5.53e-41	8583
Oscillospiraceae sp. HG3A.0223	1-(1-enyl-palmitoyl)-2-oleoyl-GPC (P-16:0/18:1)*	Plasmalogen	0.15	2.85e-43	5.56e-41	8583
Eubacteriales sp. HG3A.0242	catechol sulfate	Benzoate Metabolism	0.15	2.86e-43	5.58e-41	8583
Eubacteriales sp. HG3A.0260	X - 12816	Uncharacterized molecules	0.15	2.87e-43	5.59e-41	8583
Oscillospiraceae sp. HG3A.0210	11beta-hydroxyetiocholanolone glucuronide*	Androgenic Steroids	0.15	2.93e-43	5.72e-41	8583
Eubacteriales sp. HG3A.0311	cortolone glucuronide (1)	Corticosteroids	-0.15	2.94e-43	5.73e-41	8583
Coprobacillus sp. HG3A.0022	lithocholic acid sulfate (2)	Secondary Bile Acid Metabolism	-0.15	2.95e-43	5.75e-41	8583
Eubacteriales sp. HG3A.0443	X - 25503	Uncharacterized molecules	0.15	3.25e-43	6.33e-41	8583
Eubacteriales sp. HG3A.0568	deoxycholate	Secondary Bile Acid Metabolism	-0.15	3.27e-43	6.36e-41	8583
Dorea formicigenerans HG3A.0006	2-acetamidophenol sulfate	Food Component/Plant	-0.15	3.28e-43	6.38e-41	8583
Oscillospiraceae sp. HG3A.0072	X - 17357	Uncharacterized molecules	-0.15	3.32e-43	6.45e-41	8583
Oscillospiraceae sp. HG3A.0072	deoxycholate	Secondary Bile Acid Metabolism	-0.15	3.35e-43	6.51e-41	8583
Blautia obeum HG3A.0001	dimethyl sulfone	Chemical	-0.15	3.51e-43	6.82e-41	8583
Eubacteriales sp. HG3A.0149	gamma-glutamylglutamate	Gamma-glutamyl Amino Acid	-0.15	3.61e-43	7.02e-41	8583
Blautia massiliensis HG3A.0023	S-methylcysteine sulfoxide	Methionine, Cysteine, SAM and Taurine Metabolism	-0.15	3.64e-43	7.07e-41	8583
Clostridia sp. HG3A.0756	phenylacetylglutamate	Acetylated Peptides	0.15	3.72e-43	7.23e-41	8583
Eubacteriales sp. HG3A.0331	metabolonic lactone sulfate	Partially Characterized Molecules	-0.15	3.9e-43	7.57e-41	8583
Eubacteriales sp. HG3A.0136	4-oxo-retinoic acid	Vitamin A Metabolism	0.15	3.91e-43	7.59e-41	8583
Eubacteriales sp. HG3A.0229	carotene diol (2)	Vitamin A Metabolism	0.15	3.98e-43	7.73e-41	8583
Lachnospiraceae sp. HG3A.0127	ergothioneine	Food Component/Plant	0.15	4.09e-43	7.92e-41	8583
Oscillospiraceae sp. HG3A.0072	2-piperidinone	Food Component/Plant	-0.15	4.25e-43	8.24e-41	8583
Eubacteriales sp. HG3A.0316	2-piperidinone	Food Component/Plant	-0.15	4.48e-43	8.68e-41	8583
Eubacteriales sp. HG3A.0118	indole-3-carboxylate	Tryptophan Metabolism	0.15	4.51e-43	8.73e-41	8583
Blautia obeum HG3A.0001	1-(1-enyl-palmitoyl)-2-palmitoyl-GPC (P-16:0/16:0)*	Plasmalogen	-0.15	4.58e-43	8.86e-41	8583
Oscillospiraceae sp. HG3A.0060	X - 11299	Uncharacterized molecules	0.15	4.63e-43	8.97e-41	8583
Oscillospiraceae sp. HG3A.0223	3-hydroxy-2-ethylpropionate	Leucine, Isoleucine and Valine Metabolism	0.15	4.74e-43	9.17e-41	8583
Clostridium sp. TM06-18 HG3A.0048	cinnamoylglycine	Food Component/Plant	-0.15	4.77e-43	9.22e-41	8583
Eubacteriales sp. HG3A.0381	X - 12816	Uncharacterized molecules	0.15	4.79e-43	9.26e-41	8583
Alistipes communis HG3A.0064	L-urobilin	Hemoglobin and Porphyrin Metabolism	0.15	4.98e-43	9.61e-41	8583
Eubacteriales sp. HG3A.0118	tauroursodeoxycholate	Secondary Bile Acid Metabolism	-0.15	5.03e-43	9.7e-41	8583
Eubacteriales sp. HG3A.0154	deoxycholic acid 12-sulfate*	Secondary Bile Acid Metabolism	-0.15	5.23e-43	1.01e-40	8583
Eubacteriales sp. HG3A.0125	phenol glucuronide	Tyrosine Metabolism	-0.15	5.52e-43	1.06e-40	8583
Intestinibacillus sp. Marseille-P4005 HG3A.0168	1-stearoyl-2-arachidonoyl-GPE (18:0/20:4)	Phosphatidylethanolamine (PE)	0.15	5.59e-43	1.08e-40	8583
Eubacteriales sp. HG3A.0087	X - 12816	Uncharacterized molecules	0.15	5.72e-43	1.1e-40	8583
Eubacterium sp. AM49-13BH HG3A.0251	S-methylmethionine	Methionine, Cysteine, SAM and Taurine Metabolism	0.15	6.08e-43	1.17e-40	8583
Eubacteriales sp. HG3A.0149	3-(3-hydroxyphenyl)propionate	Benzoate Metabolism	-0.15	6.12e-43	1.18e-40	8583
Eubacteriales sp. HG3A.0229	phenylacetylcarnitine	Acetylated Peptides	0.15	6.4e-43	1.23e-40	8583
Oscillospiraceae sp. HG3A.0072	3-(3-hydroxyphenyl)propionate	Benzoate Metabolism	-0.15	6.42e-43	1.24e-40	8583
Oscillospiraceae sp. HG3A.0256	X - 21842	Uncharacterized molecules	-0.15	6.51e-43	1.25e-40	8583
Clostridia sp. HG3A.0140	1-palmitoyl-2-oleoyl-GPE (16:0/18:1)	Phosphatidylethanolamine (PE)	-0.15	6.56e-43	1.26e-40	8583
Blautia obeum HG3A.0001	palmitoyl sphingomyelin (d18:1/16:0)	Sphingomyelins	-0.15	7.26e-43	1.39e-40	8583
Eubacteriales sp. HG3A.0242	phenol glucuronide	Tyrosine Metabolism	-0.15	7.52e-43	1.44e-40	8583
Eubacteriales sp. HG3A.0162	X - 11483	Uncharacterized molecules	0.15	7.55e-43	1.45e-40	8583
Firmicutes sp. HG3A.0398	11beta-hydroxyetiocholanolone glucuronide*	Androgenic Steroids	0.15	7.82e-43	1.5e-40	8583
Oscillospiraceae sp. HG3A.0223	5alpha-pregnan-3beta,20alpha-diol disulfate	Progestin Steroids	0.15	7.95e-43	1.52e-40	8583
Intestinibacillus sp. Marseille-P4005 HG3A.0168	5-hydroxyhexanoate	Fatty Acid, Monohydroxy	-0.15	8.56e-43	1.64e-40	8583
Oscillibacter sp. HG3A.0245	imidazole propionate	Histidine Metabolism	-0.15	8.59e-43	1.65e-40	8583
Oscillibacter sp. PEA192 HG3A.0021	X - 12306	Uncharacterized molecules	-0.15	8.66e-43	1.66e-40	8583
Faecalibacterium sp. HG3A.0042	phenylacetylglutamine	Acetylated Peptides	-0.15	9.24e-43	1.77e-40	8583
Dorea formicigenerans HG3A.0006	X - 11850	Uncharacterized molecules	-0.15	9.48e-43	1.81e-40	8583
Intestinibacillus sp. Marseille-P4005 HG3A.0168	3-hydroxycotinine glucuronide	Tobacco Metabolite	0.15	9.8e-43	1.87e-40	8583
Firmicutes sp. HG3A.0398	glycoursodeoxycholic acid sulfate (1)	Secondary Bile Acid Metabolism	-0.15	9.86e-43	1.89e-40	8583
Eubacteriales sp. HG3A.0162	indole-3-carboxylate	Tryptophan Metabolism	0.15	1.01e-42	1.94e-40	8583
Eubacteriales sp. HG3A.0311	X - 25523	Uncharacterized molecules	0.15	1.03e-42	1.96e-40	8583
Oscillibacter sp. HG3A.0245	5alpha-pregnan-3beta,20alpha-diol monosulfate (2)	Progestin Steroids	0.15	1.04e-42	1.99e-40	8583
Dorea longicatena HG3A.0039	p-cresol sulfate	Benzoate Metabolism	-0.15	1.07e-42	2.04e-40	8583
Firmicutes sp. HG3A.0397	4-ethylcatechol sulfate	Benzoate Metabolism	0.15	1.15e-42	2.19e-40	8583
Eubacteriales sp. HG3A.0149	3-methyladipate	Fatty Acid, Dicarboxylate	0.15	1.15e-42	2.2e-40	8582
Lachnospiraceae sp. HG3A.0018	4-ethylcatechol sulfate	Benzoate Metabolism	-0.15	1.16e-42	2.21e-40	8583
Anaerotruncus massiliensis HG3A.0460	X - 13729	Uncharacterized molecules	0.15	1.22e-42	2.32e-40	8583
Eubacterium sp. AM49-13BH HG3A.0251	oxalate (ethanedioate)	Ascorbate and Aldarate Metabolism	0.15	1.27e-42	2.41e-40	8583
Dorea sp. AF36-15AT HG3A.0052	chenodeoxycholate	Primary Bile Acid Metabolism	-0.15	1.28e-42	2.44e-40	8583
Eubacteriales sp. HG3A.0118	X - 24531	Uncharacterized molecules	0.22	1.3e-42	2.48e-40	3811
Eubacteriales sp. HG3A.0654	isoursodeoxycholate	Secondary Bile Acid Metabolism	-0.15	1.35e-42	2.56e-40	8583
Eubacteriales sp. HG3A.0154	glycoursodeoxycholate	Secondary Bile Acid Metabolism	-0.15	1.4e-42	2.66e-40	8583
Eubacteriales sp. HG3A.0441	phenylacetylglutamate	Acetylated Peptides	0.15	1.42e-42	2.69e-40	8583
Eubacteriales sp. HG3A.0383	X - 13729	Uncharacterized molecules	0.15	1.44e-42	2.73e-40	8583
Oscillibacter sp. HG3A.0245	perfluorooctanesulfonate (PFOS)	Chemical	0.15	1.45e-42	2.75e-40	8583
Eubacteriales sp. HG3A.0162	X - 17357	Uncharacterized molecules	-0.15	1.45e-42	2.76e-40	8583
Eubacteriales sp. HG3A.0697	phenylacetylglutamate	Acetylated Peptides	0.15	1.46e-42	2.78e-40	8583
Oscillospiraceae sp. HG3A.0507	phenylacetylglutamine	Acetylated Peptides	0.15	1.47e-42	2.79e-40	8583
Oscillospiraceae sp. HG3A.0223	carotene diol (2)	Vitamin A Metabolism	0.15	1.48e-42	2.8e-40	8583
Eubacteriales sp. HG3A.0162	3-hydroxypyridine sulfate	Chemical	0.15	1.48e-42	2.82e-40	8583
Eubacteriales sp. HG3A.0311	imidazole propionate	Histidine Metabolism	-0.15	1.51e-42	2.86e-40	8583
Clostridium sp. AT4 HG3A.0347	1-(1-enyl-palmitoyl)-2-oleoyl-GPC (P-16:0/18:1)*	Plasmalogen	-0.15	1.57e-42	2.97e-40	8583
Eubacteriales sp. HG3A.0125	pregnanediol-3-glucuronide	Progestin Steroids	0.15	1.61e-42	3.06e-40	8583
Streptococcus salivarius HG3A.0071	X - 25420	Uncharacterized molecules	0.15	1.61e-42	3.06e-40	8583
Eubacteriales sp. HG3A.0162	1-oleoyl-2-docosahexaenoyl-GPC (18:1/22:6)*	Phosphatidylcholine (PC)	0.15	1.62e-42	3.07e-40	8583
Eubacteriales sp. HG3A.0269	X - 24531	Uncharacterized molecules	0.22	1.65e-42	3.12e-40	3811
Dorea sp. AF36-15AT HG3A.0052	phenylacetylglutamine	Acetylated Peptides	-0.15	1.7e-42	3.22e-40	8583
Eubacteriales sp. HG3A.0331	imidazole propionate	Histidine Metabolism	-0.15	1.72e-42	3.25e-40	8583
Oscillospiraceae sp. HG3A.0210	X - 12283	Uncharacterized molecules	0.15	1.75e-42	3.31e-40	8583
Eubacteriales sp. HG3A.0215	glycoursodeoxycholate	Secondary Bile Acid Metabolism	-0.15	1.76e-42	3.33e-40	8583
Eubacteriales sp. HG3A.0331	phenol sulfate	Tyrosine Metabolism	-0.15	1.79e-42	3.38e-40	8583
Eubacteriales sp. HG3A.0197	X - 13729	Uncharacterized molecules	0.15	1.8e-42	3.41e-40	8583
Eubacteriales sp. HG3A.0136	beta-cryptoxanthin	Vitamin A Metabolism	0.15	1.94e-42	3.66e-40	8583
Clostridium sp. TM06-18 HG3A.0048	N,N-dimethylalanine	Alanine and Aspartate Metabolism	-0.15	1.95e-42	3.68e-40	8583
Oscillibacter sp. HG3A.0245	indole-3-carboxylate	Tryptophan Metabolism	0.15	2.01e-42	3.8e-40	8583
Methanobrevibacter smithii HG3A.0152	4-acetylcatechol sulfate (1)	Food Component/Plant	0.15	2.05e-42	3.87e-40	8583
Eubacteriales sp. HG3A.0311	3-(3-hydroxyphenyl)propionate	Benzoate Metabolism	-0.15	2.12e-42	4e-40	8583
Alistipes senegalensis HG3A.0141	ursodeoxycholate	Secondary Bile Acid Metabolism	-0.15	2.15e-42	4.06e-40	8583
Blautia obeum HG3A.0009	phenylacetate	Phenylalanine Metabolism	-0.15	2.17e-42	4.09e-40	8583
Clostridium sp. AT4 HG3A.0347	metabolonic lactone sulfate	Partially Characterized Molecules	0.15	2.24e-42	4.22e-40	8583
Streptococcus parasanguinis HG3A.0117	branched chain 14:0 dicarboxylic acid**	Fatty Acid, Dicarboxylate	-0.15	2.26e-42	4.26e-40	8583
Oscillospiraceae sp. HG3A.0072	N,N-dimethylalanine	Alanine and Aspartate Metabolism	0.15	2.31e-42	4.36e-40	8583
Eubacteriales sp. HG3A.0118	2-acetamidophenol sulfate	Food Component/Plant	0.15	2.51e-42	4.73e-40	8583
Eubacteriales sp. HG3A.0514	X - 12126	Uncharacterized molecules	0.15	2.69e-42	5.05e-40	8583
Eubacteriales sp. HG3A.0316	X - 12851	Uncharacterized molecules	0.15	2.69e-42	5.06e-40	8583
Intestinimonas massiliensis HG3A.0198	indoleacetate	Tryptophan Metabolism	0.15	2.7e-42	5.07e-40	8583
Clostridia sp. HG3A.0385	carotene diol (2)	Vitamin A Metabolism	0.15	2.72e-42	5.1e-40	8583
Eubacteriales sp. HG3A.0331	1-(1-enyl-palmitoyl)-2-oleoyl-GPC (P-16:0/18:1)*	Plasmalogen	0.15	2.78e-42	5.22e-40	8583
Eubacteriales sp. HG3A.0242	X - 12816	Uncharacterized molecules	0.15	2.79e-42	5.23e-40	8583
Clostridium sp. TM06-18 HG3A.0048	hippurate	Benzoate Metabolism	-0.15	2.94e-42	5.52e-40	8583
Bacteria sp. HG3A.0638	X - 21442	Uncharacterized molecules	0.15	2.96e-42	5.55e-40	8583
Eubacteriales sp. HG3A.0568	X - 21442	Uncharacterized molecules	0.15	3.01e-42	5.65e-40	8583
Eubacteriales sp. HG3A.0442	X - 11299	Uncharacterized molecules	0.15	3.01e-42	5.65e-40	8583
Clostridiaceae sp. HG3A.0431	glycoursodeoxycholic acid sulfate (1)	Secondary Bile Acid Metabolism	0.15	3.03e-42	5.68e-40	8583
Oscillospiraceae sp. HG3A.0060	X - 12544	Uncharacterized molecules	0.15	3.09e-42	5.79e-40	8583
Clostridium sp. HG3A.0050	X - 22509	Uncharacterized molecules	-0.15	3.3e-42	6.18e-40	8583
Blautia obeum HG3A.0009	phenylacetylglutamine	Acetylated Peptides	-0.15	3.31e-42	6.2e-40	8583
Alistipes shahii HG3A.0054	X - 11850	Uncharacterized molecules	0.15	3.36e-42	6.28e-40	8583
Bacteria sp. HG3A.0483	X - 12816	Uncharacterized molecules	0.15	3.43e-42	6.42e-40	8583
Eubacteriales sp. HG3A.0193	isoursodeoxycholate	Secondary Bile Acid Metabolism	-0.15	3.45e-42	6.45e-40	8583
Lachnospiraceae sp. HG3A.0127	X - 24475	Uncharacterized molecules	0.15	3.56e-42	6.65e-40	8583
Eubacteriales sp. HG3A.0162	phenol sulfate	Tyrosine Metabolism	-0.15	3.61e-42	6.75e-40	8583
Eubacteriales sp. HG3A.0565	cinnamoylglycine	Food Component/Plant	0.15	3.8e-42	7.09e-40	8583
Eubacteriales sp. HG3A.0565	X - 25503	Uncharacterized molecules	0.15	3.86e-42	7.21e-40	8583
Clostridia sp. HG3A.0140	2-acetamidophenol sulfate	Food Component/Plant	0.15	3.87e-42	7.23e-40	8583
Blautia obeum HG3A.0001	1-stearoyl-2-oleoyl-GPE (18:0/18:1)	Phosphatidylethanolamine (PE)	0.15	4.02e-42	7.5e-40	8583
Eubacteriales sp. HG3A.0857	5alpha-pregnan-3beta,20alpha-diol monosulfate (2)	Progestin Steroids	0.15	4.04e-42	7.52e-40	8583
Eubacterium sp. AM49-13BH HG3A.0251	X - 21842	Uncharacterized molecules	0.15	4.09e-42	7.61e-40	8583
Eubacteriales sp. HG3A.0857	phenylacetylglutamate	Acetylated Peptides	0.15	4.12e-42	7.67e-40	8583
Eubacteriales sp. HG3A.0442	carotene diol (2)	Vitamin A Metabolism	0.15	4.18e-42	7.79e-40	8583
Firmicutes sp. HG3A.0398	hydroxy-CMPF*	Fatty Acid, Dicarboxylate	0.15	4.18e-42	7.79e-40	8583
Eubacteriales sp. HG3A.0409	carotene diol (1)	Vitamin A Metabolism	0.15	4.2e-42	7.82e-40	8583
Ruminococcus champanellensis HG3A.0716	X - 11850	Uncharacterized molecules	0.15	4.26e-42	7.93e-40	8583
Eubacteriales sp. HG3A.0125	X - 17357	Uncharacterized molecules	-0.15	4.37e-42	8.13e-40	8583
Oscillospiraceae sp. HG3A.0072	4-acetylcatechol sulfate (1)	Food Component/Plant	0.15	4.41e-42	8.21e-40	8583
Eubacteriales sp. HG3A.0154	X - 21733	Uncharacterized molecules	0.15	4.51e-42	8.38e-40	8583
Collinsella aerofaciens HG3A.0019	X - 17354	Uncharacterized molecules	-0.15	4.59e-42	8.53e-40	8583
Oscillospiraceae sp. HG3A.0072	X - 25523	Uncharacterized molecules	0.15	4.66e-42	8.65e-40	8583
Dorea formicigenerans HG3A.0006	X - 18901	Uncharacterized molecules	-0.15	4.76e-42	8.84e-40	8583
Oscillospiraceae sp. HG3A.0507	X - 12013	Uncharacterized molecules	0.15	4.89e-42	9.07e-40	8583
Eubacteriales sp. HG3A.0149	octadecanedioylcarnitine (C18-DC)*	Fatty Acid Metabolism (Acyl Carnitine, Dicarboxylate)	0.15	5.01e-42	9.29e-40	8583
Eubacteriales sp. HG3A.0859	X - 25503	Uncharacterized molecules	0.15	5.13e-42	9.51e-40	8583
Eubacteriales sp. HG3A.0154	1-(1-enyl-palmitoyl)-2-linoleoyl-GPC (P-16:0/18:2)*	Plasmalogen	0.15	5.35e-42	9.9e-40	8583
Anaerotruncus massiliensis HG3A.0460	11beta-hydroxyetiocholanolone glucuronide*	Androgenic Steroids	0.15	5.47e-42	1.01e-39	8583
Bacteria sp. HG3A.0638	phenylacetate	Phenylalanine Metabolism	0.15	5.47e-42	1.01e-39	8583
Eubacteriales sp. HG3A.0100	L-urobilin	Hemoglobin and Porphyrin Metabolism	0.15	5.66e-42	1.05e-39	8583
Intestinimonas massiliensis HG3A.0198	gamma-glutamylglutamate	Gamma-glutamyl Amino Acid	-0.15	5.68e-42	1.05e-39	8583
Eubacteriales sp. HG3A.0100	heptanoate (7:0)	Medium Chain Fatty Acid	0.15	5.88e-42	1.09e-39	8583
Eubacteriales sp. HG3A.0383	glycodeoxycholate	Secondary Bile Acid Metabolism	-0.15	5.88e-42	1.09e-39	8583
Intestinibacillus sp. Marseille-P4005 HG3A.0168	1-stearoyl-2-oleoyl-GPE (18:0/18:1)	Phosphatidylethanolamine (PE)	0.15	5.93e-42	1.1e-39	8583
Oscillibacter sp. HG3A.0245	ursodeoxycholate	Secondary Bile Acid Metabolism	-0.15	5.98e-42	1.11e-39	8583
Eubacteriales sp. HG3A.0215	phenylacetylcarnitine	Acetylated Peptides	0.15	6.42e-42	1.19e-39	8583
Oscillibacter sp. PEA192 HG3A.0021	3-hydroxycotinine glucuronide	Tobacco Metabolite	0.15	6.45e-42	1.19e-39	8583
Intestinimonas massiliensis HG3A.0198	dimethyl sulfone	Chemical	0.15	6.63e-42	1.22e-39	8583
Clostridium sp. AT4 HG3A.0347	cortolone glucuronide (1)	Corticosteroids	0.15	6.66e-42	1.23e-39	8583
Oscillospiraceae sp. HG3A.0223	glycolithocholate sulfate*	Secondary Bile Acid Metabolism	0.15	7.58e-42	1.4e-39	8583
Eubacteriales sp. HG3A.0083	carotene diol (3)	Vitamin A Metabolism	0.15	7.83e-42	1.44e-39	8583
Eubacteriales sp. HG3A.0331	X - 21286	Uncharacterized molecules	0.15	7.88e-42	1.45e-39	8583
Bacteria sp. HG3A.0483	X - 23662	Uncharacterized molecules	-0.15	8e-42	1.47e-39	8583
Firmicutes sp. HG3A.0397	X - 21733	Uncharacterized molecules	0.15	8.02e-42	1.48e-39	8583
Oscillospiraceae sp. HG3A.0210	4-allylcatechol sulfate	Benzoate Metabolism	0.15	8.03e-42	1.48e-39	8583
Lachnospiraceae sp. HG3A.0399	phenylacetate	Phenylalanine Metabolism	0.15	8.27e-42	1.52e-39	8583
Intestinimonas massiliensis HG3A.0198	5alpha-pregnan-3beta,20alpha-diol disulfate	Progestin Steroids	0.15	8.28e-42	1.52e-39	8583
Eubacteriales sp. HG3A.0215	3-(3-hydroxyphenyl)propionate	Benzoate Metabolism	-0.15	8.43e-42	1.55e-39	8583
Eubacteriales sp. HG3A.0162	X - 15461	Uncharacterized molecules	-0.15	8.56e-42	1.57e-39	8583
Bacteria sp. HG3A.0483	L-urobilin	Hemoglobin and Porphyrin Metabolism	0.15	8.68e-42	1.6e-39	8583
Faecalibacterium prausnitzii HG3A.0010	X - 23997	Uncharacterized molecules	-0.15	9.06e-42	1.66e-39	8583
Eubacteriales sp. HG3A.0565	X - 22509	Uncharacterized molecules	0.15	9.13e-42	1.68e-39	8583
Intestinimonas massiliensis HG3A.0198	isoursodeoxycholate	Secondary Bile Acid Metabolism	-0.15	9.17e-42	1.68e-39	8583
Intestinibacillus sp. Marseille-P4005 HG3A.0168	X - 18935	Uncharacterized molecules	-0.22	9.23e-42	1.69e-39	3811
Eubacteriales sp. HG3A.0125	1-(1-enyl-palmitoyl)-2-oleoyl-GPC (P-16:0/18:1)*	Plasmalogen	0.15	9.53e-42	1.75e-39	8583
Eubacterium ramulus HG3A.0068	X - 11850	Uncharacterized molecules	-0.15	1e-41	1.83e-39	8583
Eubacteriales sp. HG3A.0242	1H-indole-7-acetic acid	Bacterial/Fungal	0.22	1.04e-41	1.91e-39	3811
Eubacteriales sp. HG3A.0442	X - 21842	Uncharacterized molecules	0.15	1.05e-41	1.92e-39	8583
Oscillospiraceae sp. HG3A.0060	tauroursodeoxycholate	Secondary Bile Acid Metabolism	-0.15	1.08e-41	1.97e-39	8583
Ruminococcus champanellensis HG3A.0716	phenylacetate	Phenylalanine Metabolism	0.15	1.09e-41	2e-39	8583
Eubacteriales sp. HG3A.0136	5alpha-pregnan-3beta,20alpha-diol monosulfate (2)	Progestin Steroids	0.15	1.14e-41	2.08e-39	8583
Eubacteriales sp. HG3A.0125	3-hydroxypyridine sulfate	Chemical	0.15	1.16e-41	2.12e-39	8583
Lachnospiraceae sp. HG3A.0399	carotene diol (3)	Vitamin A Metabolism	0.15	1.21e-41	2.21e-39	8583
Eubacteriales sp. HG3A.0383	taurodeoxycholate	Secondary Bile Acid Metabolism	-0.15	1.23e-41	2.25e-39	8583
Eubacteriales sp. HG3A.0242	1-stearoyl-2-arachidonoyl-GPE (18:0/20:4)	Phosphatidylethanolamine (PE)	-0.15	1.25e-41	2.27e-39	8583
Oscillospiraceae sp. HG3A.0072	glutarate (C5-DC)	Fatty Acid, Dicarboxylate	-0.15	1.28e-41	2.33e-39	8582
Oscillospiraceae sp. HG3A.0210	X - 22834	Uncharacterized molecules	-0.15	1.33e-41	2.43e-39	8583
Clostridiaceae sp. HG3A.0431	2-acetamidophenol sulfate	Food Component/Plant	-0.15	1.37e-41	2.5e-39	8583
Eubacteriales sp. HG3A.0162	4-acetylcatechol sulfate (1)	Food Component/Plant	0.15	1.38e-41	2.52e-39	8583
Eubacteriales sp. HG3A.0609	X - 15728	Uncharacterized molecules	0.15	1.39e-41	2.54e-39	8583
Eubacteriales sp. HG3A.0118	4-oxo-retinoic acid	Vitamin A Metabolism	0.15	1.41e-41	2.56e-39	8583
Eubacteriales sp. HG3A.0697	3-phenylpropionate (hydrocinnamate)	Benzoate Metabolism	0.15	1.41e-41	2.56e-39	8583
Clostridium sp. TF06-15AC HG3A.0032	glycodeoxycholate	Secondary Bile Acid Metabolism	0.15	1.44e-41	2.62e-39	8583
Roseburia faecis HG3A.0058	phenylacetate	Phenylalanine Metabolism	-0.15	1.45e-41	2.65e-39	8583
Lachnospiraceae sp. HG3A.0127	glycoursodeoxycholic acid sulfate (1)	Secondary Bile Acid Metabolism	-0.15	1.48e-41	2.69e-39	8583
Eubacteriales sp. HG3A.0442	4-ethylcatechol sulfate	Benzoate Metabolism	0.15	1.49e-41	2.71e-39	8583
Firmicutes sp. HG3A.0397	X - 21842	Uncharacterized molecules	0.15	1.54e-41	2.8e-39	8583
Eubacteriales sp. HG3A.0154	X - 24531	Uncharacterized molecules	0.22	1.56e-41	2.84e-39	3811
Intestinimonas massiliensis HG3A.0198	glycoursodeoxycholate	Secondary Bile Acid Metabolism	-0.15	1.58e-41	2.87e-39	8583
Eubacteriales sp. HG3A.0100	1-oleoyl-2-docosahexaenoyl-GPC (18:1/22:6)*	Phosphatidylcholine (PC)	0.15	1.58e-41	2.88e-39	8583
Blautia obeum HG3A.0001	X - 25523	Uncharacterized molecules	-0.15	1.59e-41	2.89e-39	8583
Eubacteriales sp. HG3A.0514	cinnamoylglycine	Food Component/Plant	0.15	1.6e-41	2.9e-39	8583
Eubacteriales sp. HG3A.0197	4-oxo-retinoic acid	Vitamin A Metabolism	0.15	1.61e-41	2.92e-39	8583
Clostridia sp. HG3A.0756	X - 18901	Uncharacterized molecules	0.15	1.64e-41	2.97e-39	8583
Bacteria sp. HG3A.0483	5alpha-pregnan-3beta,20alpha-diol monosulfate (2)	Progestin Steroids	0.15	1.69e-41	3.07e-39	8583
Eubacteriales sp. HG3A.0100	norcotinine	Tobacco Metabolite	-0.15	1.75e-41	3.17e-39	8583
Lachnospiraceae sp. HG3A.0217	4-methoxyphenol sulfate	Tyrosine Metabolism	0.15	1.76e-41	3.18e-39	8583
Eubacteriales sp. HG3A.0565	phenylacetylglutamine	Acetylated Peptides	0.15	1.84e-41	3.34e-39	8583
Oscillospiraceae sp. HG3A.0223	L-urobilin	Hemoglobin and Porphyrin Metabolism	0.15	1.88e-41	3.4e-39	8583
Lachnospiraceae sp. HG3A.0018	5alpha-androstan-3beta,17alpha-diol disulfate	Androgenic Steroids	-0.15	1.88e-41	3.4e-39	8583
Eubacteriales sp. HG3A.0105	3-methyl catechol sulfate (1)	Benzoate Metabolism	0.15	2.13e-41	3.86e-39	8583
Intestinimonas massiliensis HG3A.0198	X - 22162	Uncharacterized molecules	-0.15	2.18e-41	3.93e-39	8583
Clostridia sp. HG3A.1053	isoursodeoxycholate	Secondary Bile Acid Metabolism	-0.15	2.24e-41	4.06e-39	8583
Streptococcus salivarius HG3A.0071	X - 12261	Uncharacterized molecules	-0.15	2.33e-41	4.2e-39	8583
Bacteroides cellulosilyticus HG3A.0108	5-hydroxyhexanoate	Fatty Acid, Monohydroxy	0.15	2.37e-41	4.28e-39	8583
Eubacteriales sp. HG3A.0242	X - 22834	Uncharacterized molecules	-0.15	2.38e-41	4.3e-39	8583
Clostridia sp. HG3A.0756	deoxycholic acid 12-sulfate*	Secondary Bile Acid Metabolism	-0.15	2.44e-41	4.4e-39	8583
Clostridia sp. HG3A.0140	X - 21286	Uncharacterized molecules	0.15	2.55e-41	4.6e-39	8583
Lachnospiraceae sp. HG3A.0217	2-acetamidophenol sulfate	Food Component/Plant	0.15	2.57e-41	4.64e-39	8583
Clostridium sp. TF06-15AC HG3A.0032	taurodeoxycholate	Secondary Bile Acid Metabolism	0.15	2.58e-41	4.66e-39	8583
Eubacteriales sp. HG3A.0154	3-hydroxy-2-methylpyridine sulfate	Chemical	0.15	2.61e-41	4.71e-39	8583
Blautia obeum HG3A.0001	4-hydroxychlorothalonil	Chemical	-0.15	2.63e-41	4.75e-39	8583
Eubacteriales sp. HG3A.0316	X - 18935	Uncharacterized molecules	0.22	2.63e-41	4.75e-39	3811
Eubacterium sp. AM49-13BH HG3A.0251	X - 24337	Uncharacterized molecules	-0.15	2.79e-41	5.02e-39	8583
Dorea sp. AF36-15AT HG3A.0052	catechol sulfate	Benzoate Metabolism	-0.15	2.84e-41	5.11e-39	8583
Eubacteriales sp. HG3A.0311	isobutyrylcarnitine (C4)	Leucine, Isoleucine and Valine Metabolism	0.15	2.99e-41	5.39e-39	8583
Eubacteriales sp. HG3A.0514	branched chain 14:0 dicarboxylic acid**	Fatty Acid, Dicarboxylate	0.15	3.08e-41	5.53e-39	8583
Dorea formicigenerans HG3A.0006	carotene diol (1)	Vitamin A Metabolism	-0.15	3.11e-41	5.59e-39	8583
Eubacteriales sp. HG3A.0697	indole-3-carboxylate	Tryptophan Metabolism	0.15	3.19e-41	5.74e-39	8583
Eubacteriales sp. HG3A.0229	1H-indole-7-acetic acid	Bacterial/Fungal	0.22	3.21e-41	5.77e-39	3811
Eubacteriales sp. HG3A.0125	X - 21733	Uncharacterized molecules	0.15	3.42e-41	6.14e-39	8583
Eubacteriales sp. HG3A.0193	imidazole propionate	Histidine Metabolism	-0.15	3.47e-41	6.22e-39	8583
Eubacteriales sp. HG3A.0100	oxalate (ethanedioate)	Ascorbate and Aldarate Metabolism	0.15	3.47e-41	6.23e-39	8583
Clostridia sp. HG3A.0385	2-piperidinone	Food Component/Plant	-0.15	3.48e-41	6.24e-39	8583
Eubacteriales sp. HG3A.0083	X - 15461	Uncharacterized molecules	-0.15	3.53e-41	6.33e-39	8583
Blautia obeum HG3A.0001	lactosyl-N-nervonoyl-sphingosine (d18:1/24:1)*	Lactosylceramides (LCER)	-0.15	3.73e-41	6.69e-39	8583
Eubacteriales sp. HG3A.0193	X - 15728	Uncharacterized molecules	0.15	3.96e-41	7.09e-39	8583
Eubacteriales sp. HG3A.0450	branched chain 14:0 dicarboxylic acid**	Fatty Acid, Dicarboxylate	0.15	3.99e-41	7.14e-39	8583
Anaerostipes hadrus HG3A.0003	indoleacetate	Tryptophan Metabolism	-0.15	4.03e-41	7.21e-39	8583
Eubacteriales sp. HG3A.0381	4-hydroxycoumarin	Drug - Cardiovascular	0.15	4.07e-41	7.28e-39	8583
Eubacteriales sp. HG3A.0697	p-cresol glucuronide*	Tyrosine Metabolism	0.15	4.07e-41	7.28e-39	8583
Clostridia sp. HG3A.0140	1-stearoyl-2-oleoyl-GPE (18:0/18:1)	Phosphatidylethanolamine (PE)	-0.15	4.14e-41	7.4e-39	8583
Eubacteriales sp. HG3A.0197	dimethyl sulfone	Chemical	0.15	4.14e-41	7.4e-39	8583
Eubacterium ramulus HG3A.0068	X - 12013	Uncharacterized molecules	-0.15	4.22e-41	7.54e-39	8583
Eubacteriales sp. HG3A.0443	X - 11315	Uncharacterized molecules	0.15	4.25e-41	7.59e-39	8583
Dorea formicigenerans HG3A.0006	phenylacetylglutamine	Acetylated Peptides	-0.15	4.42e-41	7.89e-39	8583
Dorea sp. AF36-15AT HG3A.0052	branched chain 14:0 dicarboxylic acid**	Fatty Acid, Dicarboxylate	-0.15	4.5e-41	8.03e-39	8583
Eubacteriales sp. HG3A.0311	perfluorooctanesulfonate (PFOS)	Chemical	0.15	4.55e-41	8.13e-39	8583
Eubacteriales sp. HG3A.0409	X - 12816	Uncharacterized molecules	0.15	4.65e-41	8.31e-39	8583
Clostridia sp. HG3A.0756	isoursodeoxycholate	Secondary Bile Acid Metabolism	-0.15	4.69e-41	8.37e-39	8583
Eubacteriales sp. HG3A.0331	3-methyladipate	Fatty Acid, Dicarboxylate	0.15	4.94e-41	8.82e-39	8582
Eubacteriales sp. HG3A.0369	X - 12261	Uncharacterized molecules	0.15	4.96e-41	8.84e-39	8583
Eubacteriales sp. HG3A.0197	X - 21733	Uncharacterized molecules	0.15	5.19e-41	9.25e-39	8583
Oscillospiraceae sp. HG3A.0223	octadecanedioate (C18-DC)	Fatty Acid, Dicarboxylate	0.15	5.23e-41	9.33e-39	8583
Eubacteriales sp. HG3A.0331	N-stearoyl-sphinganine (d18:0/18:0)*	Dihydroceramides	-0.15	5.37e-41	9.56e-39	8583
Eubacteriales sp. HG3A.0162	X - 12906	Uncharacterized molecules	0.15	5.64e-41	1e-38	8583
Oscillospiraceae sp. HG3A.0072	octadecanedioate (C18-DC)	Fatty Acid, Dicarboxylate	0.15	5.65e-41	1.01e-38	8583
Eubacteriales sp. HG3A.0260	11beta-hydroxyetiocholanolone glucuronide*	Androgenic Steroids	0.15	5.84e-41	1.04e-38	8583
Eubacteriales sp. HG3A.0100	1-palmitoleoylglycerol (16:1)*	Monoacylglycerol	-0.15	5.84e-41	1.04e-38	8583
Clostridiaceae sp. HG3A.0431	hydroxypalmitoyl sphingomyelin (d18:1/16:0(OH))**	Sphingomyelins	-0.15	5.88e-41	1.04e-38	8583
Eubacteriales sp. HG3A.0600	phenylacetylglutamate	Acetylated Peptides	0.15	5.98e-41	1.06e-38	8583
Eubacteriales sp. HG3A.0269	X - 11315	Uncharacterized molecules	0.15	6.15e-41	1.09e-38	8583
Eubacteriales sp. HG3A.0244	taurolithocholate 3-sulfate	Secondary Bile Acid Metabolism	0.15	6.24e-41	1.11e-38	8583
Eubacteriales sp. HG3A.0083	3-hydroxypyridine sulfate	Chemical	0.15	6.38e-41	1.13e-38	8583
Eubacteriales sp. HG3A.0242	4-hydroxychlorothalonil	Chemical	0.15	6.46e-41	1.15e-38	8583
Eubacteriales sp. HG3A.0443	deoxycholate	Secondary Bile Acid Metabolism	-0.15	6.57e-41	1.17e-38	8583
Anaerotruncus massiliensis HG3A.0460	cinnamoylglycine	Food Component/Plant	0.15	6.82e-41	1.21e-38	8583
Eubacteriales sp. HG3A.0100	4-methoxyphenol sulfate	Tyrosine Metabolism	0.15	6.85e-41	1.21e-38	8583
Eubacteriales sp. HG3A.0697	X - 23997	Uncharacterized molecules	0.15	6.91e-41	1.22e-38	8583
Eubacteriales sp. HG3A.0409	11beta-hydroxyetiocholanolone glucuronide*	Androgenic Steroids	0.15	7.03e-41	1.24e-38	8583
Eubacteriales sp. HG3A.0105	5-acetylamino-6-amino-3-methyluracil	Xanthine Metabolism	0.15	7.05e-41	1.25e-38	8582
Eubacteriales sp. HG3A.0162	1-palmitoyl-2-oleoyl-GPE (16:0/18:1)	Phosphatidylethanolamine (PE)	-0.15	7.14e-41	1.26e-38	8583
Eubacteriales sp. HG3A.0229	indoleacetate	Tryptophan Metabolism	0.15	7.15e-41	1.27e-38	8583
Eubacteriales sp. HG3A.0229	X - 21842	Uncharacterized molecules	0.15	7.17e-41	1.27e-38	8583
Eubacteriales sp. HG3A.0242	glycochenodeoxycholate glucuronide (1)	Primary Bile Acid Metabolism	-0.15	7.18e-41	1.27e-38	8583
Eubacteriales sp. HG3A.0162	hydroxypalmitoyl sphingomyelin (d18:1/16:0(OH))**	Sphingomyelins	0.15	7.18e-41	1.27e-38	8583
Eubacteriales sp. HG3A.0197	X - 11299	Uncharacterized molecules	0.15	7.29e-41	1.29e-38	8583
Streptococcus parasanguinis HG3A.0117	X - 11299	Uncharacterized molecules	-0.15	7.48e-41	1.32e-38	8583
Eubacteriales sp. HG3A.0409	4-ethylcatechol sulfate	Benzoate Metabolism	0.15	7.65e-41	1.35e-38	8583
Eubacteriales sp. HG3A.0381	X - 21842	Uncharacterized molecules	0.15	7.85e-41	1.39e-38	8583
Clostridium sp. AT4 HG3A.0347	X - 12726	Uncharacterized molecules	-0.15	8.09e-41	1.43e-38	8583
Eubacteriales sp. HG3A.0149	N,N-dimethylalanine	Alanine and Aspartate Metabolism	0.15	8.35e-41	1.48e-38	8583
Eubacteriales sp. HG3A.0269	imidazole propionate	Histidine Metabolism	-0.15	8.53e-41	1.51e-38	8583
Eubacteriales sp. HG3A.0154	2-acetamidophenol sulfate	Food Component/Plant	0.15	8.7e-41	1.54e-38	8583
Firmicutes sp. HG3A.0397	11beta-hydroxyetiocholanolone glucuronide*	Androgenic Steroids	0.15	8.76e-41	1.55e-38	8583
Oscillospiraceae sp. HG3A.0060	X - 12816	Uncharacterized molecules	0.15	8.81e-41	1.56e-38	8583
Oscillospiraceae sp. HG3A.0256	hydroxy-CMPF*	Fatty Acid, Dicarboxylate	-0.14	8.87e-41	1.57e-38	8583
Bacteria sp. HG3A.0638	X - 12126	Uncharacterized molecules	0.14	8.97e-41	1.58e-38	8583
Eubacteriales sp. HG3A.0600	X - 11315	Uncharacterized molecules	0.14	9.38e-41	1.65e-38	8583
Dorea sp. AF36-15AT HG3A.0052	X - 12261	Uncharacterized molecules	-0.14	9.55e-41	1.68e-38	8583
Lachnospiraceae sp. HG3A.0127	taurodeoxycholate	Secondary Bile Acid Metabolism	-0.14	9.68e-41	1.7e-38	8583
Eubacteriales sp. HG3A.0311	heptanoate (7:0)	Medium Chain Fatty Acid	0.14	9.69e-41	1.71e-38	8583
Eubacteriales sp. HG3A.0654	cinnamoylglycine	Food Component/Plant	0.14	9.75e-41	1.72e-38	8583
Eubacteriales sp. HG3A.0409	beta-cryptoxanthin	Vitamin A Metabolism	0.14	9.81e-41	1.73e-38	8583
Blautia obeum HG3A.0001	aspartate	Alanine and Aspartate Metabolism	0.14	9.92e-41	1.75e-38	8583
Eubacteriales sp. HG3A.0450	isoursodeoxycholate	Secondary Bile Acid Metabolism	-0.14	9.94e-41	1.75e-38	8583
Alistipes shahii HG3A.0054	11beta-hydroxyetiocholanolone glucuronide*	Androgenic Steroids	0.14	9.97e-41	1.75e-38	8583
Clostridiaceae sp. HG3A.0431	X - 12216	Uncharacterized molecules	-0.14	1e-40	1.77e-38	8583
Eubacteriales sp. HG3A.0118	1-(1-enyl-palmitoyl)-2-oleoyl-GPC (P-16:0/18:1)*	Plasmalogen	0.14	1.01e-40	1.78e-38	8583
Firmicutes sp. HG3A.0397	X - 13729	Uncharacterized molecules	0.14	1.01e-40	1.78e-38	8583
Clostridium sp. TM06-18 HG3A.0048	phenylacetylcarnitine	Acetylated Peptides	-0.14	1.02e-40	1.79e-38	8583
Streptococcus salivarius HG3A.0071	X - 12013	Uncharacterized molecules	-0.14	1.08e-40	1.9e-38	8583
Clostridia sp. HG3A.0385	X - 15461	Uncharacterized molecules	-0.14	1.12e-40	1.96e-38	8583
Oscillospiraceae sp. HG3A.0207	S-methylmethionine	Methionine, Cysteine, SAM and Taurine Metabolism	0.14	1.12e-40	1.97e-38	8583
Oscillospiraceae sp. HG3A.0210	1-(1-enyl-palmitoyl)-2-linoleoyl-GPC (P-16:0/18:2)*	Plasmalogen	0.14	1.15e-40	2.02e-38	8583
Oscillospiraceae sp. HG3A.0437	4-ethylcatechol sulfate	Benzoate Metabolism	0.14	1.16e-40	2.04e-38	8583
Dorea sp. AF36-15AT HG3A.0052	glycodeoxycholate	Secondary Bile Acid Metabolism	0.14	1.2e-40	2.11e-38	8583
Eubacteriales sp. HG3A.0331	perfluorooctanesulfonate (PFOS)	Chemical	0.14	1.21e-40	2.13e-38	8583
Dorea sp. AF36-15AT HG3A.0052	X - 11850	Uncharacterized molecules	-0.14	1.22e-40	2.13e-38	8583
Eubacteriales sp. HG3A.0859	cinnamoylglycine	Food Component/Plant	0.14	1.27e-40	2.23e-38	8583
Oscillospiraceae sp. HG3A.0507	X - 11843	Uncharacterized molecules	0.14	1.27e-40	2.23e-38	8583
Firmicutes sp. HG3A.0397	L-urobilin	Hemoglobin and Porphyrin Metabolism	0.14	1.29e-40	2.26e-38	8583
Eubacteriales sp. HG3A.0100	tartronate (hydroxymalonate)	Food Component/Plant	0.14	1.3e-40	2.28e-38	8583
Eubacteriales sp. HG3A.0781	5-hydroxyhexanoate	Fatty Acid, Monohydroxy	0.14	1.33e-40	2.33e-38	8583
Clostridia sp. HG3A.0140	N-stearoyl-sphinganine (d18:0/18:0)*	Dihydroceramides	-0.14	1.35e-40	2.36e-38	8583
Streptococcus salivarius HG3A.0071	ursodeoxycholate	Secondary Bile Acid Metabolism	0.14	1.39e-40	2.43e-38	8583
Oscillospiraceae sp. HG3A.0072	catechol sulfate	Benzoate Metabolism	0.14	1.42e-40	2.48e-38	8583
Alistipes shahii HG3A.0054	ursodeoxycholate	Secondary Bile Acid Metabolism	-0.14	1.43e-40	2.5e-38	8583
Dorea sp. AF36-15AT HG3A.0052	X - 22834	Uncharacterized molecules	0.14	1.43e-40	2.5e-38	8583
Eubacteriales sp. HG3A.0369	isoursodeoxycholate	Secondary Bile Acid Metabolism	-0.14	1.44e-40	2.52e-38	8583
Blautia massiliensis HG3A.0023	X - 15728	Uncharacterized molecules	-0.14	1.48e-40	2.59e-38	8583
Firmicutes sp. HG3A.0398	1-(1-enyl-palmitoyl)-2-linoleoyl-GPC (P-16:0/18:2)*	Plasmalogen	0.14	1.51e-40	2.64e-38	8583
Eubacteriales sp. HG3A.0162	3-hydroxy-2-methylpyridine sulfate	Chemical	0.14	1.52e-40	2.66e-38	8583
Eubacteriales sp. HG3A.0162	isobutyrylcarnitine (C4)	Leucine, Isoleucine and Valine Metabolism	0.14	1.55e-40	2.7e-38	8583
Blautia obeum HG3A.0001	N,N-dimethylalanine	Alanine and Aspartate Metabolism	-0.14	1.59e-40	2.78e-38	8583
Oscillospiraceae sp. HG3A.0223	3-(3-hydroxyphenyl)propionate	Benzoate Metabolism	-0.14	1.6e-40	2.79e-38	8583
Eubacteriales sp. HG3A.0100	1-palmitoyl-2-arachidonoyl-GPI (16:0/20:4)*	Phosphatidylinositol (PI)	-0.14	1.7e-40	2.96e-38	8583
Oscillospiraceae sp. HG3A.0223	phenylacetylcarnitine	Acetylated Peptides	0.14	1.7e-40	2.96e-38	8583
Clostridium sp. TM06-18 HG3A.0048	indoleacetate	Tryptophan Metabolism	-0.14	1.73e-40	3.01e-38	8583
Eubacteriales sp. HG3A.0162	2-acetamidophenol sulfate	Food Component/Plant	0.14	1.82e-40	3.17e-38	8583
Clostridiaceae sp. HG3A.0431	X - 12544	Uncharacterized molecules	-0.14	1.82e-40	3.18e-38	8583
Clostridium sp. TM06-18 HG3A.0048	metabolonic lactone sulfate	Partially Characterized Molecules	0.14	1.83e-40	3.18e-38	8583
Clostridium sp. HG3A.0050	X - 21752	Uncharacterized molecules	-0.14	1.84e-40	3.2e-38	8583
Oscillospiraceae sp. HG3A.0072	3-methyladipate	Fatty Acid, Dicarboxylate	0.14	1.87e-40	3.25e-38	8582
Eubacteriales sp. HG3A.0162	pregnanediol-3-glucuronide	Progestin Steroids	0.14	1.93e-40	3.36e-38	8583
Eubacteriales sp. HG3A.0125	catechol sulfate	Benzoate Metabolism	0.14	1.94e-40	3.38e-38	8583
Clostridiaceae sp. HG3A.0431	X - 11843	Uncharacterized molecules	-0.14	1.99e-40	3.47e-38	8583
Lachnospiraceae sp. HG3A.0127	3-carboxy-4-methyl-5-pentyl-2-furanpropionate (3-CMPFP)**	Fatty Acid, Dicarboxylate	0.14	2.04e-40	3.54e-38	8583
Eubacteriales sp. HG3A.0242	mannonate*	Food Component/Plant	-0.14	2.04e-40	3.55e-38	8582
Eubacteriales sp. HG3A.0331	glycodeoxycholate 3-sulfate	Secondary Bile Acid Metabolism	-0.14	2.08e-40	3.62e-38	8583
Eubacteriales sp. HG3A.0450	X - 12013	Uncharacterized molecules	0.14	2.14e-40	3.73e-38	8583
Eubacteriales sp. HG3A.0100	methyl glucopyranoside (alpha + beta)	Food Component/Plant	0.14	2.17e-40	3.77e-38	8583
Eubacteriales sp. HG3A.0229	carotene diol (1)	Vitamin A Metabolism	0.14	2.25e-40	3.9e-38	8583
Bacteroides cellulosilyticus HG3A.0108	X - 12851	Uncharacterized molecules	0.14	2.28e-40	3.95e-38	8583
Oscillospiraceae sp. HG3A.0060	carotene diol (3)	Vitamin A Metabolism	0.14	2.3e-40	4e-38	8583
Oscillospiraceae sp. HG3A.0210	X - 12544	Uncharacterized molecules	0.14	2.33e-40	4.04e-38	8583
Eubacteriales sp. HG3A.0260	X - 18901	Uncharacterized molecules	0.14	2.39e-40	4.15e-38	8583
Eubacteriales sp. HG3A.0149	1-palmitoyl-2-palmitoleoyl-GPC (16:0/16:1)*	Phosphatidylcholine (PC)	-0.14	2.45e-40	4.26e-38	8583
Oscillospiraceae sp. HG3A.0207	X - 22834	Uncharacterized molecules	-0.14	2.52e-40	4.36e-38	8583
Alistipes shahii HG3A.0054	X - 11843	Uncharacterized molecules	0.14	2.59e-40	4.49e-38	8583
Eubacteriales sp. HG3A.0162	X - 24475	Uncharacterized molecules	0.14	2.63e-40	4.55e-38	8583
Anaerostipes hadrus HG3A.0003	X - 12544	Uncharacterized molecules	-0.14	2.66e-40	4.61e-38	8583
Coprococcus comes HG3A.0016	X - 17354	Uncharacterized molecules	-0.14	2.75e-40	4.75e-38	8583
Eubacteriales sp. HG3A.0087	X - 16124	Uncharacterized molecules	0.14	2.91e-40	5.03e-38	8583
Intestinibacillus sp. Marseille-P4005 HG3A.0168	S-methylmethionine	Methionine, Cysteine, SAM and Taurine Metabolism	-0.14	2.92e-40	5.05e-38	8583
Eubacteriales sp. HG3A.0442	perfluorooctanesulfonate (PFOS)	Chemical	0.14	2.96e-40	5.12e-38	8583
Eubacteriales sp. HG3A.0087	X - 21842	Uncharacterized molecules	0.14	3.09e-40	5.34e-38	8583
Eubacteriales sp. HG3A.0128	taurodeoxycholate	Secondary Bile Acid Metabolism	0.14	3.13e-40	5.41e-38	8583
Alistipes shahii HG3A.0054	isoursodeoxycholate	Secondary Bile Acid Metabolism	-0.14	3.16e-40	5.46e-38	8583
Oscillospiraceae sp. HG3A.0072	4-hydroxychlorothalonil	Chemical	0.14	3.19e-40	5.51e-38	8583
Oscillospiraceae sp. HG3A.0060	isobutyrylcarnitine (C4)	Leucine, Isoleucine and Valine Metabolism	0.14	3.2e-40	5.52e-38	8583
Fusicatenibacter saccharivorans HG3A.0004	X - 15728	Uncharacterized molecules	-0.14	3.24e-40	5.59e-38	8583
Eubacteriales sp. HG3A.0383	2-acetamidophenol sulfate	Food Component/Plant	0.14	3.25e-40	5.61e-38	8583
Oscillospiraceae sp. HG3A.0060	X - 21842	Uncharacterized molecules	0.14	3.42e-40	5.89e-38	8583
Oscillospiraceae sp. HG3A.0210	1-stearoyl-2-arachidonoyl-GPE (18:0/20:4)	Phosphatidylethanolamine (PE)	-0.14	3.52e-40	6.07e-38	8583
Prevotella copri HG3A.0237	X - 15728	Uncharacterized molecules	0.14	3.53e-40	6.08e-38	8583
Eubacteriales sp. HG3A.0197	1-(1-enyl-palmitoyl)-2-linoleoyl-GPC (P-16:0/18:2)*	Plasmalogen	0.14	3.58e-40	6.17e-38	8583
Eubacteriales sp. HG3A.0125	indole-3-carboxylate	Tryptophan Metabolism	0.14	3.72e-40	6.4e-38	8583
Dorea sp. AF36-15AT HG3A.0052	X - 21442	Uncharacterized molecules	-0.14	3.73e-40	6.42e-38	8583
Eubacteriales sp. HG3A.0311	X - 17357	Uncharacterized molecules	-0.14	3.83e-40	6.58e-38	8583
Eubacteriales sp. HG3A.0600	carotene diol (2)	Vitamin A Metabolism	0.14	3.89e-40	6.69e-38	8583
Clostridium sp. HG3A.0050	X - 12216	Uncharacterized molecules	-0.14	4.1e-40	7.04e-38	8583
Oscillospiraceae sp. HG3A.0060	norcotinine	Tobacco Metabolite	-0.14	4.16e-40	7.14e-38	8583
Eubacteriales sp. HG3A.0100	N-stearoyl-sphinganine (d18:0/18:0)*	Dihydroceramides	-0.14	4.17e-40	7.17e-38	8583
Bacteria sp. HG3A.0483	X - 21733	Uncharacterized molecules	0.14	4.52e-40	7.76e-38	8583
Fusicatenibacter saccharivorans HG3A.0004	branched chain 14:0 dicarboxylic acid**	Fatty Acid, Dicarboxylate	-0.14	4.61e-40	7.9e-38	8583
Eubacteriales sp. HG3A.0369	X - 12216	Uncharacterized molecules	0.14	4.65e-40	7.98e-38	8583
Clostridium sp. TF06-15AC HG3A.0032	X - 22834	Uncharacterized molecules	0.14	4.91e-40	8.4e-38	8583
Oscillospiraceae sp. HG3A.0072	perfluorooctanesulfonate (PFOS)	Chemical	0.14	5.02e-40	8.59e-38	8583
Oscillospiraceae sp. HG3A.0207	catechol sulfate	Benzoate Metabolism	0.14	5.1e-40	8.73e-38	8583
Eubacteriales sp. HG3A.0311	carotene diol (1)	Vitamin A Metabolism	0.14	5.17e-40	8.84e-38	8583
Odoribacter splanchnicus HG3A.0041	X - 18901	Uncharacterized molecules	0.14	5.28e-40	9.03e-38	8583
Eubacteriales sp. HG3A.0083	1-(1-enyl-palmitoyl)-2-oleoyl-GPC (P-16:0/18:1)*	Plasmalogen	0.14	5.28e-40	9.03e-38	8583
Oscillibacter sp. PEA192 HG3A.0021	1-palmitoyl-2-arachidonoyl-GPC (16:0/20:4n6)	Phosphatidylcholine (PC)	0.14	5.34e-40	9.12e-38	8583
Eubacteriales sp. HG3A.0197	phenol sulfate	Tyrosine Metabolism	-0.14	5.49e-40	9.38e-38	8583
Eubacteriales sp. HG3A.0242	4-acetylcatechol sulfate (1)	Food Component/Plant	0.14	5.5e-40	9.4e-38	8583
Bacteroides cellulosilyticus HG3A.0108	X - 22509	Uncharacterized molecules	0.14	5.68e-40	9.7e-38	8583
Clostridiaceae sp. HG3A.0431	X - 12013	Uncharacterized molecules	-0.14	5.79e-40	9.88e-38	8583
Eubacteriales sp. HG3A.0125	X - 25523	Uncharacterized molecules	0.14	5.83e-40	9.95e-38	8583
Eubacteriales sp. HG3A.0128	X - 11850	Uncharacterized molecules	-0.14	5.98e-40	1.02e-37	8583
Blautia obeum HG3A.0001	mannonate*	Food Component/Plant	0.14	6.07e-40	1.03e-37	8582
Oscillospiraceae sp. HG3A.0207	3-hydroxycotinine glucuronide	Tobacco Metabolite	-0.14	6.18e-40	1.05e-37	8583
Eubacteriales sp. HG3A.0316	N,N-dimethylalanine	Alanine and Aspartate Metabolism	0.14	6.36e-40	1.08e-37	8583
Clostridiaceae sp. HG3A.0431	carotene diol (1)	Vitamin A Metabolism	-0.14	6.41e-40	1.09e-37	8583
Clostridia sp. HG3A.0140	1-(1-enyl-palmitoyl)-GPC (P-16:0)*	Lysoplasmalogen	0.14	6.67e-40	1.14e-37	8583
Dorea sp. AF36-15AT HG3A.0052	X - 23587	Uncharacterized molecules	0.14	6.69e-40	1.14e-37	8583
Clostridium sp. AT4 HG3A.0347	taurodeoxycholate	Secondary Bile Acid Metabolism	0.14	6.79e-40	1.16e-37	8583
Eubacteriales sp. HG3A.0242	1-oleoyl-2-docosahexaenoyl-GPC (18:1/22:6)*	Phosphatidylcholine (PC)	0.14	6.81e-40	1.16e-37	8583
Blautia obeum HG3A.0001	benzoylcarnitine*	Chemical	-0.18	6.91e-40	1.18e-37	5702
Blautia obeum HG3A.0001	guaiacol sulfate	Benzoate Metabolism	-0.14	7.22e-40	1.23e-37	8583
Eubacteriales sp. HG3A.0087	X - 12013	Uncharacterized molecules	0.14	7.56e-40	1.28e-37	8583
Oscillospiraceae sp. HG3A.0256	X - 18901	Uncharacterized molecules	-0.14	7.69e-40	1.3e-37	8583
Eubacteriales sp. HG3A.0083	X - 12726	Uncharacterized molecules	0.14	7.8e-40	1.32e-37	8583
Intestinimonas massiliensis HG3A.0198	4-hydroxycoumarin	Drug - Cardiovascular	0.14	7.91e-40	1.34e-37	8583
Eubacteriales sp. HG3A.0162	X - 24531	Uncharacterized molecules	0.21	8.34e-40	1.41e-37	3811
Eubacteriales sp. HG3A.0331	4-methylguaiacol sulfate	Benzoate Metabolism	0.14	8.61e-40	1.46e-37	8583
Eubacteriales sp. HG3A.0193	1H-indole-7-acetic acid	Bacterial/Fungal	0.21	8.63e-40	1.46e-37	3811
Bacteria sp. HG3A.0638	3-phenylpropionate (hydrocinnamate)	Benzoate Metabolism	0.14	8.87e-40	1.5e-37	8583
Oscillospiraceae sp. HG3A.0207	1-palmitoyl-2-oleoyl-GPE (16:0/18:1)	Phosphatidylethanolamine (PE)	-0.14	8.9e-40	1.5e-37	8583
Eubacteriales sp. HG3A.0087	X - 21733	Uncharacterized molecules	0.14	8.91e-40	1.51e-37	8583
Eubacteriales sp. HG3A.0269	octadecanedioate (C18-DC)	Fatty Acid, Dicarboxylate	0.14	8.98e-40	1.52e-37	8583
Eubacteriales sp. HG3A.0118	phenol glucuronide	Tyrosine Metabolism	-0.14	9.13e-40	1.54e-37	8583
Clostridium sp. TM06-18 HG3A.0048	hyocholate	Secondary Bile Acid Metabolism	-0.14	9.57e-40	1.62e-37	8583
Eubacterium sp. AM49-13BH HG3A.0251	tartronate (hydroxymalonate)	Food Component/Plant	0.14	9.62e-40	1.62e-37	8583
Clostridium sp. AT4 HG3A.0347	X - 17357	Uncharacterized molecules	0.14	9.72e-40	1.64e-37	8583
Oscillospiraceae sp. HG3A.0072	hydroxypalmitoyl sphingomyelin (d18:1/16:0(OH))**	Sphingomyelins	0.14	9.82e-40	1.66e-37	8583
Blautia obeum HG3A.0001	N-lactoyl leucine	Leucine, Isoleucine and Valine Metabolism	0.14	1e-39	1.69e-37	8583
Eubacteriales sp. HG3A.0316	imidazole propionate	Histidine Metabolism	-0.14	1.05e-39	1.76e-37	8583
Oscillospiraceae sp. HG3A.0207	hydroxycotinine	Tobacco Metabolite	-0.14	1.08e-39	1.82e-37	8583
Eubacteriales sp. HG3A.0215	5alpha-pregnan-3beta,20alpha-diol monosulfate (2)	Progestin Steroids	0.14	1.1e-39	1.86e-37	8583
Faecalibacterium sp. HG3A.0042	phenylacetylglutamate	Acetylated Peptides	-0.14	1.11e-39	1.88e-37	8583
Eubacteriales sp. HG3A.0100	indoleacetate	Tryptophan Metabolism	0.14	1.12e-39	1.89e-37	8583
Oscillospiraceae sp. HG3A.0256	carotene diol (3)	Vitamin A Metabolism	-0.14	1.13e-39	1.9e-37	8583
Firmicutes sp. HG3A.0397	deoxycholic acid 12-sulfate*	Secondary Bile Acid Metabolism	-0.14	1.13e-39	1.9e-37	8583
Intestinimonas massiliensis HG3A.0198	L-urobilin	Hemoglobin and Porphyrin Metabolism	0.14	1.14e-39	1.92e-37	8583
Eubacteriales sp. HG3A.0125	taurolithocholate 3-sulfate	Secondary Bile Acid Metabolism	0.14	1.15e-39	1.93e-37	8583
Eubacteriales sp. HG3A.0162	X - 12726	Uncharacterized molecules	0.14	1.16e-39	1.95e-37	8583
Eubacteriales sp. HG3A.0118	deoxycholate	Secondary Bile Acid Metabolism	-0.14	1.17e-39	1.97e-37	8583
Eubacteriales sp. HG3A.0105	1-methylxanthine	Xanthine Metabolism	0.14	1.19e-39	1.99e-37	8583
Eubacteriales sp. HG3A.0118	pregnanediol-3-glucuronide	Progestin Steroids	0.14	1.2e-39	2.01e-37	8583
Eubacteriales sp. HG3A.0859	X - 21752	Uncharacterized molecules	0.14	1.2e-39	2.02e-37	8583
Eubacteriales sp. HG3A.0383	1-(1-enyl-palmitoyl)-2-oleoyl-GPC (P-16:0/18:1)*	Plasmalogen	0.14	1.21e-39	2.03e-37	8583
Eubacteriales sp. HG3A.0409	X - 21842	Uncharacterized molecules	0.14	1.22e-39	2.05e-37	8583
Eubacteriales sp. HG3A.0859	X - 15728	Uncharacterized molecules	0.14	1.32e-39	2.22e-37	8583
Eubacterium sp. AM49-13BH HG3A.0251	cinnamoylglycine	Food Component/Plant	0.14	1.34e-39	2.25e-37	8583
Clostridium sp. TF06-15AC HG3A.0032	metabolonic lactone sulfate	Partially Characterized Molecules	0.14	1.35e-39	2.27e-37	8583
Eubacteriales sp. HG3A.0125	3-hydroxy-2-methylpyridine sulfate	Chemical	0.14	1.38e-39	2.32e-37	8583
Eubacteriales sp. HG3A.0244	isoursodeoxycholate	Secondary Bile Acid Metabolism	-0.14	1.44e-39	2.42e-37	8583
Eubacteriales sp. HG3A.0193	phenylacetylglutamate	Acetylated Peptides	0.14	1.47e-39	2.46e-37	8583
Eubacteriales sp. HG3A.0568	X - 21842	Uncharacterized molecules	0.14	1.49e-39	2.51e-37	8583
Anaerostipes hadrus HG3A.0003	2-acetamidophenol sulfate	Food Component/Plant	-0.14	1.52e-39	2.55e-37	8583
Eubacteriales sp. HG3A.0242	1-stearoyl-2-oleoyl-GPE (18:0/18:1)	Phosphatidylethanolamine (PE)	-0.14	1.54e-39	2.58e-37	8583
Lachnospiraceae sp. HG3A.0127	4-hydroxycoumarin	Drug - Cardiovascular	0.14	1.54e-39	2.58e-37	8583
Eubacteriales sp. HG3A.0083	benzoylcarnitine*	Chemical	0.17	1.56e-39	2.6e-37	5702
Clostridium sp. TF06-15AC HG3A.0032	5-hydroxyhexanoate	Fatty Acid, Monohydroxy	-0.14	1.57e-39	2.63e-37	8583
Eubacteriales sp. HG3A.0100	X - 12816	Uncharacterized molecules	0.14	1.58e-39	2.64e-37	8583
Oscillospiraceae sp. HG3A.0060	indolin-2-one	Food Component/Plant	0.14	1.64e-39	2.74e-37	8583
Anaerotruncus massiliensis HG3A.0460	1H-indole-7-acetic acid	Bacterial/Fungal	0.21	1.65e-39	2.75e-37	3811
Eubacteriales sp. HG3A.0565	phenylacetate	Phenylalanine Metabolism	0.14	1.66e-39	2.78e-37	8583
Eubacteriales sp. HG3A.0125	deoxycholate	Secondary Bile Acid Metabolism	-0.14	1.68e-39	2.81e-37	8583
Oscillospiraceae sp. HG3A.0223	glutarate (C5-DC)	Fatty Acid, Dicarboxylate	-0.14	1.73e-39	2.89e-37	8582
Odoribacter splanchnicus HG3A.0041	phenylacetate	Phenylalanine Metabolism	0.14	1.74e-39	2.91e-37	8583
Eubacteriales sp. HG3A.0654	branched chain 14:0 dicarboxylic acid**	Fatty Acid, Dicarboxylate	0.14	1.76e-39	2.95e-37	8583
Eubacteriales sp. HG3A.0260	p-cresol sulfate	Benzoate Metabolism	0.14	1.78e-39	2.96e-37	8583
Intestinibacillus sp. Marseille-P4005 HG3A.0168	cotinine N-oxide	Tobacco Metabolite	0.14	1.8e-39	3.01e-37	8583
Ruminococcus champanellensis HG3A.0716	X - 12013	Uncharacterized molecules	0.14	1.83e-39	3.05e-37	8583
Eubacteriales sp. HG3A.0450	X - 11843	Uncharacterized molecules	0.14	1.83e-39	3.05e-37	8583
Eubacteriales sp. HG3A.0383	hydroxy-CMPF*	Fatty Acid, Dicarboxylate	0.14	1.86e-39	3.1e-37	8583
Eubacteriales sp. HG3A.0215	indoleacetate	Tryptophan Metabolism	0.14	1.87e-39	3.11e-37	8583
Eubacteriales sp. HG3A.0083	N-stearoyl-sphinganine (d18:0/18:0)*	Dihydroceramides	-0.14	1.93e-39	3.22e-37	8583
Senegalimassilia faecalis HG3A.0467	X - 12544	Uncharacterized molecules	0.14	1.98e-39	3.29e-37	8583
Intestinibacillus sp. Marseille-P4005 HG3A.0168	hyocholate	Secondary Bile Acid Metabolism	-0.14	2.01e-39	3.35e-37	8583
Eubacteriales sp. HG3A.0383	X - 21733	Uncharacterized molecules	0.14	2.05e-39	3.41e-37	8583
Eubacteriales sp. HG3A.0118	carotene diol (3)	Vitamin A Metabolism	0.14	2.08e-39	3.46e-37	8583
Blautia obeum HG3A.0001	X - 23587	Uncharacterized molecules	0.14	2.11e-39	3.51e-37	8583
Dorea formicigenerans HG3A.0006	X - 11843	Uncharacterized molecules	-0.14	2.14e-39	3.55e-37	8583
Eubacteriales sp. HG3A.0136	X - 21842	Uncharacterized molecules	0.14	2.21e-39	3.68e-37	8583
Eubacteriales sp. HG3A.0215	X - 21842	Uncharacterized molecules	0.14	2.26e-39	3.76e-37	8583
Eubacteriales sp. HG3A.0242	4-oxo-retinoic acid	Vitamin A Metabolism	0.14	2.27e-39	3.78e-37	8583
Clostridia sp. HG3A.0756	X - 23662	Uncharacterized molecules	-0.14	2.37e-39	3.94e-37	8583
Oscillibacter sp. HG3A.0245	phenylacetylcarnitine	Acetylated Peptides	0.14	2.41e-39	4e-37	8583
Clostridia sp. HG3A.0385	1-(1-enyl-palmitoyl)-2-oleoyl-GPC (P-16:0/18:1)*	Plasmalogen	0.14	2.42e-39	4.01e-37	8583
Eubacteriales sp. HG3A.0136	carotene diol (1)	Vitamin A Metabolism	0.14	2.46e-39	4.07e-37	8583
Oscillospiraceae sp. HG3A.0072	N-stearoyl-sphinganine (d18:0/18:0)*	Dihydroceramides	-0.14	2.51e-39	4.16e-37	8583
Eubacteriales sp. HG3A.0154	3-methyladipate	Fatty Acid, Dicarboxylate	0.14	2.52e-39	4.19e-37	8582
Eubacteriales sp. HG3A.0149	hydroxypalmitoyl sphingomyelin (d18:1/16:0(OH))**	Sphingomyelins	0.14	2.54e-39	4.22e-37	8583
Bacteria sp. HG3A.0483	imidazole propionate	Histidine Metabolism	-0.14	2.57e-39	4.27e-37	8583
Eubacteriales sp. HG3A.0242	hydroxypalmitoyl sphingomyelin (d18:1/16:0(OH))**	Sphingomyelins	0.14	2.57e-39	4.27e-37	8583
Eubacteriales sp. HG3A.0442	3-hydroxy-2-methylpyridine sulfate	Chemical	0.14	2.58e-39	4.28e-37	8583
Eubacteriales sp. HG3A.0565	X - 11843	Uncharacterized molecules	0.14	2.59e-39	4.29e-37	8583
Eubacteriales sp. HG3A.0149	metabolonic lactone sulfate	Partially Characterized Molecules	-0.14	2.59e-39	4.3e-37	8583
Eubacteriales sp. HG3A.0149	carotene diol (1)	Vitamin A Metabolism	0.14	2.6e-39	4.31e-37	8583
Eubacteriales sp. HG3A.0083	X - 25523	Uncharacterized molecules	0.14	2.6e-39	4.32e-37	8583
Eubacteriales sp. HG3A.0443	beta-cryptoxanthin	Vitamin A Metabolism	0.14	2.64e-39	4.37e-37	8583
Alistipes senegalensis HG3A.0141	X - 12544	Uncharacterized molecules	0.14	2.64e-39	4.38e-37	8583
Butyricicoccus sp. HG3A.0008	cinnamoylglycine	Food Component/Plant	-0.14	2.78e-39	4.6e-37	8583
Eubacteriales sp. HG3A.0568	p-cresol sulfate	Benzoate Metabolism	0.14	2.83e-39	4.69e-37	8583
Blautia obeum HG3A.0001	1-(1-enyl-palmitoyl)-GPC (P-16:0)*	Lysoplasmalogen	-0.14	2.93e-39	4.84e-37	8583
Eubacteriales sp. HG3A.0857	X - 23662	Uncharacterized molecules	-0.14	2.96e-39	4.9e-37	8583
Eubacteriales sp. HG3A.0609	branched chain 14:0 dicarboxylic acid**	Fatty Acid, Dicarboxylate	0.14	3.09e-39	5.1e-37	8583
Coprococcus comes HG3A.0016	X - 22509	Uncharacterized molecules	-0.14	3.09e-39	5.11e-37	8583
Oscillibacter sp. HG3A.0245	4-hydroxychlorothalonil	Chemical	0.14	3.13e-39	5.16e-37	8583
Eubacteriales sp. HG3A.0600	X - 15728	Uncharacterized molecules	0.14	3.13e-39	5.17e-37	8583
Eubacteriales sp. HG3A.0331	glutamate	Glutamate Metabolism	-0.14	3.17e-39	5.23e-37	8583
Eubacteriales sp. HG3A.0859	X - 12126	Uncharacterized molecules	0.14	3.19e-39	5.26e-37	8583
Eubacteriales sp. HG3A.0331	taurodeoxycholate	Secondary Bile Acid Metabolism	-0.14	3.33e-39	5.49e-37	8583
Blautia obeum HG3A.0001	1-linoleoyl-GPC (18:2)	Lysophospholipid	-0.14	3.47e-39	5.73e-37	8583
Eubacteriales sp. HG3A.0162	X - 26111	Uncharacterized molecules	0.14	3.58e-39	5.9e-37	8583
Blautia obeum HG3A.0009	X - 21752	Uncharacterized molecules	-0.14	3.67e-39	6.05e-37	8583
Eubacteriales sp. HG3A.0600	4-hydroxycoumarin	Drug - Cardiovascular	0.14	3.72e-39	6.13e-37	8583
Eubacteriales sp. HG3A.0857	X - 18901	Uncharacterized molecules	0.14	3.8e-39	6.25e-37	8583
Coprococcus comes HG3A.0016	X - 21752	Uncharacterized molecules	-0.14	3.9e-39	6.42e-37	8583
Clostridia sp. HG3A.1053	X - 17354	Uncharacterized molecules	0.14	3.95e-39	6.5e-37	8583
Eubacteriales sp. HG3A.0609	X - 22509	Uncharacterized molecules	0.14	4.1e-39	6.75e-37	8583
Dorea sp. AF36-15AT HG3A.0052	X - 11843	Uncharacterized molecules	-0.14	4.29e-39	7.05e-37	8583
Oscillibacter sp. HG3A.0245	1-(1-enyl-palmitoyl)-2-linoleoyl-GPC (P-16:0/18:2)*	Plasmalogen	0.14	4.39e-39	7.21e-37	8583
Eubacteriales sp. HG3A.0125	hydroxypalmitoyl sphingomyelin (d18:1/16:0(OH))**	Sphingomyelins	0.14	4.39e-39	7.22e-37	8583
Anaerobutyricum hallii HG3A.0012	deoxycholic acid 12-sulfate*	Secondary Bile Acid Metabolism	0.14	4.4e-39	7.23e-37	8583
Clostridiaceae sp. HG3A.0431	X - 11315	Uncharacterized molecules	-0.14	4.51e-39	7.4e-37	8583
Eubacteriales sp. HG3A.0383	octadecanedioate (C18-DC)	Fatty Acid, Dicarboxylate	0.14	4.54e-39	7.45e-37	8583
Eubacteriales sp. HG3A.0149	1-oleoyl-2-docosahexaenoyl-GPC (18:1/22:6)*	Phosphatidylcholine (PC)	0.14	4.64e-39	7.62e-37	8583
Eubacteriales sp. HG3A.0149	1-(1-enyl-palmitoyl)-GPC (P-16:0)*	Lysoplasmalogen	0.14	4.64e-39	7.62e-37	8583
Eubacteriales sp. HG3A.0215	hydroxy-CMPF*	Fatty Acid, Dicarboxylate	0.14	4.69e-39	7.69e-37	8583
Firmicutes sp. HG3A.0397	X - 11315	Uncharacterized molecules	0.14	4.77e-39	7.82e-37	8583
Ruminococcus champanellensis HG3A.0716	X - 11843	Uncharacterized molecules	0.14	4.79e-39	7.86e-37	8583
Odoribacter splanchnicus HG3A.0041	X - 13729	Uncharacterized molecules	0.14	4.93e-39	8.09e-37	8583
Faecalibacterium prausnitzii HG3A.0029	phenylacetylglutamine	Acetylated Peptides	-0.14	4.94e-39	8.11e-37	8583
Coprococcus comes HG3A.0016	phenylacetate	Phenylalanine Metabolism	-0.14	5.09e-39	8.34e-37	8583
Streptococcus parasanguinis HG3A.0117	X - 21752	Uncharacterized molecules	-0.14	5.13e-39	8.41e-37	8583
Eubacteriales sp. HG3A.0568	beta-cryptoxanthin	Vitamin A Metabolism	0.14	5.17e-39	8.47e-37	8583
Eubacteriales sp. HG3A.0383	cortolone glucuronide (1)	Corticosteroids	-0.14	5.26e-39	8.61e-37	8583
Clostridia sp. HG3A.0140	3-methylcytidine	Pyrimidine Metabolism, Cytidine containing	-0.14	5.32e-39	8.71e-37	8583
Eubacteriales sp. HG3A.0083	X - 24531	Uncharacterized molecules	0.21	5.33e-39	8.73e-37	3811
Coprobacillus sp. HG3A.0022	X - 23587	Uncharacterized molecules	0.14	5.34e-39	8.75e-37	8583
Eubacteriales sp. HG3A.0383	X - 11299	Uncharacterized molecules	0.14	5.43e-39	8.88e-37	8583
Eubacteriales sp. HG3A.0609	X - 25503	Uncharacterized molecules	0.14	5.59e-39	9.15e-37	8583
Eubacteriales sp. HG3A.0654	X - 15728	Uncharacterized molecules	0.14	5.6e-39	9.16e-37	8583
Coprobacillus sp. HG3A.0022	X - 23997	Uncharacterized molecules	-0.14	5.68e-39	9.28e-37	8583
Eubacteriales sp. HG3A.0229	4-methylcatechol sulfate	Benzoate Metabolism	0.14	5.84e-39	9.55e-37	8583
Clostridium sp. TM06-18 HG3A.0048	X - 12126	Uncharacterized molecules	-0.14	5.85e-39	9.56e-37	8583
Lachnospiraceae sp. HG3A.0399	4-hydroxycoumarin	Drug - Cardiovascular	0.14	6.04e-39	9.86e-37	8583
Oscillospiraceae sp. HG3A.0060	X - 16124	Uncharacterized molecules	0.14	6.07e-39	9.91e-37	8583
Eubacteriales sp. HG3A.0441	X - 12816	Uncharacterized molecules	0.14	6.13e-39	1e-36	8583
Oscillospiraceae sp. HG3A.0060	3-carboxy-4-methyl-5-propyl-2-furanpropanoate (CMPF)	Fatty Acid, Dicarboxylate	0.14	6.49e-39	1.06e-36	8583
Eubacteriales sp. HG3A.0100	isobutyrylcarnitine (C4)	Leucine, Isoleucine and Valine Metabolism	0.14	7.18e-39	1.17e-36	8583
Lachnospiraceae sp. HG3A.0217	isoursodeoxycholate	Secondary Bile Acid Metabolism	-0.14	7.41e-39	1.21e-36	8583
Clostridium sp. AT4 HG3A.0347	2-acetamidophenol sulfate	Food Component/Plant	-0.14	7.48e-39	1.22e-36	8583
Eubacteriales sp. HG3A.0269	deoxycholic acid 12-sulfate*	Secondary Bile Acid Metabolism	-0.14	7.55e-39	1.23e-36	8583
Eubacterium sp. AM49-13BH HG3A.0251	X - 25503	Uncharacterized molecules	0.14	8.03e-39	1.31e-36	8583
Oscillospiraceae sp. HG3A.0210	N-stearoyl-sphingosine (d18:1/18:0)*	Ceramides	-0.14	8.09e-39	1.32e-36	8583
Lachnospiraceae sp. HG3A.0399	hippurate	Benzoate Metabolism	0.14	8.27e-39	1.34e-36	8583
Oscillospiraceae sp. HG3A.0256	3-hydroxycotinine glucuronide	Tobacco Metabolite	0.14	8.39e-39	1.36e-36	8583
Blautia massiliensis HG3A.0023	N-stearoyl-sphinganine (d18:0/18:0)*	Dihydroceramides	0.14	8.43e-39	1.37e-36	8583
Oscillospiraceae sp. HG3A.0256	1-(1-enyl-palmitoyl)-2-linoleoyl-GPC (P-16:0/18:2)*	Plasmalogen	-0.14	8.77e-39	1.42e-36	8583
Oscillospiraceae sp. HG3A.0207	cortolone glucuronide (1)	Corticosteroids	-0.14	8.84e-39	1.43e-36	8583
Intestinimonas massiliensis HG3A.0198	imidazole propionate	Histidine Metabolism	-0.14	8.92e-39	1.45e-36	8583
Streptococcus parasanguinis HG3A.0117	ursodeoxycholate	Secondary Bile Acid Metabolism	0.14	8.98e-39	1.46e-36	8583
Eubacteriales sp. HG3A.0100	X - 12726	Uncharacterized molecules	0.14	9.03e-39	1.47e-36	8583
Eubacteriales sp. HG3A.0197	heptanoate (7:0)	Medium Chain Fatty Acid	0.14	9.2e-39	1.49e-36	8583
Anaerotruncus massiliensis HG3A.0460	pregnanediol-3-glucuronide	Progestin Steroids	0.14	9.23e-39	1.5e-36	8583
Eubacteriales sp. HG3A.0197	glycoursodeoxycholate	Secondary Bile Acid Metabolism	-0.14	9.26e-39	1.5e-36	8583
Eubacteriales sp. HG3A.0100	3-methyladipate	Fatty Acid, Dicarboxylate	0.14	9.39e-39	1.52e-36	8582
Eubacteriales sp. HG3A.0128	glycodeoxycholate 3-sulfate	Secondary Bile Acid Metabolism	0.14	9.97e-39	1.61e-36	8583
Clostridia sp. HG3A.0140	N-lactoyl leucine	Leucine, Isoleucine and Valine Metabolism	-0.14	1e-38	1.63e-36	8583
Clostridium sp. AT4 HG3A.0347	N-stearoyl-sphingosine (d18:1/18:0)*	Ceramides	0.14	1.05e-38	1.69e-36	8583
Oscillibacter sp. HG3A.0245	deoxycholic acid 12-sulfate*	Secondary Bile Acid Metabolism	-0.14	1.05e-38	1.7e-36	8583
Oscillibacter sp. HG3A.0245	X - 12306	Uncharacterized molecules	0.14	1.05e-38	1.7e-36	8583
Oscillospiraceae sp. HG3A.0223	4-hydroxyglutamate	Glutamate Metabolism	-0.14	1.06e-38	1.71e-36	8583
Eubacteriales sp. HG3A.0118	hydroxypalmitoyl sphingomyelin (d18:1/16:0(OH))**	Sphingomyelins	0.14	1.07e-38	1.73e-36	8583
Eubacteriales sp. HG3A.0269	3-hydroxy-2-methylpyridine sulfate	Chemical	0.14	1.08e-38	1.75e-36	8583
Faecalibacterium prausnitzii HG3A.0010	X - 12261	Uncharacterized molecules	-0.14	1.14e-38	1.84e-36	8583
Eubacteriales sp. HG3A.0442	carotene diol (1)	Vitamin A Metabolism	0.14	1.17e-38	1.89e-36	8583
Intestinibacillus sp. Marseille-P4005 HG3A.0168	imidazole propionate	Histidine Metabolism	0.14	1.17e-38	1.89e-36	8583
Eubacteriales sp. HG3A.0193	lithocholate sulfate (1)	Secondary Bile Acid Metabolism	0.14	1.19e-38	1.92e-36	8583
Clostridium sp. TM06-18 HG3A.0048	indole-3-carboxylate	Tryptophan Metabolism	-0.14	1.19e-38	1.92e-36	8583
Oscillibacter sp. HG3A.0245	X - 18935	Uncharacterized molecules	0.21	1.2e-38	1.94e-36	3811
Streptococcus salivarius HG3A.0071	5alpha-pregnan-3beta,20alpha-diol monosulfate (2)	Progestin Steroids	-0.14	1.22e-38	1.96e-36	8583
Eubacteriales sp. HG3A.0442	X - 24531	Uncharacterized molecules	0.21	1.23e-38	1.99e-36	3811
Oscillospiraceae sp. HG3A.0223	perfluorooctanesulfonate (PFOS)	Chemical	0.14	1.24e-38	2e-36	8583
Eubacteriales sp. HG3A.0857	X - 21752	Uncharacterized molecules	0.14	1.25e-38	2.01e-36	8583
Eubacteriales sp. HG3A.0083	4-hydroxychlorothalonil	Chemical	0.14	1.27e-38	2.04e-36	8583
Eubacteriales sp. HG3A.0609	3-phenylpropionate (hydrocinnamate)	Benzoate Metabolism	0.14	1.28e-38	2.06e-36	8583
Eubacteriales sp. HG3A.0162	glutamate	Glutamate Metabolism	-0.14	1.29e-38	2.07e-36	8583
Eubacteriales sp. HG3A.0311	1-oleoyl-2-docosahexaenoyl-GPC (18:1/22:6)*	Phosphatidylcholine (PC)	0.14	1.3e-38	2.09e-36	8583
Eubacteriales sp. HG3A.0260	X - 12544	Uncharacterized molecules	0.14	1.35e-38	2.17e-36	8583
Oscillospiraceae sp. HG3A.0072	glutamate	Glutamate Metabolism	-0.14	1.35e-38	2.17e-36	8583
Oscillospiraceae sp. HG3A.0223	carotene diol (1)	Vitamin A Metabolism	0.14	1.36e-38	2.18e-36	8583
Coprobacillus sp. HG3A.0022	isoursodeoxycholate	Secondary Bile Acid Metabolism	0.14	1.41e-38	2.26e-36	8583
Eubacteriales sp. HG3A.0162	gamma-glutamylisoleucine*	Gamma-glutamyl Amino Acid	-0.14	1.46e-38	2.35e-36	8583
Intestinibacillus sp. Marseille-P4005 HG3A.0168	hydroxycotinine	Tobacco Metabolite	0.14	1.47e-38	2.37e-36	8583
Lachnospiraceae sp. HG3A.0127	4-acetylcatechol sulfate (1)	Food Component/Plant	0.14	1.49e-38	2.39e-36	8583
Eubacteriales sp. HG3A.0118	N,N-dimethylalanine	Alanine and Aspartate Metabolism	0.14	1.49e-38	2.4e-36	8583
Clostridium sp. AT4 HG3A.0347	N-stearoyl-sphinganine (d18:0/18:0)*	Dihydroceramides	0.14	1.5e-38	2.4e-36	8583
Oscillospiraceae sp. HG3A.0507	phenylacetate	Phenylalanine Metabolism	0.14	1.52e-38	2.45e-36	8583
Blautia massiliensis HG3A.0023	phenylacetylcarnitine	Acetylated Peptides	-0.14	1.58e-38	2.53e-36	8583
Intestinibacillus sp. Marseille-P4005 HG3A.0168	cortolone glucuronide (1)	Corticosteroids	0.14	1.73e-38	2.78e-36	8583
Ruminococcus champanellensis HG3A.0716	3-phenylpropionate (hydrocinnamate)	Benzoate Metabolism	0.14	1.75e-38	2.8e-36	8583
Oscillibacter sp. HG3A.0245	carotene diol (3)	Vitamin A Metabolism	0.14	1.76e-38	2.82e-36	8583
Lachnospiraceae sp. HG3A.0127	X - 22834	Uncharacterized molecules	-0.14	1.77e-38	2.83e-36	8583
Oscillibacter sp. PEA192 HG3A.0021	cinnamoylglycine	Food Component/Plant	-0.14	1.83e-38	2.93e-36	8583
Eubacteriales sp. HG3A.0125	7-alpha-hydroxy-3-oxo-4-cholestenoate (7-Hoca)	Sterol	-0.14	1.85e-38	2.96e-36	8583
Oscillospiraceae sp. HG3A.0060	1-palmitoyl-2-oleoyl-GPC (16:0/18:1)	Phosphatidylcholine (PC)	-0.14	1.88e-38	3.01e-36	8583
Blautia obeum HG3A.0001	gentisate	Tyrosine Metabolism	-0.14	1.89e-38	3.02e-36	8583
Eubacteriales sp. HG3A.0568	hyocholate	Secondary Bile Acid Metabolism	0.14	1.9e-38	3.04e-36	8583
Eubacteriales sp. HG3A.0383	phenylacetylcarnitine	Acetylated Peptides	0.14	1.94e-38	3.1e-36	8583
Eubacteriales sp. HG3A.0316	1-(1-enyl-palmitoyl)-2-oleoyl-GPC (P-16:0/18:1)*	Plasmalogen	0.14	1.97e-38	3.15e-36	8583
Dorea formicigenerans HG3A.0006	N-stearoyl-sphinganine (d18:0/18:0)*	Dihydroceramides	0.14	1.98e-38	3.16e-36	8583
Oscillospiraceae sp. HG3A.0060	1-stearoyl-2-oleoyl-GPE (18:0/18:1)	Phosphatidylethanolamine (PE)	-0.14	2.03e-38	3.24e-36	8583
Eubacteriales sp. HG3A.0162	3-carboxy-4-methyl-5-pentyl-2-furanpropionate (3-CMPFP)**	Fatty Acid, Dicarboxylate	0.14	2.04e-38	3.26e-36	8583
Fusicatenibacter saccharivorans HG3A.0004	4-methylguaiacol sulfate	Benzoate Metabolism	-0.14	2.15e-38	3.43e-36	8583
Firmicutes sp. HG3A.0398	5-hydroxyhexanoate	Fatty Acid, Monohydroxy	0.14	2.17e-38	3.46e-36	8583
Blautia obeum HG3A.0001	4-methoxyphenol sulfate	Tyrosine Metabolism	-0.14	2.19e-38	3.49e-36	8583
Oscillospiraceae sp. HG3A.0207	X - 25523	Uncharacterized molecules	0.14	2.23e-38	3.56e-36	8583
Eubacteriales sp. HG3A.0442	hydroxy-CMPF*	Fatty Acid, Dicarboxylate	0.14	2.25e-38	3.58e-36	8583
Eubacteriales sp. HG3A.0311	3-hydroxy-2-ethylpropionate	Leucine, Isoleucine and Valine Metabolism	0.14	2.25e-38	3.58e-36	8583
Lachnospiraceae sp. HG3A.0399	glycoursodeoxycholate	Secondary Bile Acid Metabolism	-0.14	2.27e-38	3.62e-36	8583
Oscillospiraceae sp. HG3A.0207	cotinine N-oxide	Tobacco Metabolite	-0.14	2.28e-38	3.64e-36	8583
Oscillospiraceae sp. HG3A.0210	X - 24475	Uncharacterized molecules	0.14	2.32e-38	3.69e-36	8583
Streptococcus salivarius HG3A.0071	epiandrosterone sulfate	Androgenic Steroids	-0.14	2.34e-38	3.72e-36	8583
Eubacteriales sp. HG3A.0083	N,N-dimethylalanine	Alanine and Aspartate Metabolism	0.14	2.36e-38	3.75e-36	8583
Lachnospiraceae sp. HG3A.0399	X - 12306	Uncharacterized molecules	0.14	2.42e-38	3.85e-36	8583
Blautia obeum HG3A.0001	3-methylcytidine	Pyrimidine Metabolism, Cytidine containing	0.14	2.46e-38	3.91e-36	8583
Lachnospiraceae sp. HG3A.0399	X - 12126	Uncharacterized molecules	0.14	2.46e-38	3.91e-36	8583
Oscillibacter sp. PEA192 HG3A.0021	hydroxycotinine	Tobacco Metabolite	0.14	2.47e-38	3.94e-36	8583
Clostridia sp. HG3A.0750	X - 17354	Uncharacterized molecules	0.14	2.57e-38	4.08e-36	8583
Eubacteriales sp. HG3A.0229	ursodeoxycholate	Secondary Bile Acid Metabolism	-0.14	2.59e-38	4.11e-36	8583
Eubacteriales sp. HG3A.0450	X - 18901	Uncharacterized molecules	0.14	2.6e-38	4.13e-36	8583
Eubacteriales sp. HG3A.0100	1-palmitoyl-2-oleoyl-GPC (16:0/18:1)	Phosphatidylcholine (PC)	-0.14	2.64e-38	4.19e-36	8583
Eubacteriales sp. HG3A.0331	1-oleoyl-2-docosahexaenoyl-GPC (18:1/22:6)*	Phosphatidylcholine (PC)	0.14	2.66e-38	4.22e-36	8583
Eubacteriales sp. HG3A.0441	hippurate	Benzoate Metabolism	0.14	2.71e-38	4.3e-36	8583
Eubacteriales sp. HG3A.0118	X - 17357	Uncharacterized molecules	-0.14	2.74e-38	4.35e-36	8583
Intestinimonas massiliensis HG3A.0198	X - 25503	Uncharacterized molecules	0.14	2.78e-38	4.41e-36	8583
Methanobrevibacter smithii HG3A.0152	3-(3-hydroxyphenyl)propionate	Benzoate Metabolism	-0.14	2.78e-38	4.41e-36	8583
Eubacteriales sp. HG3A.0100	glutamate	Glutamate Metabolism	-0.14	2.79e-38	4.42e-36	8583
Clostridiaceae sp. HG3A.0431	cholic acid glucuronide	Primary Bile Acid Metabolism	-0.14	2.81e-38	4.46e-36	8583
Oscillospiraceae sp. HG3A.0072	phenol glucuronide	Tyrosine Metabolism	-0.14	2.85e-38	4.52e-36	8583
Clostridia sp. HG3A.1053	beta-cryptoxanthin	Vitamin A Metabolism	0.14	2.85e-38	4.52e-36	8583
Eubacteriales sp. HG3A.0118	X - 11315	Uncharacterized molecules	0.14	2.95e-38	4.68e-36	8583
Bacteria sp. HG3A.0483	11beta-hydroxyetiocholanolone glucuronide*	Androgenic Steroids	0.14	3.05e-38	4.83e-36	8583
Eubacteriales sp. HG3A.0311	1-palmitoyl-2-palmitoleoyl-GPC (16:0/16:1)*	Phosphatidylcholine (PC)	-0.14	3.07e-38	4.86e-36	8583
Eubacteriales sp. HG3A.0697	X - 16124	Uncharacterized molecules	0.14	3.07e-38	4.87e-36	8583
Alistipes shahii HG3A.0054	X - 18901	Uncharacterized molecules	0.14	3.12e-38	4.94e-36	8583
Eubacteriales sp. HG3A.0383	glycodeoxycholate 3-sulfate	Secondary Bile Acid Metabolism	-0.14	3.19e-38	5.05e-36	8583
Lachnospiraceae sp. HG3A.0399	deoxycholic acid 12-sulfate*	Secondary Bile Acid Metabolism	-0.14	3.42e-38	5.41e-36	8583
Eubacteriales sp. HG3A.0244	3-phenylpropionate (hydrocinnamate)	Benzoate Metabolism	0.14	3.45e-38	5.46e-36	8583
Prevotella copri HG3A.0237	isoursodeoxycholate	Secondary Bile Acid Metabolism	-0.14	3.53e-38	5.57e-36	8583
Alistipes shahii HG3A.0054	branched chain 14:0 dicarboxylic acid**	Fatty Acid, Dicarboxylate	0.14	3.72e-38	5.87e-36	8583
Alistipes communis HG3A.0064	glycoursodeoxycholate	Secondary Bile Acid Metabolism	-0.14	3.81e-38	6.01e-36	8583
Faecalibacterium sp. HG3A.0042	X - 23997	Uncharacterized molecules	-0.14	3.95e-38	6.23e-36	8583
Roseburia faecis HG3A.0058	phenylacetylglutamine	Acetylated Peptides	-0.14	4.05e-38	6.38e-36	8583
Ruminococcus champanellensis HG3A.0716	X - 12261	Uncharacterized molecules	0.14	4.08e-38	6.43e-36	8583
Oscillospiraceae sp. HG3A.0256	X - 21821	Uncharacterized molecules	-0.14	4.09e-38	6.44e-36	8583
Eubacteriales sp. HG3A.0154	indole-3-carboxylate	Tryptophan Metabolism	0.14	4.21e-38	6.63e-36	8583
Blautia obeum HG3A.0001	X - 17367	Uncharacterized molecules	-0.14	4.29e-38	6.75e-36	8583
Eubacterium sp. AM49-13BH HG3A.0251	glycerate	Glycolysis, Gluconeogenesis, and Pyruvate Metabolism	0.14	4.42e-38	6.96e-36	8582
Eubacteriales sp. HG3A.0229	hydroxy-CMPF*	Fatty Acid, Dicarboxylate	0.14	4.47e-38	7.03e-36	8583
Oscillospiraceae sp. HG3A.0223	X - 25523	Uncharacterized molecules	0.14	4.54e-38	7.13e-36	8583
Oscillospiraceae sp. HG3A.0207	sphingomyelin (d18:2/24:2)*	Sphingomyelins	0.14	4.54e-38	7.14e-36	8583
Eubacteriales sp. HG3A.0100	gamma-glutamylisoleucine*	Gamma-glutamyl Amino Acid	-0.14	4.58e-38	7.19e-36	8583
Oscillospiraceae sp. HG3A.0060	X - 18935	Uncharacterized molecules	0.21	4.59e-38	7.21e-36	3811
Eubacteriales sp. HG3A.0383	4-methylcatechol sulfate	Benzoate Metabolism	0.14	4.78e-38	7.51e-36	8583
Eubacteriales sp. HG3A.0383	glycoursodeoxycholic acid sulfate (1)	Secondary Bile Acid Metabolism	-0.14	4.84e-38	7.59e-36	8583
Eubacteriales sp. HG3A.0100	glycerate	Glycolysis, Gluconeogenesis, and Pyruvate Metabolism	0.14	4.86e-38	7.63e-36	8582
Eubacteriales sp. HG3A.0331	gamma-glutamylglutamate	Gamma-glutamyl Amino Acid	-0.14	4.88e-38	7.65e-36	8583
Lachnospiraceae sp. HG3A.0399	X - 11843	Uncharacterized molecules	0.14	4.88e-38	7.66e-36	8583
Oscillospiraceae sp. HG3A.0060	indolepropionate	Tryptophan Metabolism	0.14	4.9e-38	7.69e-36	8583
Eubacteriales sp. HG3A.0087	X - 12126	Uncharacterized molecules	0.14	4.9e-38	7.69e-36	8583
Eubacteriales sp. HG3A.0441	p-cresol sulfate	Benzoate Metabolism	0.14	4.93e-38	7.73e-36	8583
Eubacteriales sp. HG3A.0100	X - 24337	Uncharacterized molecules	-0.14	5.02e-38	7.87e-36	8583
Eubacteriales sp. HG3A.0369	phenylacetylglutamine	Acetylated Peptides	0.14	5.16e-38	8.09e-36	8583
Alistipes shahii HG3A.0054	p-cresol sulfate	Benzoate Metabolism	0.14	5.17e-38	8.11e-36	8583
Coprobacillus sp. HG3A.0022	indoleacetate	Tryptophan Metabolism	-0.14	5.2e-38	8.15e-36	8583
Lachnospiraceae sp. HG3A.0127	cholic acid glucuronide	Primary Bile Acid Metabolism	0.14	5.22e-38	8.18e-36	8583
Eubacteriales sp. HG3A.0443	X - 21752	Uncharacterized molecules	0.14	5.24e-38	8.21e-36	8583
Eubacteriales sp. HG3A.0654	X - 25503	Uncharacterized molecules	0.14	5.5e-38	8.61e-36	8583
Clostridium sp. AT4 HG3A.0347	X - 11299	Uncharacterized molecules	-0.14	5.98e-38	9.36e-36	8583
Clostridia sp. HG3A.0750	5alpha-androstan-3beta,17alpha-diol disulfate	Androgenic Steroids	0.14	6e-38	9.38e-36	8583
Blautia obeum HG3A.0001	gamma-glutamylglutamate	Gamma-glutamyl Amino Acid	0.14	6.01e-38	9.39e-36	8583
Clostridium phoceensis HG3A.0014	3-acetylphenol sulfate	Chemical	0.14	6.09e-38	9.52e-36	8583
Eubacteriales sp. HG3A.0331	X - 12544	Uncharacterized molecules	0.14	6.23e-38	9.73e-36	8583
Eubacteriales sp. HG3A.0125	3-methyladipate	Fatty Acid, Dicarboxylate	0.14	6.27e-38	9.79e-36	8582
Clostridia sp. HG3A.0140	octadecanedioylcarnitine (C18-DC)*	Fatty Acid Metabolism (Acyl Carnitine, Dicarboxylate)	0.14	6.33e-38	9.88e-36	8583
Eubacteriales sp. HG3A.0242	phenylacetylcarnitine	Acetylated Peptides	0.14	6.64e-38	1.04e-35	8583
Clostridia sp. HG3A.0140	metabolonic lactone sulfate	Partially Characterized Molecules	-0.14	6.75e-38	1.05e-35	8583
Eubacteriales sp. HG3A.0311	1-stearoyl-2-oleoyl-GPE (18:0/18:1)	Phosphatidylethanolamine (PE)	-0.14	6.81e-38	1.06e-35	8583
Eubacteriales sp. HG3A.0751	X - 17354	Uncharacterized molecules	0.14	6.85e-38	1.07e-35	8583
Oscillospiraceae sp. HG3A.0223	1-(1-enyl-palmitoyl)-2-linoleoyl-GPC (P-16:0/18:2)*	Plasmalogen	0.14	6.87e-38	1.07e-35	8583
Lachnospiraceae sp. HG3A.0399	phenylacetylglutamine	Acetylated Peptides	0.14	6.92e-38	1.08e-35	8583
Eubacteriales sp. HG3A.0128	glycodeoxycholate	Secondary Bile Acid Metabolism	0.14	7.01e-38	1.09e-35	8583
Intestinimonas massiliensis HG3A.0198	3-hydroxy-2-ethylpropionate	Leucine, Isoleucine and Valine Metabolism	0.14	7.11e-38	1.11e-35	8583
Oscillospiraceae sp. HG3A.0437	p-cresol sulfate	Benzoate Metabolism	0.14	7.37e-38	1.15e-35	8583
Lachnospiraceae sp. HG3A.0127	cotinine N-oxide	Tobacco Metabolite	-0.14	7.46e-38	1.16e-35	8583
Eubacteriales sp. HG3A.0242	1-linoleoyl-GPC (18:2)	Lysophospholipid	0.14	7.47e-38	1.16e-35	8583
Eubacteriales sp. HG3A.0442	1H-indole-7-acetic acid	Bacterial/Fungal	0.21	7.52e-38	1.17e-35	3811
Clostridia sp. HG3A.0140	palmitoyl sphingomyelin (d18:1/16:0)	Sphingomyelins	0.14	7.65e-38	1.19e-35	8583
Oscillospiraceae sp. HG3A.0507	beta-cryptoxanthin	Vitamin A Metabolism	0.14	7.81e-38	1.21e-35	8583
Lachnospiraceae sp. HG3A.0127	glycochenodeoxycholate glucuronide (1)	Primary Bile Acid Metabolism	-0.14	8.11e-38	1.26e-35	8583
Eubacteriales sp. HG3A.0229	beta-cryptoxanthin	Vitamin A Metabolism	0.14	8.31e-38	1.29e-35	8583
Clostridia sp. HG3A.1053	deoxycholic acid 12-sulfate*	Secondary Bile Acid Metabolism	-0.14	8.33e-38	1.29e-35	8583
Eubacteriales sp. HG3A.0105	citraconate/glutaconate	TCA Cycle	0.14	8.4e-38	1.3e-35	8582
Odoribacter splanchnicus HG3A.0041	X - 15728	Uncharacterized molecules	0.14	8.42e-38	1.31e-35	8583
Clostridium sp. TM06-18 HG3A.0048	7-alpha-hydroxy-3-oxo-4-cholestenoate (7-Hoca)	Sterol	0.14	8.47e-38	1.31e-35	8583
Eubacteriales sp. HG3A.0125	4-acetylcatechol sulfate (1)	Food Component/Plant	0.14	8.52e-38	1.32e-35	8583
Eubacteriales sp. HG3A.0154	4-oxo-retinoic acid	Vitamin A Metabolism	0.14	8.85e-38	1.37e-35	8583
Eubacteriales sp. HG3A.0149	N-stearoyl-sphinganine (d18:0/18:0)*	Dihydroceramides	-0.14	9.07e-38	1.41e-35	8583
Eubacteriales sp. HG3A.0100	sphingomyelin (d18:2/24:2)*	Sphingomyelins	0.14	9.16e-38	1.42e-35	8583
Lachnospiraceae sp. HG3A.0399	1-(1-enyl-palmitoyl)-2-linoleoyl-GPC (P-16:0/18:2)*	Plasmalogen	0.14	9.17e-38	1.42e-35	8583
Eubacteriales sp. HG3A.0442	gamma-glutamylglutamate	Gamma-glutamyl Amino Acid	-0.14	9.2e-38	1.43e-35	8583
Clostridia sp. HG3A.0140	1-oleoyl-2-docosahexaenoyl-GPC (18:1/22:6)*	Phosphatidylcholine (PC)	0.14	9.21e-38	1.43e-35	8583
Oscillospiraceae sp. HG3A.0210	X - 17351	Uncharacterized molecules	0.14	9.26e-38	1.44e-35	8583
Oscillospiraceae sp. HG3A.0437	X - 12306	Uncharacterized molecules	0.14	9.46e-38	1.46e-35	8583
Clostridia sp. HG3A.0385	deoxycholic acid 12-sulfate*	Secondary Bile Acid Metabolism	-0.14	9.63e-38	1.49e-35	8583
Eubacteriales sp. HG3A.0162	palmitoyl sphingomyelin (d18:1/16:0)	Sphingomyelins	0.14	9.72e-38	1.5e-35	8583
Eubacteriales sp. HG3A.0100	phenol glucuronide	Tyrosine Metabolism	-0.14	9.96e-38	1.54e-35	8583
Eubacteriales sp. HG3A.0568	X - 23662	Uncharacterized molecules	-0.14	1e-37	1.55e-35	8583
Intestinimonas massiliensis HG3A.0198	heptanoate (7:0)	Medium Chain Fatty Acid	0.14	1.01e-37	1.56e-35	8583
Oscillospiraceae sp. HG3A.0223	3-methyladipate	Fatty Acid, Dicarboxylate	0.14	1.01e-37	1.57e-35	8582
Eubacteriales sp. HG3A.0381	ursodeoxycholate	Secondary Bile Acid Metabolism	-0.14	1.05e-37	1.63e-35	8583
Oscillospiraceae sp. HG3A.0072	cortolone glucuronide (1)	Corticosteroids	-0.14	1.07e-37	1.65e-35	8583
Eubacteriales sp. HG3A.0269	4-oxo-retinoic acid	Vitamin A Metabolism	0.14	1.08e-37	1.67e-35	8583
Dorea formicigenerans HG3A.0006	3-hydroxy-2-methylpyridine sulfate	Chemical	-0.14	1.1e-37	1.7e-35	8583
Clostridia sp. HG3A.0140	gamma-glutamylisoleucine*	Gamma-glutamyl Amino Acid	-0.14	1.12e-37	1.72e-35	8583
Eubacterium sp. AM49-13BH HG3A.0251	1-stearoyl-2-arachidonoyl-GPE (18:0/20:4)	Phosphatidylethanolamine (PE)	-0.14	1.14e-37	1.76e-35	8583
Eubacteriales sp. HG3A.0128	X - 21752	Uncharacterized molecules	-0.14	1.17e-37	1.8e-35	8583
Oscillospiraceae sp. HG3A.0207	2-acetamidophenol sulfate	Food Component/Plant	0.14	1.17e-37	1.81e-35	8583
Eubacteriales sp. HG3A.0242	3-carboxy-4-methyl-5-pentyl-2-furanpropionate (3-CMPFP)**	Fatty Acid, Dicarboxylate	0.14	1.18e-37	1.82e-35	8583
Eubacterium sp. AM49-13BH HG3A.0251	glycochenodeoxycholate glucuronide (1)	Primary Bile Acid Metabolism	-0.14	1.18e-37	1.82e-35	8583
Clostridia sp. HG3A.0140	X - 12306	Uncharacterized molecules	0.14	1.2e-37	1.85e-35	8583
Fusicatenibacter saccharivorans HG3A.0004	X - 25503	Uncharacterized molecules	-0.14	1.24e-37	1.91e-35	8583
Eubacteriales sp. HG3A.0162	oxalate (ethanedioate)	Ascorbate and Aldarate Metabolism	0.14	1.25e-37	1.92e-35	8583
Eubacteriales sp. HG3A.0125	X - 11315	Uncharacterized molecules	0.14	1.31e-37	2.02e-35	8583
Eubacteriales sp. HG3A.0443	X - 23662	Uncharacterized molecules	-0.14	1.31e-37	2.02e-35	8583
Clostridia sp. HG3A.0385	imidazole propionate	Histidine Metabolism	-0.14	1.33e-37	2.04e-35	8583
Clostridium sp. TF06-15AC HG3A.0032	X - 21752	Uncharacterized molecules	-0.14	1.38e-37	2.12e-35	8583
Eubacteriales sp. HG3A.0083	cortolone glucuronide (1)	Corticosteroids	-0.14	1.38e-37	2.12e-35	8583
Lachnospiraceae sp. HG3A.0127	3-hydroxycotinine glucuronide	Tobacco Metabolite	-0.14	1.43e-37	2.19e-35	8583
Eubacteriales sp. HG3A.0100	ergothioneine	Food Component/Plant	0.14	1.45e-37	2.22e-35	8583
Eubacteriales sp. HG3A.0083	1-(1-enyl-palmitoyl)-2-palmitoyl-GPC (P-16:0/16:0)*	Plasmalogen	0.14	1.45e-37	2.23e-35	8583
Eubacteriales sp. HG3A.0443	deoxycholic acid 12-sulfate*	Secondary Bile Acid Metabolism	-0.14	1.47e-37	2.26e-35	8583
Oscillospiraceae sp. HG3A.0210	1-palmitoyl-2-oleoyl-GPE (16:0/18:1)	Phosphatidylethanolamine (PE)	-0.14	1.54e-37	2.36e-35	8583
Eubacteriales sp. HG3A.0381	indole-3-carboxylate	Tryptophan Metabolism	0.14	1.55e-37	2.37e-35	8583
Oscillospiraceae sp. HG3A.0223	beta-cryptoxanthin	Vitamin A Metabolism	0.14	1.59e-37	2.43e-35	8583
Clostridium sp. TF06-15AC HG3A.0032	3-phenylpropionate (hydrocinnamate)	Benzoate Metabolism	-0.14	1.64e-37	2.52e-35	8583
Eubacteriales sp. HG3A.0193	X - 23997	Uncharacterized molecules	0.14	1.65e-37	2.53e-35	8583
Eubacteriales sp. HG3A.0154	deoxycholate	Secondary Bile Acid Metabolism	-0.14	1.66e-37	2.54e-35	8583
Eubacterium ramulus HG3A.0068	X - 11843	Uncharacterized molecules	-0.14	1.71e-37	2.62e-35	8583
Dorea formicigenerans HG3A.0006	X - 12013	Uncharacterized molecules	-0.14	1.73e-37	2.65e-35	8583
Oscillibacter sp. HG3A.0245	X - 11299	Uncharacterized molecules	0.14	1.76e-37	2.69e-35	8583
Eubacteriales sp. HG3A.0215	X - 13729	Uncharacterized molecules	0.14	1.76e-37	2.69e-35	8583
Eubacteriales sp. HG3A.0316	1-(1-enyl-palmitoyl)-2-linoleoyl-GPC (P-16:0/18:2)*	Plasmalogen	0.14	1.78e-37	2.72e-35	8583
Clostridia sp. HG3A.0140	X - 11315	Uncharacterized molecules	0.14	1.79e-37	2.73e-35	8583
Eubacteriales sp. HG3A.0083	X - 11315	Uncharacterized molecules	0.14	1.79e-37	2.74e-35	8583
Eubacteriales sp. HG3A.0316	octadecanedioate (C18-DC)	Fatty Acid, Dicarboxylate	0.14	1.8e-37	2.76e-35	8583
Eubacteriales sp. HG3A.0125	isobutyrylcarnitine (C4)	Leucine, Isoleucine and Valine Metabolism	0.14	1.82e-37	2.78e-35	8583
Clostridia sp. HG3A.0140	N,N-dimethylalanine	Alanine and Aspartate Metabolism	0.14	1.83e-37	2.8e-35	8583
Oscillospiraceae sp. HG3A.0210	sphingomyelin (d18:2/24:2)*	Sphingomyelins	0.14	1.86e-37	2.84e-35	8583
Eubacteriales sp. HG3A.0125	tauroursodeoxycholate	Secondary Bile Acid Metabolism	-0.14	1.88e-37	2.87e-35	8583
Oscillospiraceae sp. HG3A.0507	hippurate	Benzoate Metabolism	0.14	1.92e-37	2.94e-35	8583
Eubacteriales sp. HG3A.0061	phenylacetylglutamine	Acetylated Peptides	-0.14	1.96e-37	2.98e-35	8583
Oscillospiraceae sp. HG3A.0437	4-hydroxycoumarin	Drug - Cardiovascular	0.14	1.96e-37	2.99e-35	8583
Alistipes senegalensis HG3A.0141	phenylacetylglutamate	Acetylated Peptides	0.14	1.98e-37	3.02e-35	8583
Oscillospiraceae sp. HG3A.0207	L-urobilin	Hemoglobin and Porphyrin Metabolism	0.14	2.02e-37	3.08e-35	8583
Eubacteriales sp. HG3A.0260	4-hydroxycoumarin	Drug - Cardiovascular	0.14	2.06e-37	3.15e-35	8583
Eubacteriales sp. HG3A.0118	perfluorooctanesulfonate (PFOS)	Chemical	0.14	2.07e-37	3.15e-35	8583
Roseburia inulinivorans HG3A.0036	4-ethylcatechol sulfate	Benzoate Metabolism	-0.14	2.07e-37	3.16e-35	8583
Clostridia sp. HG3A.0385	pregnanediol-3-glucuronide	Progestin Steroids	0.14	2.08e-37	3.16e-35	8583
Oscillospiraceae sp. HG3A.0256	X - 21442	Uncharacterized molecules	-0.14	2.09e-37	3.19e-35	8583
Clostridiaceae sp. HG3A.0431	cholate	Primary Bile Acid Metabolism	-0.14	2.15e-37	3.27e-35	8583
Eubacteriales sp. HG3A.0381	glycoursodeoxycholic acid sulfate (1)	Secondary Bile Acid Metabolism	-0.14	2.16e-37	3.3e-35	8583
Oscillospiraceae sp. HG3A.0256	phenol sulfate	Tyrosine Metabolism	0.14	2.19e-37	3.34e-35	8583
Eubacteriales sp. HG3A.0450	X - 21752	Uncharacterized molecules	0.14	2.22e-37	3.38e-35	8583
Lachnospiraceae sp. HG3A.0018	5-hydroxyhexanoate	Fatty Acid, Monohydroxy	-0.14	2.29e-37	3.48e-35	8583
Intestinibacillus sp. Marseille-P4005 HG3A.0168	3-carboxy-4-methyl-5-pentyl-2-furanpropionate (3-CMPFP)**	Fatty Acid, Dicarboxylate	-0.14	2.31e-37	3.52e-35	8583
Blautia massiliensis HG3A.0023	phenol sulfate	Tyrosine Metabolism	0.14	2.32e-37	3.53e-35	8583
Eubacteriales sp. HG3A.0128	X - 12013	Uncharacterized molecules	-0.14	2.32e-37	3.53e-35	8583
Eubacteriales sp. HG3A.0450	X - 12261	Uncharacterized molecules	0.14	2.37e-37	3.61e-35	8583
Eubacteriales sp. HG3A.0125	4-oxo-retinoic acid	Vitamin A Metabolism	0.14	2.47e-37	3.75e-35	8583
Oscillibacter sp. PEA192 HG3A.0021	cotinine N-oxide	Tobacco Metabolite	0.14	2.49e-37	3.79e-35	8583
Eubacteriales sp. HG3A.0136	X - 18935	Uncharacterized molecules	0.21	2.56e-37	3.88e-35	3811
Eubacteriales sp. HG3A.0136	X - 23662	Uncharacterized molecules	-0.14	2.58e-37	3.92e-35	8583
Oscillospiraceae sp. HG3A.0210	4-oxo-retinoic acid	Vitamin A Metabolism	0.14	2.61e-37	3.96e-35	8583
Lachnospiraceae sp. HG3A.0399	deoxycholate	Secondary Bile Acid Metabolism	-0.14	2.62e-37	3.97e-35	8583
Eubacteriales sp. HG3A.0100	4-hydroxychlorothalonil	Chemical	0.14	2.84e-37	4.3e-35	8583
Clostridia sp. HG3A.0140	4-oxo-retinoic acid	Vitamin A Metabolism	0.14	2.92e-37	4.43e-35	8583
Oscillospiraceae sp. HG3A.0223	X - 24410	Uncharacterized molecules	-0.21	2.94e-37	4.46e-35	3811
Clostridia sp. HG3A.0385	carotene diol (1)	Vitamin A Metabolism	0.14	3.01e-37	4.55e-35	8583
Blautia obeum HG3A.0001	X - 21733	Uncharacterized molecules	-0.14	3.16e-37	4.78e-35	8583
Eubacteriales sp. HG3A.0331	3-(3-hydroxyphenyl)propionate	Benzoate Metabolism	-0.14	3.21e-37	4.85e-35	8583
Streptococcus parasanguinis HG3A.0117	5alpha-pregnan-3beta,20alpha-diol monosulfate (2)	Progestin Steroids	-0.14	3.21e-37	4.86e-35	8583
Eubacteriales sp. HG3A.0269	4-methylguaiacol sulfate	Benzoate Metabolism	0.14	3.26e-37	4.92e-35	8583
Blautia obeum HG3A.0001	S-methylcysteine sulfoxide	Methionine, Cysteine, SAM and Taurine Metabolism	-0.14	3.29e-37	4.97e-35	8583
Lachnospiraceae sp. HG3A.0217	X - 22509	Uncharacterized molecules	0.14	3.32e-37	5.01e-35	8583
Eubacteriales sp. HG3A.0149	palmitoyl sphingomyelin (d18:1/16:0)	Sphingomyelins	0.14	3.37e-37	5.09e-35	8583
Intestinimonas massiliensis HG3A.0198	X - 24795	Uncharacterized molecules	-0.14	3.43e-37	5.18e-35	8583
Eubacteriales sp. HG3A.0369	phenylacetate	Phenylalanine Metabolism	0.14	3.44e-37	5.19e-35	8583
Anaerotruncus massiliensis HG3A.0460	X - 17612	Uncharacterized molecules	0.19	3.46e-37	5.22e-35	4772
Eubacteriales sp. HG3A.0154	X - 13729	Uncharacterized molecules	0.14	3.56e-37	5.37e-35	8583
Eubacteriales sp. HG3A.0311	X - 12851	Uncharacterized molecules	0.14	3.68e-37	5.55e-35	8583
Faecalibacterium prausnitzii HG3A.0010	X - 13729	Uncharacterized molecules	-0.14	3.76e-37	5.67e-35	8583
Intestinibacillus sp. Marseille-P4005 HG3A.0168	5alpha-pregnan-3beta,20alpha-diol monosulfate (2)	Progestin Steroids	-0.14	3.91e-37	5.89e-35	8583
Intestinibacillus sp. Marseille-P4005 HG3A.0168	3-methyladipate	Fatty Acid, Dicarboxylate	-0.14	3.97e-37	5.98e-35	8582
Clostridiaceae sp. HG3A.0431	X - 16124	Uncharacterized molecules	-0.14	3.98e-37	6e-35	8583
Eubacteriales sp. HG3A.0260	hippurate	Benzoate Metabolism	0.14	3.99e-37	6.02e-35	8583
Firmicutes sp. HG3A.0397	hydroxy-CMPF*	Fatty Acid, Dicarboxylate	0.14	4.06e-37	6.12e-35	8583
Oscillibacter sp. PEA192 HG3A.0021	1-stearoyl-2-arachidonoyl-GPE (18:0/20:4)	Phosphatidylethanolamine (PE)	0.14	4.1e-37	6.17e-35	8583
Oscillospiraceae sp. HG3A.0072	1-(1-enyl-palmitoyl)-2-oleoyl-GPC (P-16:0/18:1)*	Plasmalogen	0.14	4.14e-37	6.23e-35	8583
Eubacteriales sp. HG3A.0162	tigloylglycine	Leucine, Isoleucine and Valine Metabolism	0.14	4.14e-37	6.24e-35	8583
Eubacteriales sp. HG3A.0083	X - 21733	Uncharacterized molecules	0.14	4.18e-37	6.29e-35	8583
Eubacteriales sp. HG3A.0162	sphingomyelin (d18:2/23:0, d18:1/23:1, d17:1/24:1)*	Sphingomyelins	0.14	4.19e-37	6.3e-35	8583
Eubacteriales sp. HG3A.0154	4-acetylcatechol sulfate (1)	Food Component/Plant	0.14	4.21e-37	6.32e-35	8583
Intestinimonas massiliensis HG3A.0198	3b-hydroxy-5-cholenoic acid	Secondary Bile Acid Metabolism	0.14	4.21e-37	6.33e-35	8583
Blautia obeum HG3A.0001	gamma-glutamylisoleucine*	Gamma-glutamyl Amino Acid	0.14	4.22e-37	6.35e-35	8583
Lachnospiraceae sp. HG3A.0127	1-palmitoyl-2-oleoyl-GPE (16:0/18:1)	Phosphatidylethanolamine (PE)	-0.14	4.26e-37	6.4e-35	8583
Eubacteriales sp. HG3A.0154	dimethyl sulfone	Chemical	0.14	4.31e-37	6.47e-35	8583
Fusicatenibacter saccharivorans HG3A.0004	X - 24531	Uncharacterized molecules	-0.21	4.34e-37	6.53e-35	3811
Eubacteriales sp. HG3A.0311	taurolithocholate 3-sulfate	Secondary Bile Acid Metabolism	0.14	4.35e-37	6.54e-35	8583
Alistipes communis HG3A.0064	phenylacetylglutamate	Acetylated Peptides	0.14	4.53e-37	6.81e-35	8583
Eubacteriales sp. HG3A.0162	N-stearoyl-sphinganine (d18:0/18:0)*	Dihydroceramides	-0.14	4.64e-37	6.96e-35	8583
Oscillibacter sp. HG3A.0245	X - 21842	Uncharacterized molecules	0.14	4.76e-37	7.14e-35	8583
Eubacteriales sp. HG3A.0442	deoxycholic acid 12-sulfate*	Secondary Bile Acid Metabolism	-0.14	4.77e-37	7.15e-35	8583
Methanobrevibacter smithii HG3A.0152	lithocholate sulfate (1)	Secondary Bile Acid Metabolism	0.14	4.82e-37	7.24e-35	8583
Anaerostipes hadrus HG3A.0003	4-acetylcatechol sulfate (1)	Food Component/Plant	-0.14	4.87e-37	7.3e-35	8583
Eubacteriales sp. HG3A.0149	X - 25523	Uncharacterized molecules	0.14	4.88e-37	7.32e-35	8583
Alistipes communis HG3A.0064	X - 23997	Uncharacterized molecules	0.14	4.93e-37	7.39e-35	8583
Eubacteriales sp. HG3A.0269	1-(1-enyl-palmitoyl)-2-linoleoyl-GPC (P-16:0/18:2)*	Plasmalogen	0.14	5.13e-37	7.69e-35	8583
Blautia massiliensis HG3A.0023	3-methyladipate	Fatty Acid, Dicarboxylate	-0.14	5.28e-37	7.9e-35	8582
Lachnospiraceae sp. HG3A.0127	oxalate (ethanedioate)	Ascorbate and Aldarate Metabolism	0.14	5.33e-37	7.99e-35	8583
Eubacteriales sp. HG3A.0197	hydroxy-CMPF*	Fatty Acid, Dicarboxylate	0.14	5.48e-37	8.2e-35	8583
Eubacteriales sp. HG3A.0242	X - 12726	Uncharacterized molecules	0.14	5.5e-37	8.24e-35	8583
Clostridium phoceensis HG3A.0014	3-hydroxycotinine glucuronide	Tobacco Metabolite	0.14	5.6e-37	8.38e-35	8583
Clostridium sp. AT4 HG3A.0347	cholic acid glucuronide	Primary Bile Acid Metabolism	-0.14	5.69e-37	8.51e-35	8583
Eubacteriales sp. HG3A.0311	metabolonic lactone sulfate	Partially Characterized Molecules	-0.14	5.69e-37	8.51e-35	8583
Bacteroides cellulosilyticus HG3A.0108	X - 12216	Uncharacterized molecules	0.14	5.8e-37	8.68e-35	8583
Collinsella aerofaciens HG3A.0019	X - 24411	Uncharacterized molecules	0.18	5.84e-37	8.73e-35	4772
Eubacteriales sp. HG3A.0118	1-(1-enyl-palmitoyl)-GPC (P-16:0)*	Lysoplasmalogen	0.14	6.02e-37	9e-35	8583
Clostridium sp. AT4 HG3A.0347	glycochenodeoxycholate glucuronide (1)	Primary Bile Acid Metabolism	0.14	6.24e-37	9.32e-35	8583
Clostridium sp. AT4 HG3A.0347	1-stearoyl-2-arachidonoyl-GPE (18:0/20:4)	Phosphatidylethanolamine (PE)	0.14	6.25e-37	9.33e-35	8583
Eubacteriales sp. HG3A.0383	X - 24531	Uncharacterized molecules	0.21	6.45e-37	9.62e-35	3811
Lachnospiraceae sp. HG3A.0217	X - 12306	Uncharacterized molecules	0.14	6.45e-37	9.63e-35	8583
Eubacteriales sp. HG3A.0244	3-hydroxypyridine sulfate	Chemical	0.14	6.46e-37	9.64e-35	8583
Eubacteriales sp. HG3A.0242	oxalate (ethanedioate)	Ascorbate and Aldarate Metabolism	0.14	6.7e-37	9.99e-35	8583
Clostridia sp. HG3A.0385	dimethyl sulfone	Chemical	0.14	6.73e-37	1e-34	8583
Bacteria sp. HG3A.0483	glycoursodeoxycholic acid sulfate (1)	Secondary Bile Acid Metabolism	-0.14	6.78e-37	1.01e-34	8583
Eubacteriales sp. HG3A.0136	X - 12306	Uncharacterized molecules	0.14	6.8e-37	1.01e-34	8583
Eubacteriales sp. HG3A.0162	dimethyl sulfone	Chemical	0.14	6.88e-37	1.02e-34	8583
Oscillibacter sp. PEA192 HG3A.0021	N-stearoyl-sphingosine (d18:1/18:0)*	Ceramides	0.14	7.26e-37	1.08e-34	8583
Eubacteriales sp. HG3A.0514	X - 22509	Uncharacterized molecules	0.14	7.26e-37	1.08e-34	8583
Eubacteriales sp. HG3A.0215	heptanoate (7:0)	Medium Chain Fatty Acid	0.14	7.35e-37	1.09e-34	8583
Eubacteriales sp. HG3A.0331	X - 17357	Uncharacterized molecules	-0.14	7.6e-37	1.13e-34	8583
Lachnospiraceae sp. HG3A.0399	indolepropionate	Tryptophan Metabolism	0.14	7.83e-37	1.16e-34	8583
Oscillospiraceae sp. HG3A.0437	glycodeoxycholate 3-sulfate	Secondary Bile Acid Metabolism	-0.14	7.9e-37	1.17e-34	8583
Eubacteriales sp. HG3A.0125	2-acetamidophenol sulfate	Food Component/Plant	0.14	7.92e-37	1.18e-34	8583
Eubacteriales sp. HG3A.0311	1-palmitoyl-2-oleoyl-GPE (16:0/18:1)	Phosphatidylethanolamine (PE)	-0.14	7.92e-37	1.18e-34	8583
Eubacteriales sp. HG3A.0383	indole-3-carboxylate	Tryptophan Metabolism	0.14	8.22e-37	1.22e-34	8583
Eubacteriales sp. HG3A.0154	catechol sulfate	Benzoate Metabolism	0.14	8.3e-37	1.23e-34	8583
Collinsella aerofaciens HG3A.0019	S-methylmethionine	Methionine, Cysteine, SAM and Taurine Metabolism	-0.14	8.3e-37	1.23e-34	8583
Dorea formicigenerans HG3A.0006	hydroxypalmitoyl sphingomyelin (d18:1/16:0(OH))**	Sphingomyelins	-0.14	8.34e-37	1.24e-34	8583
Eubacteriales sp. HG3A.0244	pregnanediol-3-glucuronide	Progestin Steroids	0.14	8.47e-37	1.26e-34	8583
Eubacteriales sp. HG3A.0128	3-phenylpropionate (hydrocinnamate)	Benzoate Metabolism	-0.14	8.67e-37	1.29e-34	8583
Eubacteriales sp. HG3A.0197	X - 12306	Uncharacterized molecules	0.14	8.68e-37	1.29e-34	8583
Lachnospiraceae sp. HG3A.0399	imidazole propionate	Histidine Metabolism	-0.14	8.7e-37	1.29e-34	8583
Eubacteriales sp. HG3A.0193	dihydroferulate	Food Component/Plant	-0.14	8.88e-37	1.32e-34	8583
Eubacteriales sp. HG3A.0514	X - 18901	Uncharacterized molecules	0.14	8.98e-37	1.33e-34	8583
Eubacteriales sp. HG3A.0311	dimethyl sulfone	Chemical	0.14	9.21e-37	1.36e-34	8583
Eubacteriales sp. HG3A.0442	imidazole propionate	Histidine Metabolism	-0.14	9.28e-37	1.37e-34	8583
Eubacteriales sp. HG3A.0331	X - 11315	Uncharacterized molecules	0.14	9.32e-37	1.38e-34	8583
Eubacteriales sp. HG3A.0331	catechol sulfate	Benzoate Metabolism	0.14	9.37e-37	1.39e-34	8583
Oscillospiraceae sp. HG3A.0060	X - 12261	Uncharacterized molecules	0.14	9.75e-37	1.44e-34	8583
Eubacteriales sp. HG3A.0162	sphingomyelin (d17:1/14:0, d16:1/15:0)*	Sphingomyelins	0.14	9.98e-37	1.48e-34	8583
Eubacteriales sp. HG3A.0125	N-stearoyl-sphinganine (d18:0/18:0)*	Dihydroceramides	-0.14	1.01e-36	1.49e-34	8583
Oscillospiraceae sp. HG3A.0072	deoxycholic acid 12-sulfate*	Secondary Bile Acid Metabolism	-0.14	1.02e-36	1.51e-34	8583
Blautia obeum HG3A.0001	4-oxo-retinoic acid	Vitamin A Metabolism	-0.14	1.04e-36	1.53e-34	8583
Fusicatenibacter saccharivorans HG3A.0004	X - 18901	Uncharacterized molecules	-0.14	1.07e-36	1.57e-34	8583
Alistipes senegalensis HG3A.0141	hippurate	Benzoate Metabolism	0.14	1.08e-36	1.59e-34	8583
Eubacteriales sp. HG3A.0242	X - 26111	Uncharacterized molecules	0.14	1.09e-36	1.61e-34	8583
Eubacteriales sp. HG3A.0083	tauroursodeoxycholate	Secondary Bile Acid Metabolism	-0.14	1.1e-36	1.62e-34	8583
Blautia obeum HG3A.0001	serine	Glycine, Serine and Threonine Metabolism	-0.14	1.12e-36	1.65e-34	8583
Ruminococcus champanellensis HG3A.0716	phenylacetylglutamate	Acetylated Peptides	0.14	1.16e-36	1.71e-34	8583
Eubacteriales sp. HG3A.0197	carotene diol (1)	Vitamin A Metabolism	0.14	1.16e-36	1.71e-34	8583
Oscillospiraceae sp. HG3A.0437	X - 11315	Uncharacterized molecules	0.14	1.16e-36	1.71e-34	8583
Eubacteriales sp. HG3A.0514	X - 21752	Uncharacterized molecules	0.14	1.18e-36	1.74e-34	8583
Eubacteriales sp. HG3A.0242	X - 12283	Uncharacterized molecules	0.14	1.25e-36	1.84e-34	8583
Bifidobacterium adolescentis HG3A.0056	3b-hydroxy-5-cholenoic acid	Secondary Bile Acid Metabolism	-0.14	1.28e-36	1.88e-34	8583
Eubacteriales sp. HG3A.0600	X - 11299	Uncharacterized molecules	0.14	1.32e-36	1.93e-34	8583
Clostridia sp. HG3A.0756	deoxycholate	Secondary Bile Acid Metabolism	-0.14	1.34e-36	1.97e-34	8583
Oscillibacter sp. HG3A.0245	X - 21733	Uncharacterized molecules	0.14	1.37e-36	2.01e-34	8583
Eubacteriales sp. HG3A.0083	pregnanediol-3-glucuronide	Progestin Steroids	0.14	1.39e-36	2.04e-34	8583
Oscillospiraceae sp. HG3A.0256	N-stearoyl-sphinganine (d18:0/18:0)*	Dihydroceramides	0.14	1.41e-36	2.07e-34	8583
Oscillospiraceae sp. HG3A.0207	N-stearoyl-sphingosine (d18:1/18:0)*	Ceramides	-0.14	1.45e-36	2.14e-34	8583
Clostridia sp. HG3A.1053	3-phenylpropionate (hydrocinnamate)	Benzoate Metabolism	0.14	1.46e-36	2.14e-34	8583
Blautia massiliensis HG3A.0023	1-oleoyl-2-docosahexaenoyl-GPC (18:1/22:6)*	Phosphatidylcholine (PC)	-0.14	1.47e-36	2.15e-34	8583
Clostridium phoceensis HG3A.0014	o-cresol sulfate	Benzoate Metabolism	0.14	1.5e-36	2.2e-34	8583
Eubacteriales sp. HG3A.0149	X - 11483	Uncharacterized molecules	0.14	1.51e-36	2.21e-34	8583
Lachnospiraceae sp. HG3A.0399	X - 25523	Uncharacterized molecules	0.14	1.53e-36	2.24e-34	8583
Oscillospiraceae sp. HG3A.0507	X - 23662	Uncharacterized molecules	-0.14	1.57e-36	2.29e-34	8583
Eubacteriales sp. HG3A.0316	4-acetylcatechol sulfate (1)	Food Component/Plant	0.14	1.59e-36	2.33e-34	8583
Anaerobutyricum hallii HG3A.0012	X - 12126	Uncharacterized molecules	-0.14	1.6e-36	2.34e-34	8583
Bacteroides cellulosilyticus HG3A.0108	X - 17354	Uncharacterized molecules	0.14	1.62e-36	2.38e-34	8583
Eubacteriales sp. HG3A.0100	1-linoleoyl-GPC (18:2)	Lysophospholipid	0.14	1.64e-36	2.4e-34	8583
Clostridia sp. HG3A.0385	4-hydroxycoumarin	Drug - Cardiovascular	0.14	1.65e-36	2.41e-34	8583
Eubacteriales sp. HG3A.0269	taurodeoxycholate	Secondary Bile Acid Metabolism	-0.14	1.68e-36	2.46e-34	8583
Eubacteriales sp. HG3A.0242	tartronate (hydroxymalonate)	Food Component/Plant	0.14	1.73e-36	2.53e-34	8583
Eubacteriales sp. HG3A.1445	X - 12216	Uncharacterized molecules	0.14	1.75e-36	2.56e-34	8583
Eubacteriales sp. HG3A.0697	4-methylcatechol sulfate	Benzoate Metabolism	0.14	1.78e-36	2.6e-34	8583
Clostridium phoceensis HG3A.0014	X - 25503	Uncharacterized molecules	-0.14	1.84e-36	2.69e-34	8583
Oscillibacter sp. PEA192 HG3A.0021	glycoursodeoxycholic acid sulfate (1)	Secondary Bile Acid Metabolism	0.14	1.85e-36	2.7e-34	8583
Eubacteriales sp. HG3A.0083	1-(1-enyl-palmitoyl)-GPC (P-16:0)*	Lysoplasmalogen	0.14	1.89e-36	2.76e-34	8583
Clostridium sp. TF06-15AC HG3A.0032	5alpha-androstan-3beta,17alpha-diol disulfate	Androgenic Steroids	-0.14	1.93e-36	2.82e-34	8583
Eubacteriales sp. HG3A.0215	p-cresol glucuronide*	Tyrosine Metabolism	0.14	1.98e-36	2.88e-34	8583
Oscillospiraceae sp. HG3A.0210	catechol sulfate	Benzoate Metabolism	0.14	1.99e-36	2.9e-34	8583
Clostridia sp. HG3A.0140	deoxycholic acid 12-sulfate*	Secondary Bile Acid Metabolism	-0.14	2.01e-36	2.93e-34	8583
Anaerostipes hadrus HG3A.0003	indole-3-carboxylate	Tryptophan Metabolism	-0.14	2.04e-36	2.97e-34	8583
Eubacteriales sp. HG3A.0100	catechol sulfate	Benzoate Metabolism	0.14	2.04e-36	2.98e-34	8583
Oscillospiraceae sp. HG3A.0130	1,3-dimethylurate	Xanthine Metabolism	0.14	2.05e-36	2.98e-34	8583
Eubacteriales sp. HG3A.0100	3-carboxy-4-methyl-5-propyl-2-furanpropanoate (CMPF)	Fatty Acid, Dicarboxylate	0.14	2.12e-36	3.09e-34	8583
Eubacteriales sp. HG3A.0215	imidazole propionate	Histidine Metabolism	-0.14	2.13e-36	3.09e-34	8583
Eubacteriales sp. HG3A.0331	X - 15461	Uncharacterized molecules	-0.14	2.14e-36	3.12e-34	8583
Eubacteriales sp. HG3A.0311	X - 24795	Uncharacterized molecules	-0.14	2.22e-36	3.23e-34	8583
Collinsella aerofaciens HG3A.0019	X - 24410	Uncharacterized molecules	0.2	2.26e-36	3.28e-34	3811
Eubacteriales sp. HG3A.0087	1-(1-enyl-palmitoyl)-2-linoleoyl-GPC (P-16:0/18:2)*	Plasmalogen	0.14	2.26e-36	3.29e-34	8583
Oscillibacter sp. PEA192 HG3A.0021	norcotinine	Tobacco Metabolite	0.14	2.3e-36	3.34e-34	8583
Methanobrevibacter smithii HG3A.0152	X - 21286	Uncharacterized molecules	0.14	2.31e-36	3.35e-34	8583
Intestinibacillus sp. Marseille-P4005 HG3A.0168	oleoyl-arachidonoyl-glycerol (18:1/20:4) [2]*	Diacylglycerol	0.14	2.31e-36	3.36e-34	8583
Oscillospiraceae sp. HG3A.0210	N-stearoyl-sphinganine (d18:0/18:0)*	Dihydroceramides	-0.14	2.42e-36	3.51e-34	8583
Eubacteriales sp. HG3A.0269	perfluorooctanesulfonate (PFOS)	Chemical	0.14	2.43e-36	3.52e-34	8583
Eubacteriales sp. HG3A.0105	phenylacetate	Phenylalanine Metabolism	-0.14	2.43e-36	3.53e-34	8583
Clostridia sp. HG3A.0385	5alpha-pregnan-3beta,20alpha-diol monosulfate (2)	Progestin Steroids	0.14	2.45e-36	3.56e-34	8583
Methanobrevibacter smithii HG3A.0152	dimethyl sulfone	Chemical	0.14	2.45e-36	3.56e-34	8583
Eubacteriales sp. HG3A.1445	phenylacetylglutamine	Acetylated Peptides	0.14	2.48e-36	3.6e-34	8583
Eubacteriales sp. HG3A.0409	X - 16124	Uncharacterized molecules	0.14	2.49e-36	3.61e-34	8583
Alistipes senegalensis HG3A.0141	p-cresol glucuronide*	Tyrosine Metabolism	0.14	2.51e-36	3.64e-34	8583
Eubacteriales sp. HG3A.0100	7-alpha-hydroxy-3-oxo-4-cholestenoate (7-Hoca)	Sterol	-0.14	2.55e-36	3.69e-34	8583
Eubacteriales sp. HG3A.0162	1-(1-enyl-palmitoyl)-2-palmitoyl-GPC (P-16:0/16:0)*	Plasmalogen	0.14	2.59e-36	3.75e-34	8583
Methanobrevibacter smithii HG3A.0152	5alpha-pregnan-3beta,20alpha-diol disulfate	Progestin Steroids	0.14	2.68e-36	3.88e-34	8583
Eubacteriales sp. HG3A.0154	heptanoate (7:0)	Medium Chain Fatty Acid	0.14	2.7e-36	3.91e-34	8583
Collinsella aerofaciens HG3A.0019	methyl glucopyranoside (alpha + beta)	Food Component/Plant	-0.14	2.7e-36	3.91e-34	8583
Anaerostipes hadrus HG3A.0003	phenol sulfate	Tyrosine Metabolism	0.14	2.71e-36	3.92e-34	8583
Intestinibacillus sp. Marseille-P4005 HG3A.0168	sphingomyelin (d18:0/18:0, d19:0/17:0)*	Dihydrosphingomyelins	0.14	2.78e-36	4.02e-34	8583
Collinsella aerofaciens HG3A.0019	oxalate (ethanedioate)	Ascorbate and Aldarate Metabolism	-0.14	2.84e-36	4.11e-34	8583
Lachnospiraceae sp. HG3A.0127	1-(1-enyl-palmitoyl)-2-linoleoyl-GPC (P-16:0/18:2)*	Plasmalogen	0.14	2.96e-36	4.28e-34	8583
Oscillospiraceae sp. HG3A.0256	cotinine N-oxide	Tobacco Metabolite	0.14	2.97e-36	4.3e-34	8583
Clostridia sp. HG3A.0140	5alpha-pregnan-3beta,20alpha-diol disulfate	Progestin Steroids	0.14	2.98e-36	4.31e-34	8583
Eubacteriales sp. HG3A.0654	phenylacetylglutamate	Acetylated Peptides	0.14	3.15e-36	4.54e-34	8583
Eubacteriales sp. HG3A.0061	phenylacetate	Phenylalanine Metabolism	-0.14	3.29e-36	4.74e-34	8583
Lachnospiraceae sp. HG3A.0399	X - 24475	Uncharacterized molecules	0.14	3.33e-36	4.8e-34	8583
Eubacteriales sp. HG3A.0331	glycodeoxycholate	Secondary Bile Acid Metabolism	-0.14	3.33e-36	4.8e-34	8583
Eubacteriales sp. HG3A.0193	X - 11299	Uncharacterized molecules	0.14	3.38e-36	4.87e-34	8583
Firmicutes sp. HG3A.0398	hydroxypalmitoyl sphingomyelin (d18:1/16:0(OH))**	Sphingomyelins	0.14	3.4e-36	4.9e-34	8583
Anaerotruncus massiliensis HG3A.0460	lithocholate sulfate (1)	Secondary Bile Acid Metabolism	0.14	3.52e-36	5.08e-34	8583
Butyricicoccus sp. HG3A.0008	X - 18901	Uncharacterized molecules	-0.14	3.56e-36	5.13e-34	8583
Eubacteriales sp. HG3A.0162	4-methylcatechol sulfate	Benzoate Metabolism	0.14	3.6e-36	5.19e-34	8583
Eubacteriales sp. HG3A.0565	branched chain 14:0 dicarboxylic acid**	Fatty Acid, Dicarboxylate	0.14	3.66e-36	5.27e-34	8583
Oscillospiraceae sp. HG3A.0256	sphingomyelin (d18:2/24:2)*	Sphingomyelins	-0.14	3.66e-36	5.28e-34	8583
Blautia obeum HG3A.0001	pregnanediol-3-glucuronide	Progestin Steroids	-0.14	3.73e-36	5.38e-34	8583
Intestinibacillus sp. Marseille-P4005 HG3A.0168	indole-3-carboxylate	Tryptophan Metabolism	-0.14	3.77e-36	5.42e-34	8583
Eubacteriales sp. HG3A.0162	1-lignoceroyl-GPC (24:0)	Lysophospholipid	0.14	3.8e-36	5.47e-34	8583
Eubacteriales sp. HG3A.0193	glycolithocholate sulfate*	Secondary Bile Acid Metabolism	0.14	3.86e-36	5.56e-34	8583
Oscillospiraceae sp. HG3A.0507	X - 12126	Uncharacterized molecules	0.14	3.92e-36	5.64e-34	8583
Oscillospiraceae sp. HG3A.0060	X - 24475	Uncharacterized molecules	0.14	4.03e-36	5.8e-34	8583
Eubacteriales sp. HG3A.0442	1-(1-enyl-palmitoyl)-2-linoleoyl-GPC (P-16:0/18:2)*	Plasmalogen	0.14	4.04e-36	5.81e-34	8583
Blautia obeum HG3A.0001	lactosyl-N-palmitoyl-sphingosine (d18:1/16:0)	Lactosylceramides (LCER)	-0.14	4.11e-36	5.91e-34	8583
Blautia obeum HG3A.0001	1-myristoyl-2-arachidonoyl-GPC (14:0/20:4)*	Phosphatidylcholine (PC)	0.14	4.11e-36	5.91e-34	8583
Eubacteriales sp. HG3A.0162	4-oxo-retinoic acid	Vitamin A Metabolism	0.14	4.19e-36	6.02e-34	8583
Eubacteriales sp. HG3A.0311	glycoursodeoxycholate	Secondary Bile Acid Metabolism	-0.14	4.25e-36	6.1e-34	8583
Eubacteriales sp. HG3A.0136	5-hydroxyhexanoate	Fatty Acid, Monohydroxy	0.14	4.4e-36	6.32e-34	8583
Lachnospiraceae sp. HG3A.0399	X - 12013	Uncharacterized molecules	0.14	4.41e-36	6.33e-34	8583
Eubacteriales sp. HG3A.0100	sphingomyelin (d18:1/17:0, d17:1/18:0, d19:1/16:0)	Sphingomyelins	0.14	4.46e-36	6.4e-34	8583
Eubacteriales sp. HG3A.0269	pregnanediol-3-glucuronide	Progestin Steroids	0.14	4.46e-36	6.4e-34	8583
Alistipes shahii HG3A.0054	5alpha-androstan-3beta,17alpha-diol disulfate	Androgenic Steroids	0.14	4.47e-36	6.41e-34	8583
Intestinibacillus sp. Marseille-P4005 HG3A.0168	1-palmitoleoylglycerol (16:1)*	Monoacylglycerol	0.14	4.54e-36	6.51e-34	8583
Faecalibacterium prausnitzii HG3A.0010	X - 12216	Uncharacterized molecules	-0.14	4.62e-36	6.62e-34	8583
Intestinibacillus sp. Marseille-P4005 HG3A.0168	4-oxo-retinoic acid	Vitamin A Metabolism	-0.14	4.76e-36	6.82e-34	8583
Eubacteriales sp. HG3A.0215	indole-3-carboxylate	Tryptophan Metabolism	0.14	4.8e-36	6.88e-34	8583
Eubacteriales sp. HG3A.0100	4-acetylcatechol sulfate (1)	Food Component/Plant	0.14	4.89e-36	7.01e-34	8583
Oscillospiraceae sp. HG3A.0507	carotene diol (2)	Vitamin A Metabolism	0.14	5.05e-36	7.23e-34	8583
Oscillospiraceae sp. HG3A.0223	indoleacetate	Tryptophan Metabolism	0.14	5.16e-36	7.39e-34	8583
Alistipes shahii HG3A.0054	X - 12126	Uncharacterized molecules	0.14	5.32e-36	7.61e-34	8583
Streptococcus salivarius HG3A.0071	pregnanediol-3-glucuronide	Progestin Steroids	-0.14	5.38e-36	7.69e-34	8583
Clostridium sp. AT4 HG3A.0347	tauroursodeoxycholate	Secondary Bile Acid Metabolism	0.14	5.54e-36	7.92e-34	8583
Blautia obeum HG3A.0001	1-stearoyl-2-arachidonoyl-GPE (18:0/20:4)	Phosphatidylethanolamine (PE)	0.14	5.63e-36	8.05e-34	8583
Eubacteriales sp. HG3A.0331	1-palmitoyl-2-oleoyl-GPE (16:0/18:1)	Phosphatidylethanolamine (PE)	-0.14	5.65e-36	8.07e-34	8583
Eubacteriales sp. HG3A.0331	isobutyrylcarnitine (C4)	Leucine, Isoleucine and Valine Metabolism	0.14	5.79e-36	8.28e-34	8583
Oscillibacter sp. PEA192 HG3A.0021	hippurate	Benzoate Metabolism	-0.14	5.85e-36	8.35e-34	8583
Bacteroides cellulosilyticus HG3A.0108	taurolithocholate 3-sulfate	Secondary Bile Acid Metabolism	0.14	5.92e-36	8.45e-34	8583
Eubacteriales sp. HG3A.0125	3-(3-hydroxyphenyl)propionate	Benzoate Metabolism	-0.14	6.15e-36	8.77e-34	8583
Fusicatenibacter saccharivorans HG3A.0004	4-methylcatechol sulfate	Benzoate Metabolism	-0.14	6.15e-36	8.77e-34	8583
Eubacteriales sp. HG3A.0087	tauroursodeoxycholate	Secondary Bile Acid Metabolism	-0.14	6.21e-36	8.85e-34	8583
Eubacteriales sp. HG3A.0229	deoxycholate	Secondary Bile Acid Metabolism	-0.14	6.29e-36	8.96e-34	8583
Lachnospiraceae sp. HG3A.0399	S-methylmethionine	Methionine, Cysteine, SAM and Taurine Metabolism	0.14	6.44e-36	9.17e-34	8583
Streptococcus parasanguinis HG3A.0117	X - 23997	Uncharacterized molecules	-0.14	6.8e-36	9.67e-34	8583
Alistipes shahii HG3A.0054	X - 13729	Uncharacterized molecules	0.14	6.84e-36	9.73e-34	8583
Blautia obeum HG3A.0001	S-methylmethionine	Methionine, Cysteine, SAM and Taurine Metabolism	-0.14	6.96e-36	9.9e-34	8583
Clostridium sp. TF06-15AC HG3A.0032	4-acetylcatechol sulfate (1)	Food Component/Plant	-0.14	7.12e-36	1.01e-33	8583
Anaerotruncus massiliensis HG3A.0460	X - 21752	Uncharacterized molecules	0.14	7.18e-36	1.02e-33	8583
Eubacteriales sp. HG3A.0269	3-methyladipate	Fatty Acid, Dicarboxylate	0.14	7.3e-36	1.04e-33	8582
Eubacteriales sp. HG3A.0331	4-hydroxychlorothalonil	Chemical	0.14	7.58e-36	1.08e-33	8583
Blautia massiliensis HG3A.0023	taurodeoxycholate	Secondary Bile Acid Metabolism	0.14	7.7e-36	1.09e-33	8583
Eubacteriales sp. HG3A.0568	taurodeoxycholic acid 3-sulfate	Secondary Bile Acid Metabolism	-0.14	7.73e-36	1.1e-33	8583
Clostridium phoceensis HG3A.0014	cotinine N-oxide	Tobacco Metabolite	0.14	7.8e-36	1.11e-33	8583
Eubacteriales sp. HG3A.0269	carotene diol (3)	Vitamin A Metabolism	0.14	8.06e-36	1.14e-33	8583
Firmicutes sp. HG3A.0398	X - 11299	Uncharacterized molecules	0.14	8.19e-36	1.16e-33	8583
Eubacteriales sp. HG3A.0311	X - 21842	Uncharacterized molecules	0.14	8.23e-36	1.17e-33	8583
Dorea longicatena HG3A.0039	ursodeoxycholate	Secondary Bile Acid Metabolism	0.14	8.41e-36	1.19e-33	8583
Intestinibacillus sp. Marseille-P4005 HG3A.0168	X - 12851	Uncharacterized molecules	0.14	8.49e-36	1.2e-33	8583
Intestinimonas massiliensis HG3A.0198	glutamate	Glutamate Metabolism	-0.14	8.57e-36	1.21e-33	8583
Oscillospiraceae sp. HG3A.0207	isobutyrylcarnitine (C4)	Leucine, Isoleucine and Valine Metabolism	0.14	8.62e-36	1.22e-33	8583
Streptococcus parasanguinis HG3A.0117	phenylacetate	Phenylalanine Metabolism	-0.14	8.89e-36	1.26e-33	8583
Dorea sp. AF36-15AT HG3A.0052	indoleacetate	Tryptophan Metabolism	-0.14	9.09e-36	1.29e-33	8583
Blautia massiliensis HG3A.0023	X - 17357	Uncharacterized molecules	0.14	9.19e-36	1.3e-33	8583
Eubacteriales sp. HG3A.0162	tartronate (hydroxymalonate)	Food Component/Plant	0.14	9.45e-36	1.34e-33	8583
Eubacterium sp. AM49-13BH HG3A.0251	5alpha-androstan-3beta,17alpha-diol disulfate	Androgenic Steroids	0.14	9.52e-36	1.35e-33	8583
Intestinibacillus sp. Marseille-P4005 HG3A.0168	X - 11299	Uncharacterized molecules	-0.14	9.56e-36	1.35e-33	8583
Clostridia sp. HG3A.0140	N,N-dimethyl-5-aminovalerate	Lysine Metabolism	0.15	9.57e-36	1.35e-33	6692
Eubacteriales sp. HG3A.0331	1-linoleoyl-GPC (18:2)	Lysophospholipid	0.14	9.65e-36	1.36e-33	8583
Eubacteriales sp. HG3A.0242	X - 11483	Uncharacterized molecules	0.14	9.8e-36	1.39e-33	8583
Oscillospiraceae sp. HG3A.0072	X - 11315	Uncharacterized molecules	0.14	9.96e-36	1.41e-33	8583
Clostridium sp. AT4 HG3A.0347	1-(1-enyl-palmitoyl)-2-palmitoyl-GPC (P-16:0/16:0)*	Plasmalogen	-0.14	1.01e-35	1.42e-33	8583
Eubacterium ramulus HG3A.0068	phenylacetate	Phenylalanine Metabolism	-0.14	1.03e-35	1.45e-33	8583
Clostridium sp. AT4 HG3A.0347	X - 12126	Uncharacterized molecules	-0.14	1.03e-35	1.45e-33	8583
Blautia obeum HG3A.0001	4-methylcatechol sulfate	Benzoate Metabolism	-0.14	1.04e-35	1.46e-33	8583
Eubacteriales sp. HG3A.0600	hippurate	Benzoate Metabolism	0.14	1.04e-35	1.47e-33	8583
Alistipes communis HG3A.0064	X - 11299	Uncharacterized molecules	0.14	1.07e-35	1.51e-33	8583
Blautia obeum HG3A.0001	glucose	Glycolysis, Gluconeogenesis, and Pyruvate Metabolism	0.14	1.09e-35	1.54e-33	8582
Eubacteriales sp. HG3A.0242	isobutyrylcarnitine (C4)	Leucine, Isoleucine and Valine Metabolism	0.14	1.1e-35	1.55e-33	8583
Oscillospiraceae sp. HG3A.0207	N-stearoyl-sphinganine (d18:0/18:0)*	Dihydroceramides	-0.14	1.12e-35	1.57e-33	8583
Eubacteriales sp. HG3A.0162	3-carboxy-4-methyl-5-propyl-2-furanpropanoate (CMPF)	Fatty Acid, Dicarboxylate	0.14	1.14e-35	1.6e-33	8583
Eubacteriales sp. HG3A.0149	1-(1-enyl-palmitoyl)-2-palmitoyl-GPC (P-16:0/16:0)*	Plasmalogen	0.14	1.15e-35	1.62e-33	8583
Oscillospiraceae sp. HG3A.0256	X - 12283	Uncharacterized molecules	-0.14	1.15e-35	1.63e-33	8583
Eubacteriales sp. HG3A.0600	gamma-glutamylisoleucine*	Gamma-glutamyl Amino Acid	-0.14	1.16e-35	1.63e-33	8583
Dorea sp. AF36-15AT HG3A.0052	N-stearoyl-sphinganine (d18:0/18:0)*	Dihydroceramides	0.14	1.2e-35	1.69e-33	8583
Fusicatenibacter saccharivorans HG3A.0004	indoleacetate	Tryptophan Metabolism	-0.14	1.24e-35	1.74e-33	8583
Eubacteriales sp. HG3A.0311	beta-cryptoxanthin	Vitamin A Metabolism	0.14	1.25e-35	1.76e-33	8583
Eubacteriales sp. HG3A.0242	gamma-glutamylglutamate	Gamma-glutamyl Amino Acid	-0.14	1.27e-35	1.78e-33	8583
Eubacteriales sp. HG3A.0149	dodecanedioate (C12-DC)	Fatty Acid, Dicarboxylate	0.14	1.27e-35	1.79e-33	8583
Eubacteriales sp. HG3A.0083	glutamate	Glutamate Metabolism	-0.14	1.29e-35	1.82e-33	8583
Lachnospiraceae sp. HG3A.0127	tartronate (hydroxymalonate)	Food Component/Plant	0.14	1.31e-35	1.83e-33	8583
Eubacteriales sp. HG3A.0654	p-cresol sulfate	Benzoate Metabolism	0.14	1.32e-35	1.85e-33	8583
Clostridiaceae sp. HG3A.0431	X - 21842	Uncharacterized molecules	-0.14	1.34e-35	1.88e-33	8583
Eubacteriales sp. HG3A.0244	3-(3-hydroxyphenyl)propionate	Benzoate Metabolism	-0.14	1.34e-35	1.89e-33	8583
Eubacteriales sp. HG3A.0118	N-stearoyl-sphinganine (d18:0/18:0)*	Dihydroceramides	-0.14	1.37e-35	1.93e-33	8583
Eubacteriales sp. HG3A.0154	pregnanediol-3-glucuronide	Progestin Steroids	0.14	1.38e-35	1.93e-33	8583
Anaerobutyricum hallii HG3A.0012	metabolonic lactone sulfate	Partially Characterized Molecules	0.14	1.39e-35	1.94e-33	8583
Blautia massiliensis HG3A.0023	glycodeoxycholate 3-sulfate	Secondary Bile Acid Metabolism	0.14	1.4e-35	1.96e-33	8583
Anaerostipes hadrus HG3A.0003	5-hydroxyhexanoate	Fatty Acid, Monohydroxy	-0.14	1.42e-35	1.99e-33	8583
Eubacteriales sp. HG3A.0162	3-(3-hydroxyphenyl)propionate	Benzoate Metabolism	-0.14	1.42e-35	1.99e-33	8583
Clostridia sp. HG3A.0140	1-(1-enyl-palmitoyl)-2-palmitoyl-GPC (P-16:0/16:0)*	Plasmalogen	0.14	1.42e-35	1.99e-33	8583
Eubacteriales sp. HG3A.0149	1-palmitoyl-2-oleoyl-GPE (16:0/18:1)	Phosphatidylethanolamine (PE)	-0.14	1.53e-35	2.14e-33	8583
Eubacteriales sp. HG3A.0442	4-hydroxycoumarin	Drug - Cardiovascular	0.13	1.64e-35	2.29e-33	8583
Clostridia sp. HG3A.1053	carotene diol (2)	Vitamin A Metabolism	0.13	1.64e-35	2.3e-33	8583
Eubacteriales sp. HG3A.0781	X - 21752	Uncharacterized molecules	0.13	1.65e-35	2.3e-33	8583
Eubacteriales sp. HG3A.0568	carotene diol (2)	Vitamin A Metabolism	0.13	1.71e-35	2.4e-33	8583
Clostridia sp. HG3A.0140	3-hydroxypyridine sulfate	Chemical	0.13	1.72e-35	2.4e-33	8583
Eubacteriales sp. HG3A.0242	gamma-glutamylisoleucine*	Gamma-glutamyl Amino Acid	-0.13	1.72e-35	2.41e-33	8583
Eubacteriales sp. HG3A.0242	1-palmitoleoylglycerol (16:1)*	Monoacylglycerol	-0.13	1.72e-35	2.41e-33	8583
Eubacteriales sp. HG3A.0600	carotene diol (1)	Vitamin A Metabolism	0.13	1.75e-35	2.45e-33	8583
Oscillibacter sp. PEA192 HG3A.0021	X - 21842	Uncharacterized molecules	-0.13	1.78e-35	2.49e-33	8583
Dorea formicigenerans HG3A.0006	X - 21842	Uncharacterized molecules	-0.13	1.83e-35	2.55e-33	8583
Clostridia sp. HG3A.0140	2-O-methylascorbic acid	Ascorbate and Aldarate Metabolism	-0.13	1.88e-35	2.63e-33	8583
Blautia obeum HG3A.0001	oleoyl-arachidonoyl-glycerol (18:1/20:4) [2]*	Diacylglycerol	0.13	2.02e-35	2.82e-33	8583
Eubacteriales sp. HG3A.0244	X - 15728	Uncharacterized molecules	0.13	2.04e-35	2.84e-33	8583
Lachnospiraceae sp. HG3A.0399	3-methyladipate	Fatty Acid, Dicarboxylate	0.13	2.04e-35	2.85e-33	8582
Oscillibacter sp. PEA192 HG3A.0021	sphingomyelin (d18:2/24:2)*	Sphingomyelins	-0.13	2.06e-35	2.87e-33	8583
Clostridium sp. AT4 HG3A.0347	phenylacetylglutamine	Acetylated Peptides	-0.13	2.07e-35	2.89e-33	8583
Eubacteriales sp. HG3A.0118	5-hydroxyindole sulfate	Tryptophan Metabolism	0.13	2.09e-35	2.91e-33	8583
Oscillospiraceae sp. HG3A.0210	S-methylcysteine sulfoxide	Methionine, Cysteine, SAM and Taurine Metabolism	0.13	2.09e-35	2.91e-33	8583
Eubacteriales sp. HG3A.0154	4-hydroxychlorothalonil	Chemical	0.13	2.2e-35	3.06e-33	8583
Eubacteriales sp. HG3A.0061	X - 23997	Uncharacterized molecules	-0.13	2.23e-35	3.11e-33	8583
Eubacteriales sp. HG3A.0215	X - 23997	Uncharacterized molecules	0.13	2.26e-35	3.14e-33	8583
Eubacteriales sp. HG3A.0215	beta-cryptoxanthin	Vitamin A Metabolism	0.13	2.26e-35	3.14e-33	8583
Firmicutes sp. HG3A.0398	indolepropionate	Tryptophan Metabolism	0.13	2.36e-35	3.28e-33	8583
Oscillospiraceae sp. HG3A.0223	X - 12816	Uncharacterized molecules	0.13	2.37e-35	3.3e-33	8583
Clostridia sp. HG3A.0385	metabolonic lactone sulfate	Partially Characterized Molecules	-0.13	2.41e-35	3.34e-33	8583
Oscillospiraceae sp. HG3A.0060	4-oxo-retinoic acid	Vitamin A Metabolism	0.13	2.54e-35	3.53e-33	8583
Eubacteriales sp. HG3A.0269	isobutyrylcarnitine (C4)	Leucine, Isoleucine and Valine Metabolism	0.13	2.68e-35	3.72e-33	8583
Eubacteriales sp. HG3A.0442	X - 21286	Uncharacterized molecules	0.13	2.68e-35	3.72e-33	8583
Eubacterium sp. AM49-13BH HG3A.0251	1-(1-enyl-palmitoyl)-2-palmitoyl-GPC (P-16:0/16:0)*	Plasmalogen	0.13	2.7e-35	3.75e-33	8583
Clostridia sp. HG3A.0756	carotene diol (2)	Vitamin A Metabolism	0.13	2.71e-35	3.76e-33	8583
Oscillospiraceae sp. HG3A.0256	X - 16124	Uncharacterized molecules	-0.13	2.71e-35	3.76e-33	8583
Blautia obeum HG3A.0001	2-O-methylascorbic acid	Ascorbate and Aldarate Metabolism	0.13	2.72e-35	3.78e-33	8583
Roseburia inulinivorans HG3A.0036	phenylacetylcarnitine	Acetylated Peptides	-0.13	2.77e-35	3.84e-33	8583
Eubacteriales sp. HG3A.0244	11beta-hydroxyetiocholanolone glucuronide*	Androgenic Steroids	0.13	2.78e-35	3.86e-33	8583
Eubacteriales sp. HG3A.0383	1-linoleoyl-GPC (18:2)	Lysophospholipid	0.13	2.8e-35	3.88e-33	8583
Eubacteriales sp. HG3A.0442	4-hydroxychlorothalonil	Chemical	0.13	2.83e-35	3.93e-33	8583
Eubacteriales sp. HG3A.0193	X - 25503	Uncharacterized molecules	0.13	2.84e-35	3.93e-33	8583
Eubacteriales sp. HG3A.0331	pregnanediol-3-glucuronide	Progestin Steroids	0.13	2.85e-35	3.95e-33	8583
Eubacteriales sp. HG3A.0409	deoxycholate	Secondary Bile Acid Metabolism	-0.13	2.89e-35	4.01e-33	8583
Oscillospiraceae sp. HG3A.0060	N-stearoyl-sphinganine (d18:0/18:0)*	Dihydroceramides	-0.13	2.91e-35	4.03e-33	8583
Eubacteriales sp. HG3A.0600	X - 12261	Uncharacterized molecules	0.13	2.95e-35	4.08e-33	8583
Oscillospiraceae sp. HG3A.0256	11beta-hydroxyetiocholanolone glucuronide*	Androgenic Steroids	-0.13	3.03e-35	4.2e-33	8583
Eubacteriales sp. HG3A.0197	3-hydroxy-2-methylpyridine sulfate	Chemical	0.13	3.13e-35	4.33e-33	8583
Oscillibacter sp. HG3A.0245	4-methylcatechol sulfate	Benzoate Metabolism	0.13	3.14e-35	4.35e-33	8583
Eubacteriales sp. HG3A.0260	X - 23662	Uncharacterized molecules	-0.13	3.17e-35	4.38e-33	8583
Methanobrevibacter smithii HG3A.0152	heptanoate (7:0)	Medium Chain Fatty Acid	0.13	3.24e-35	4.49e-33	8583
Eubacteriales sp. HG3A.0154	X - 11315	Uncharacterized molecules	0.13	3.26e-35	4.51e-33	8583
Eubacteriales sp. HG3A.0083	3-methyladipate	Fatty Acid, Dicarboxylate	0.13	3.36e-35	4.65e-33	8582
Oscillospiraceae sp. HG3A.0072	sphingomyelin (d18:2/24:2)*	Sphingomyelins	0.13	3.45e-35	4.77e-33	8583
Intestinibacillus sp. Marseille-P4005 HG3A.0168	1-palmitoyl-2-arachidonoyl-GPC (16:0/20:4n6)	Phosphatidylcholine (PC)	0.13	3.55e-35	4.9e-33	8583
Coprobacillus sp. HG3A.0022	3-phenylpropionate (hydrocinnamate)	Benzoate Metabolism	-0.13	3.76e-35	5.19e-33	8583
Intestinibacillus sp. Marseille-P4005 HG3A.0168	isobutyrylcarnitine (C4)	Leucine, Isoleucine and Valine Metabolism	-0.13	3.79e-35	5.23e-33	8583
Eubacteriales sp. HG3A.0751	X - 25503	Uncharacterized molecules	0.13	3.83e-35	5.28e-33	8583
Faecalibacterium sp. HG3A.0042	X - 12306	Uncharacterized molecules	0.13	3.85e-35	5.31e-33	8583
Oscillospiraceae sp. HG3A.0060	ergothioneine	Food Component/Plant	0.13	3.86e-35	5.33e-33	8583
Firmicutes sp. HG3A.0397	carotene diol (3)	Vitamin A Metabolism	0.13	3.93e-35	5.42e-33	8583
Bacteria sp. HG3A.0483	hippurate	Benzoate Metabolism	0.13	3.95e-35	5.45e-33	8583
Eubacteriales sp. HG3A.0083	palmitoyl sphingomyelin (d18:1/16:0)	Sphingomyelins	0.13	4.12e-35	5.67e-33	8583
Eubacteriales sp. HG3A.0751	X - 11850	Uncharacterized molecules	0.13	4.36e-35	6e-33	8583
Clostridia sp. HG3A.0385	X - 13729	Uncharacterized molecules	0.13	4.41e-35	6.06e-33	8583
Clostridia sp. HG3A.0140	urate	Purine Metabolism, (Hypo)Xanthine/Inosine containing	-0.13	4.45e-35	6.12e-33	8583
Eubacteriales sp. HG3A.0450	X - 12126	Uncharacterized molecules	0.13	4.49e-35	6.17e-33	8583
Oscillospiraceae sp. HG3A.0060	3-methyladipate	Fatty Acid, Dicarboxylate	0.13	4.52e-35	6.22e-33	8582
Eubacteriales sp. HG3A.0229	1-(1-enyl-palmitoyl)-2-linoleoyl-GPC (P-16:0/18:2)*	Plasmalogen	0.13	4.53e-35	6.23e-33	8583
Clostridia sp. HG3A.0140	4-hydroxyglutamate	Glutamate Metabolism	-0.13	4.55e-35	6.26e-33	8583
Eubacteriales sp. HG3A.0242	1-(1-enyl-palmitoyl)-2-palmitoyl-GPC (P-16:0/16:0)*	Plasmalogen	0.13	4.73e-35	6.49e-33	8583
Alistipes senegalensis HG3A.0141	imidazole propionate	Histidine Metabolism	-0.13	4.73e-35	6.5e-33	8583
Eubacteriales sp. HG3A.0244	X - 12216	Uncharacterized molecules	0.13	4.93e-35	6.76e-33	8583
Eubacteriales sp. HG3A.0654	X - 21442	Uncharacterized molecules	0.13	5.03e-35	6.9e-33	8583
Eubacteriales sp. HG3A.0383	3-methyladipate	Fatty Acid, Dicarboxylate	0.13	5.07e-35	6.96e-33	8582
Collinsella aerofaciens HG3A.0019	S-methylcysteine sulfoxide	Methionine, Cysteine, SAM and Taurine Metabolism	-0.13	5.09e-35	6.98e-33	8583
Firmicutes sp. HG3A.0398	4-hydroxycoumarin	Drug - Cardiovascular	0.13	5.16e-35	7.07e-33	8583
Anaerostipes hadrus HG3A.0003	X - 12411	Uncharacterized molecules	-0.13	5.26e-35	7.2e-33	8583
Eubacteriales sp. HG3A.0316	4-hydroxychlorothalonil	Chemical	0.13	5.33e-35	7.31e-33	8583
Eubacteriales sp. HG3A.0125	5-hydroxyindole sulfate	Tryptophan Metabolism	0.13	5.41e-35	7.42e-33	8583
Collinsella aerofaciens HG3A.0019	X - 24475	Uncharacterized molecules	-0.13	5.44e-35	7.44e-33	8583
Eubacteriales sp. HG3A.0859	X - 21442	Uncharacterized molecules	0.13	5.47e-35	7.49e-33	8583
Eubacteriales sp. HG3A.0565	isoursodeoxycholate	Secondary Bile Acid Metabolism	-0.13	5.56e-35	7.61e-33	8583
Oscillospiraceae sp. HG3A.0223	X - 25503	Uncharacterized molecules	0.13	5.62e-35	7.69e-33	8583
Clostridium phoceensis HG3A.0014	2-hydroxyglutarate	Fatty Acid, Dicarboxylate	0.13	5.65e-35	7.74e-33	8583
Eubacteriales sp. HG3A.0311	lithocholate sulfate (1)	Secondary Bile Acid Metabolism	0.13	5.66e-35	7.74e-33	8583
Eubacteriales sp. HG3A.0381	3-hydroxy-2-methylpyridine sulfate	Chemical	0.13	5.7e-35	7.8e-33	8583
Anaerobutyricum hallii HG3A.0012	X - 23587	Uncharacterized molecules	0.13	5.77e-35	7.9e-33	8583
Eubacteriales sp. HG3A.0128	beta-cryptoxanthin	Vitamin A Metabolism	-0.13	5.9e-35	8.06e-33	8583
Dorea formicigenerans HG3A.0006	X - 22520	Uncharacterized molecules	0.2	6.1e-35	8.35e-33	3811
Eubacteriales sp. HG3A.0125	1-linoleoyl-GPC (18:2)	Lysophospholipid	0.13	6.14e-35	8.39e-33	8583
Eubacteriales sp. HG3A.0244	4-ethylcatechol sulfate	Benzoate Metabolism	0.13	6.15e-35	8.41e-33	8583
Butyricicoccus sp. HG3A.0008	citramalate	Glutamate Metabolism	0.13	6.23e-35	8.51e-33	8583
Eubacteriales sp. HG3A.0125	4-hydroxychlorothalonil	Chemical	0.13	6.24e-35	8.52e-33	8583
Eubacteriales sp. HG3A.0118	1-linoleoyl-GPC (18:2)	Lysophospholipid	0.13	6.38e-35	8.72e-33	8583
Clostridium sp. AT4 HG3A.0347	X - 22520	Uncharacterized molecules	0.2	6.62e-35	9.03e-33	3811
Eubacteriales sp. HG3A.0087	X - 23662	Uncharacterized molecules	-0.13	6.76e-35	9.23e-33	8583
Firmicutes sp. HG3A.0397	deoxycholate	Secondary Bile Acid Metabolism	-0.13	6.84e-35	9.33e-33	8583
Intestinimonas massiliensis HG3A.0198	3-hydroxy-2-methylpyridine sulfate	Chemical	0.13	6.93e-35	9.45e-33	8583
Eubacteriales sp. HG3A.0381	4-methylcatechol sulfate	Benzoate Metabolism	0.13	6.97e-35	9.5e-33	8583
Oscillospiraceae sp. HG3A.0060	1-stearoyl-2-arachidonoyl-GPE (18:0/20:4)	Phosphatidylethanolamine (PE)	-0.13	7.07e-35	9.63e-33	8583
Blautia massiliensis HG3A.0023	S-methylcysteine	Methionine, Cysteine, SAM and Taurine Metabolism	-0.13	7.14e-35	9.73e-33	8583
Coprococcus comes HG3A.0016	p-cresol glucuronide*	Tyrosine Metabolism	-0.13	7.32e-35	9.98e-33	8583
Firmicutes sp. HG3A.0397	1-(1-enyl-palmitoyl)-2-linoleoyl-GPC (P-16:0/18:2)*	Plasmalogen	0.13	7.33e-35	9.98e-33	8583
Eubacteriales sp. HG3A.0383	catechol sulfate	Benzoate Metabolism	0.13	7.38e-35	1.01e-32	8583
Firmicutes sp. HG3A.0398	perfluorooctanesulfonate (PFOS)	Chemical	0.13	7.38e-35	1.01e-32	8583
Clostridiaceae sp. HG3A.0431	7-alpha-hydroxy-3-oxo-4-cholestenoate (7-Hoca)	Sterol	0.13	7.39e-35	1.01e-32	8583
Lachnospiraceae sp. HG3A.0127	X - 12726	Uncharacterized molecules	0.13	7.4e-35	1.01e-32	8583
Firmicutes sp. HG3A.0398	phenol sulfate	Tyrosine Metabolism	-0.13	7.6e-35	1.03e-32	8583
Eubacteriales sp. HG3A.0311	4-methylguaiacol sulfate	Benzoate Metabolism	0.13	7.63e-35	1.04e-32	8583
Clostridia sp. HG3A.0140	X - 11483	Uncharacterized molecules	0.13	7.66e-35	1.04e-32	8583
Dorea formicigenerans HG3A.0006	glycochenodeoxycholate glucuronide (1)	Primary Bile Acid Metabolism	0.13	7.7e-35	1.05e-32	8583
Clostridia sp. HG3A.1053	X - 22509	Uncharacterized molecules	0.13	7.72e-35	1.05e-32	8583
Eubacteriales sp. HG3A.0083	1-linoleoyl-GPC (18:2)	Lysophospholipid	0.13	7.85e-35	1.07e-32	8583
Oscillospiraceae sp. HG3A.0223	1-palmitoyl-2-oleoyl-GPE (16:0/18:1)	Phosphatidylethanolamine (PE)	-0.13	7.9e-35	1.07e-32	8583
Oscillospiraceae sp. HG3A.0207	X - 24475	Uncharacterized molecules	0.13	8.16e-35	1.11e-32	8583
Eubacterium sp. AM49-13BH HG3A.0251	X - 15728	Uncharacterized molecules	0.13	8.22e-35	1.12e-32	8583
Eubacteriales sp. HG3A.0316	glutamate	Glutamate Metabolism	-0.13	8.23e-35	1.12e-32	8583
Eubacteriales sp. HG3A.0083	4-methylcatechol sulfate	Benzoate Metabolism	0.13	8.43e-35	1.14e-32	8583
Clostridiaceae sp. HG3A.0431	N-stearoyl-sphinganine (d18:0/18:0)*	Dihydroceramides	0.13	8.43e-35	1.14e-32	8583
Clostridia sp. HG3A.0385	X - 17357	Uncharacterized molecules	-0.13	8.45e-35	1.15e-32	8583
Faecalibacterium sp. HG3A.0042	phenylacetate	Phenylalanine Metabolism	-0.13	8.48e-35	1.15e-32	8583
Intestinibacillus sp. Marseille-P4005 HG3A.0168	1-palmitoyl-2-oleoyl-GPC (16:0/18:1)	Phosphatidylcholine (PC)	0.13	8.53e-35	1.16e-32	8583
Eubacteriales sp. HG3A.0781	X - 23997	Uncharacterized molecules	0.13	8.61e-35	1.17e-32	8583
Eubacteriales sp. HG3A.0568	X - 22834	Uncharacterized molecules	-0.13	8.62e-35	1.17e-32	8583
Blautia obeum HG3A.0001	X - 12407	Uncharacterized molecules	-0.13	8.78e-35	1.19e-32	8583
Eubacteriales sp. HG3A.0100	1-(1-enyl-palmitoyl)-GPC (P-16:0)*	Lysoplasmalogen	0.13	8.79e-35	1.19e-32	8583
Dorea formicigenerans HG3A.0006	X - 12261	Uncharacterized molecules	-0.13	9.02e-35	1.22e-32	8583
Oscillibacter sp. PEA192 HG3A.0021	4-methoxyphenol sulfate	Tyrosine Metabolism	-0.13	9.09e-35	1.23e-32	8583
Butyricicoccus sp. HG3A.0008	ursodeoxycholate	Secondary Bile Acid Metabolism	0.13	9.13e-35	1.24e-32	8583
Streptococcus parasanguinis HG3A.0117	X - 15728	Uncharacterized molecules	-0.13	9.19e-35	1.24e-32	8583
Oscillibacter sp. PEA192 HG3A.0021	S-methylmethionine	Methionine, Cysteine, SAM and Taurine Metabolism	-0.13	9.44e-35	1.28e-32	8583
Eubacteriales sp. HG3A.0242	X - 17357	Uncharacterized molecules	-0.13	9.49e-35	1.28e-32	8583
Eubacterium sp. AM49-13BH HG3A.0251	hippurate	Benzoate Metabolism	0.13	9.91e-35	1.34e-32	8583
Streptococcus parasanguinis HG3A.0117	5-hydroxyhexanoate	Fatty Acid, Monohydroxy	-0.13	9.95e-35	1.35e-32	8583
Firmicutes sp. HG3A.0398	X - 22834	Uncharacterized molecules	-0.13	1.01e-34	1.37e-32	8583
Eubacteriales sp. HG3A.0565	X - 12261	Uncharacterized molecules	0.13	1.02e-34	1.37e-32	8583
Roseburia inulinivorans HG3A.0036	X - 12126	Uncharacterized molecules	-0.13	1.02e-34	1.38e-32	8583
Eubacteriales sp. HG3A.0381	X - 12544	Uncharacterized molecules	0.13	1.02e-34	1.38e-32	8583
Oscillospiraceae sp. HG3A.0130	quinate	Food Component/Plant	0.13	1.04e-34	1.41e-32	8582
Clostridia sp. HG3A.1053	branched chain 14:0 dicarboxylic acid**	Fatty Acid, Dicarboxylate	0.13	1.05e-34	1.42e-32	8583
Eubacteriales sp. HG3A.0242	indole-3-carboxylate	Tryptophan Metabolism	0.13	1.06e-34	1.43e-32	8583
Eubacteriales sp. HG3A.0215	deoxycholic acid 12-sulfate*	Secondary Bile Acid Metabolism	-0.13	1.06e-34	1.44e-32	8583
Clostridiaceae sp. HG3A.0431	X - 22520	Uncharacterized molecules	0.2	1.07e-34	1.44e-32	3811
Oscillospiraceae sp. HG3A.0207	1H-indole-7-acetic acid	Bacterial/Fungal	0.2	1.08e-34	1.46e-32	3811
Oscillospiraceae sp. HG3A.0256	hydroxycotinine	Tobacco Metabolite	0.13	1.08e-34	1.46e-32	8583
Oscillospiraceae sp. HG3A.0210	3-hydroxycotinine glucuronide	Tobacco Metabolite	-0.13	1.09e-34	1.47e-32	8583
Eubacteriales sp. HG3A.0125	metabolonic lactone sulfate	Partially Characterized Molecules	-0.13	1.09e-34	1.47e-32	8583
Anaerobutyricum hallii HG3A.0012	phenylacetylcarnitine	Acetylated Peptides	-0.13	1.1e-34	1.48e-32	8583
Eubacterium ramulus HG3A.0068	X - 23997	Uncharacterized molecules	-0.13	1.1e-34	1.49e-32	8583
Eubacteriales sp. HG3A.0229	heptanoate (7:0)	Medium Chain Fatty Acid	0.13	1.13e-34	1.52e-32	8583
Clostridia sp. HG3A.0140	ribitol	Pentose Metabolism	-0.13	1.14e-34	1.54e-32	8582
Oscillospiraceae sp. HG3A.0207	glycochenodeoxycholate glucuronide (1)	Primary Bile Acid Metabolism	-0.13	1.14e-34	1.54e-32	8583
Eubacteriales sp. HG3A.0100	palmitoyl sphingomyelin (d18:1/16:0)	Sphingomyelins	0.13	1.16e-34	1.56e-32	8583
Blautia obeum HG3A.0001	beta-sitosterol	Sterol	-0.13	1.16e-34	1.57e-32	8583
Clostridium sp. AT4 HG3A.0347	4-oxo-retinoic acid	Vitamin A Metabolism	-0.13	1.19e-34	1.61e-32	8583
Alistipes communis HG3A.0064	N,N-dimethylalanine	Alanine and Aspartate Metabolism	0.13	1.2e-34	1.61e-32	8583
Collinsella aerofaciens HG3A.0019	X - 22509	Uncharacterized molecules	-0.13	1.2e-34	1.61e-32	8583
Eubacteriales sp. HG3A.0781	cinnamoylglycine	Food Component/Plant	0.13	1.21e-34	1.63e-32	8583
Alistipes communis HG3A.0064	X - 12261	Uncharacterized molecules	0.13	1.22e-34	1.64e-32	8583
Anaerotruncus massiliensis HG3A.0460	X - 23662	Uncharacterized molecules	-0.13	1.22e-34	1.64e-32	8583
Blautia massiliensis HG3A.0023	S-methylmethionine	Methionine, Cysteine, SAM and Taurine Metabolism	-0.13	1.25e-34	1.68e-32	8583
Eubacteriales sp. HG3A.0215	3-methyladipate	Fatty Acid, Dicarboxylate	0.13	1.27e-34	1.71e-32	8582
Eubacteriales sp. HG3A.0118	taurodeoxycholate	Secondary Bile Acid Metabolism	-0.13	1.28e-34	1.72e-32	8583
Ruminococcus champanellensis HG3A.0716	X - 23997	Uncharacterized molecules	0.13	1.31e-34	1.76e-32	8583
Bacteria sp. HG3A.0483	octadecanedioate (C18-DC)	Fatty Acid, Dicarboxylate	0.13	1.31e-34	1.77e-32	8583
Alistipes communis HG3A.0064	beta-cryptoxanthin	Vitamin A Metabolism	0.13	1.33e-34	1.78e-32	8583
Eubacteriales sp. HG3A.0260	glycoursodeoxycholic acid sulfate (1)	Secondary Bile Acid Metabolism	-0.13	1.33e-34	1.79e-32	8583
Eubacteriales sp. HG3A.0242	X - 17351	Uncharacterized molecules	0.13	1.36e-34	1.82e-32	8583
Eubacteriales sp. HG3A.0162	1-(1-enyl-palmitoyl)-GPC (P-16:0)*	Lysoplasmalogen	0.13	1.37e-34	1.84e-32	8583
Clostridia sp. HG3A.0140	3-(3-hydroxyphenyl)propionate	Benzoate Metabolism	-0.13	1.39e-34	1.87e-32	8583
Clostridium sp. AT4 HG3A.0347	1-palmitoyl-2-oleoyl-GPE (16:0/18:1)	Phosphatidylethanolamine (PE)	0.13	1.4e-34	1.88e-32	8583
Eubacteriales sp. HG3A.0154	1-(1-enyl-palmitoyl)-2-oleoyl-GPC (P-16:0/18:1)*	Plasmalogen	0.13	1.41e-34	1.9e-32	8583
Eubacteriales sp. HG3A.0100	1-palmitoyl-2-arachidonoyl-GPC (16:0/20:4n6)	Phosphatidylcholine (PC)	-0.13	1.43e-34	1.92e-32	8583
Clostridiaceae sp. HG3A.0431	5-hydroxyhexanoate	Fatty Acid, Monohydroxy	-0.13	1.45e-34	1.95e-32	8583
Eubacteriales sp. HG3A.0149	catechol sulfate	Benzoate Metabolism	0.13	1.45e-34	1.95e-32	8583
Ruminococcus champanellensis HG3A.0716	X - 12126	Uncharacterized molecules	0.13	1.45e-34	1.95e-32	8583
Eubacteriales sp. HG3A.0269	4-hydroxychlorothalonil	Chemical	0.13	1.46e-34	1.96e-32	8583
Eubacteriales sp. HG3A.0083	1-palmitoyl-2-oleoyl-GPE (16:0/18:1)	Phosphatidylethanolamine (PE)	-0.13	1.48e-34	1.99e-32	8583
Alistipes communis HG3A.0064	X - 18935	Uncharacterized molecules	0.2	1.53e-34	2.05e-32	3811
Eubacteriales sp. HG3A.0242	glycerate	Glycolysis, Gluconeogenesis, and Pyruvate Metabolism	0.13	1.56e-34	2.09e-32	8582
Eubacteriales sp. HG3A.0442	indoleacetate	Tryptophan Metabolism	0.13	1.59e-34	2.14e-32	8583
Eubacteriales sp. HG3A.0125	X - 15461	Uncharacterized molecules	-0.13	1.67e-34	2.24e-32	8583
Odoribacter splanchnicus HG3A.0041	11beta-hydroxyetiocholanolone glucuronide*	Androgenic Steroids	0.13	1.68e-34	2.26e-32	8583
Intestinibacillus sp. Marseille-P4005 HG3A.0168	X - 17357	Uncharacterized molecules	0.13	1.7e-34	2.27e-32	8583
Dorea longicatena HG3A.0039	X - 23662	Uncharacterized molecules	0.13	1.7e-34	2.28e-32	8583
Oscillospiraceae sp. HG3A.0207	3-carboxy-4-methyl-5-pentyl-2-furanpropionate (3-CMPFP)**	Fatty Acid, Dicarboxylate	0.13	1.72e-34	2.3e-32	8583
Anaerobutyricum hallii HG3A.0012	deoxycholate	Secondary Bile Acid Metabolism	0.13	1.73e-34	2.31e-32	8583
Oscillospiraceae sp. HG3A.0437	phenol sulfate	Tyrosine Metabolism	-0.13	1.75e-34	2.34e-32	8583
Anaerostipes hadrus HG3A.0003	4-methylcatechol sulfate	Benzoate Metabolism	-0.13	1.8e-34	2.4e-32	8583
Eubacteriales sp. HG3A.0125	octadecanedioate (C18-DC)	Fatty Acid, Dicarboxylate	0.13	1.83e-34	2.45e-32	8583
Eubacteriales sp. HG3A.0083	deoxycholate	Secondary Bile Acid Metabolism	-0.13	1.86e-34	2.49e-32	8583
Eubacteriales sp. HG3A.0149	taurolithocholate 3-sulfate	Secondary Bile Acid Metabolism	0.13	1.89e-34	2.53e-32	8583
Oscillospiraceae sp. HG3A.0437	taurodeoxycholate	Secondary Bile Acid Metabolism	-0.13	1.9e-34	2.54e-32	8583
Eubacteriales sp. HG3A.0781	3-phenylpropionate (hydrocinnamate)	Benzoate Metabolism	0.13	1.96e-34	2.61e-32	8583
Blautia obeum HG3A.0001	X - 17325	Uncharacterized molecules	-0.13	2e-34	2.67e-32	8583
Clostridium sp. AT4 HG3A.0347	X - 15461	Uncharacterized molecules	0.13	2e-34	2.67e-32	8583
Oscillospiraceae sp. HG3A.0207	1-oleoyl-2-docosahexaenoyl-GPC (18:1/22:6)*	Phosphatidylcholine (PC)	0.13	2.09e-34	2.79e-32	8583
Dorea sp. AF36-15AT HG3A.0052	X - 15728	Uncharacterized molecules	-0.13	2.13e-34	2.84e-32	8583
Eubacteriales sp. HG3A.0311	7-alpha-hydroxy-3-oxo-4-cholestenoate (7-Hoca)	Sterol	-0.13	2.21e-34	2.94e-32	8583
Blautia obeum HG3A.0001	heptanoate (7:0)	Medium Chain Fatty Acid	-0.13	2.27e-34	3.03e-32	8583
Eubacteriales sp. HG3A.0244	X - 11850	Uncharacterized molecules	0.13	2.27e-34	3.03e-32	8583
Fusicatenibacter saccharivorans HG3A.0004	hippurate	Benzoate Metabolism	-0.13	2.34e-34	3.12e-32	8583
Blautia obeum HG3A.0001	taurodeoxycholic acid 3-sulfate	Secondary Bile Acid Metabolism	0.13	2.39e-34	3.18e-32	8583
Eubacteriales sp. HG3A.0100	beta-sitosterol	Sterol	0.13	2.42e-34	3.22e-32	8583
Eubacteriales sp. HG3A.0859	X - 18901	Uncharacterized molecules	0.13	2.49e-34	3.31e-32	8583
Oscillospiraceae sp. HG3A.0256	4-hydroxycoumarin	Drug - Cardiovascular	-0.13	2.55e-34	3.39e-32	8583
Fusicatenibacter saccharivorans HG3A.0004	L-urobilin	Hemoglobin and Porphyrin Metabolism	-0.13	2.57e-34	3.42e-32	8583
Dorea sp. AF36-15AT HG3A.0052	N-stearoyl-sphingosine (d18:1/18:0)*	Ceramides	0.13	2.57e-34	3.42e-32	8583
Eubacteriales sp. HG3A.0162	4-hydroxyglutamate	Glutamate Metabolism	-0.13	2.58e-34	3.42e-32	8583
Firmicutes sp. HG3A.0397	4-methylcatechol sulfate	Benzoate Metabolism	0.13	2.58e-34	3.42e-32	8583
Clostridiaceae sp. HG3A.0431	sphingomyelin (d18:2/24:2)*	Sphingomyelins	-0.13	2.65e-34	3.52e-32	8583
Eubacteriales sp. HG3A.0600	indolepropionate	Tryptophan Metabolism	0.13	2.66e-34	3.52e-32	8583
Butyricicoccus sp. HG3A.0008	X - 13729	Uncharacterized molecules	-0.13	2.66e-34	3.53e-32	8583
Eubacteriales sp. HG3A.0381	L-urobilin	Hemoglobin and Porphyrin Metabolism	0.13	2.66e-34	3.53e-32	8583
Oscillospiraceae sp. HG3A.0223	1-stearoyl-2-oleoyl-GPE (18:0/18:1)	Phosphatidylethanolamine (PE)	-0.13	2.77e-34	3.67e-32	8583
Eubacteriales sp. HG3A.0697	cinnamoylglycine	Food Component/Plant	0.13	2.87e-34	3.81e-32	8583
Eubacteriales sp. HG3A.0369	X - 18901	Uncharacterized molecules	0.13	2.92e-34	3.87e-32	8583
Eubacteriales sp. HG3A.0331	beta-sitosterol	Sterol	0.13	2.92e-34	3.87e-32	8583
Clostridium sp. TM06-18 HG3A.0048	cholate	Primary Bile Acid Metabolism	-0.13	2.94e-34	3.89e-32	8583
Eubacteriales sp. HG3A.0128	X - 11843	Uncharacterized molecules	-0.13	2.96e-34	3.92e-32	8583
Eubacteriales sp. HG3A.0568	carotene diol (1)	Vitamin A Metabolism	0.13	3.02e-34	4e-32	8583
Methanobrevibacter smithii HG3A.0152	phenol glucuronide	Tyrosine Metabolism	-0.13	3.03e-34	4.01e-32	8583
Eubacteriales sp. HG3A.0242	5-hydroxyindole sulfate	Tryptophan Metabolism	0.13	3.05e-34	4.03e-32	8583
Oscillospiraceae sp. HG3A.0256	L-urobilin	Hemoglobin and Porphyrin Metabolism	-0.13	3.08e-34	4.08e-32	8583
Eubacteriales sp. HG3A.0331	1-palmitoyl-2-palmitoleoyl-GPC (16:0/16:1)*	Phosphatidylcholine (PC)	-0.13	3.11e-34	4.11e-32	8583
Dorea sp. AF36-15AT HG3A.0052	cinnamoylglycine	Food Component/Plant	-0.13	3.13e-34	4.15e-32	8583
Eubacteriales sp. HG3A.0162	5-hydroxyindole sulfate	Tryptophan Metabolism	0.13	3.14e-34	4.15e-32	8583
Oscillibacter sp. HG3A.0245	glycoursodeoxycholate	Secondary Bile Acid Metabolism	-0.13	3.2e-34	4.24e-32	8583
Clostridiaceae sp. HG3A.0431	hydroxy-CMPF*	Fatty Acid, Dicarboxylate	-0.13	3.27e-34	4.32e-32	8583
Streptococcus salivarius HG3A.0071	2-piperidinone	Food Component/Plant	0.13	3.28e-34	4.34e-32	8583
Lachnospiraceae sp. HG3A.0127	hydroxycotinine	Tobacco Metabolite	-0.13	3.32e-34	4.38e-32	8583
Dorea formicigenerans HG3A.0006	lactosyl-N-nervonoyl-sphingosine (d18:1/24:1)*	Lactosylceramides (LCER)	-0.13	3.37e-34	4.46e-32	8583
Eubacteriales sp. HG3A.0229	3-hydroxypyridine sulfate	Chemical	0.13	3.38e-34	4.46e-32	8583
Clostridium phoceensis HG3A.0014	hydroxycotinine	Tobacco Metabolite	0.13	3.42e-34	4.52e-32	8583
Bacteria sp. HG3A.0638	branched chain 14:0 dicarboxylic acid**	Fatty Acid, Dicarboxylate	0.13	3.49e-34	4.61e-32	8583
Eubacteriales sp. HG3A.0316	taurolithocholate 3-sulfate	Secondary Bile Acid Metabolism	0.13	3.5e-34	4.62e-32	8583
Clostridia sp. HG3A.1053	X - 21752	Uncharacterized molecules	0.13	3.54e-34	4.68e-32	8583
Odoribacter splanchnicus HG3A.0041	imidazole propionate	Histidine Metabolism	-0.13	3.61e-34	4.76e-32	8583
Oscillibacter sp. HG3A.0245	isobutyrylcarnitine (C4)	Leucine, Isoleucine and Valine Metabolism	0.13	3.7e-34	4.87e-32	8583
Eubacteriales sp. HG3A.0383	X - 15461	Uncharacterized molecules	-0.13	3.71e-34	4.89e-32	8583
Eubacteriales sp. HG3A.0450	phenylacetate	Phenylalanine Metabolism	0.13	3.72e-34	4.91e-32	8583
Butyricicoccus sp. HG3A.0008	2-acetamidophenol sulfate	Food Component/Plant	-0.13	3.74e-34	4.93e-32	8583
Eubacteriales sp. HG3A.0316	hydroxy-CMPF*	Fatty Acid, Dicarboxylate	0.13	3.74e-34	4.93e-32	8583
Oscillospiraceae sp. HG3A.0207	1-stearoyl-2-arachidonoyl-GPE (18:0/20:4)	Phosphatidylethanolamine (PE)	-0.13	3.77e-34	4.97e-32	8583
Clostridiaceae sp. HG3A.0431	4-ethylcatechol sulfate	Benzoate Metabolism	-0.13	3.79e-34	4.99e-32	8583
Eubacteriales sp. HG3A.0311	octadecanedioylcarnitine (C18-DC)*	Fatty Acid Metabolism (Acyl Carnitine, Dicarboxylate)	0.13	3.79e-34	5e-32	8583
Eubacteriales sp. HG3A.0441	X - 23662	Uncharacterized molecules	-0.13	3.93e-34	5.17e-32	8583
Bifidobacterium adolescentis HG3A.0056	2-aminophenol sulfate	Food Component/Plant	0.13	3.93e-34	5.17e-32	8583
Eubacteriales sp. HG3A.0409	p-cresol glucuronide*	Tyrosine Metabolism	0.13	3.94e-34	5.19e-32	8583
Blautia massiliensis HG3A.0023	indoleacetate	Tryptophan Metabolism	-0.13	3.96e-34	5.21e-32	8583
Eubacteriales sp. HG3A.0118	sphingomyelin (d17:1/16:0, d18:1/15:0, d16:1/17:0)*	Sphingomyelins	0.13	4.09e-34	5.38e-32	8583
Eubacteriales sp. HG3A.0149	X - 24795	Uncharacterized molecules	-0.13	4.2e-34	5.52e-32	8583
Eubacteriales sp. HG3A.0118	gamma-glutamylisoleucine*	Gamma-glutamyl Amino Acid	-0.13	4.25e-34	5.59e-32	8583
Eubacteriales sp. HG3A.0381	5alpha-pregnan-3beta,20alpha-diol monosulfate (2)	Progestin Steroids	0.13	4.4e-34	5.78e-32	8583
Eubacteriales sp. HG3A.0083	sphingomyelin (d18:2/24:2)*	Sphingomyelins	0.13	4.42e-34	5.8e-32	8583
Firmicutes sp. HG3A.0397	glycoursodeoxycholic acid sulfate (1)	Secondary Bile Acid Metabolism	-0.13	4.46e-34	5.86e-32	8583
Streptococcus parasanguinis HG3A.0117	phenylacetylglutamine	Acetylated Peptides	-0.13	4.54e-34	5.96e-32	8583
Intestinibacillus sp. Marseille-P4005 HG3A.0168	norcotinine	Tobacco Metabolite	0.13	4.54e-34	5.97e-32	8583
Intestinibacillus sp. Marseille-P4005 HG3A.0168	beta-sitosterol	Sterol	-0.13	4.7e-34	6.17e-32	8583
Clostridia sp. HG3A.1053	carotene diol (1)	Vitamin A Metabolism	0.13	4.75e-34	6.23e-32	8583
Butyricicoccus sp. HG3A.0008	indoleacetate	Tryptophan Metabolism	-0.13	4.76e-34	6.24e-32	8583
Oscillibacter sp. HG3A.0245	heptanoate (7:0)	Medium Chain Fatty Acid	0.13	4.77e-34	6.25e-32	8583
Eubacteriales sp. HG3A.0229	3-(3-hydroxyphenyl)propionate	Benzoate Metabolism	-0.13	4.96e-34	6.5e-32	8583
Oscillospiraceae sp. HG3A.0437	hydroxy-CMPF*	Fatty Acid, Dicarboxylate	0.13	4.99e-34	6.55e-32	8583
Eubacteriales sp. HG3A.0242	sphingomyelin (d18:2/24:2)*	Sphingomyelins	0.13	5.03e-34	6.59e-32	8583
Oscillospiraceae sp. HG3A.0207	X - 17357	Uncharacterized molecules	-0.13	5.08e-34	6.66e-32	8583
Alistipes shahii HG3A.0054	phenylacetylglutamate	Acetylated Peptides	0.13	5.09e-34	6.67e-32	8583
Oscillospiraceae sp. HG3A.0223	X - 11483	Uncharacterized molecules	0.13	5.41e-34	7.08e-32	8583
Dorea formicigenerans HG3A.0006	X - 12726	Uncharacterized molecules	-0.13	5.49e-34	7.19e-32	8583
Clostridiaceae sp. HG3A.0431	glycochenodeoxycholate glucuronide (1)	Primary Bile Acid Metabolism	0.13	5.61e-34	7.33e-32	8583
Intestinimonas massiliensis HG3A.0198	isobutyrylcarnitine (C4)	Leucine, Isoleucine and Valine Metabolism	0.13	5.66e-34	7.4e-32	8583
Eubacteriales sp. HG3A.0244	deoxycholate	Secondary Bile Acid Metabolism	-0.13	5.73e-34	7.49e-32	8583
Lachnospiraceae sp. HG3A.0018	X - 13729	Uncharacterized molecules	-0.13	5.76e-34	7.52e-32	8583
Oscillospiraceae sp. HG3A.0507	X - 12261	Uncharacterized molecules	0.13	5.85e-34	7.64e-32	8583
Alistipes communis HG3A.0064	4-ethylcatechol sulfate	Benzoate Metabolism	0.13	5.97e-34	7.8e-32	8583
Eubacteriales sp. HG3A.0654	X - 16124	Uncharacterized molecules	0.13	5.99e-34	7.81e-32	8583
Oscillospiraceae sp. HG3A.0207	5alpha-pregnan-3beta,20alpha-diol monosulfate (2)	Progestin Steroids	0.13	6.08e-34	7.93e-32	8583
Oscillospiraceae sp. HG3A.0072	3-methylcytidine	Pyrimidine Metabolism, Cytidine containing	-0.13	6.17e-34	8.05e-32	8583
Firmicutes sp. HG3A.0398	X - 23997	Uncharacterized molecules	0.13	6.33e-34	8.26e-32	8583
Intestinibacillus sp. Marseille-P4005 HG3A.0168	1-(1-enyl-palmitoyl)-2-palmitoyl-GPC (P-16:0/16:0)*	Plasmalogen	-0.13	6.38e-34	8.32e-32	8583
Clostridiaceae sp. HG3A.0431	X - 12283	Uncharacterized molecules	-0.13	6.41e-34	8.36e-32	8583
Firmicutes sp. HG3A.0398	2-acetamidophenol sulfate	Food Component/Plant	0.13	6.42e-34	8.36e-32	8583
Eubacteriales sp. HG3A.0316	indoleacetate	Tryptophan Metabolism	0.13	6.49e-34	8.46e-32	8583
Dorea formicigenerans HG3A.0006	carotene diol (3)	Vitamin A Metabolism	-0.13	6.5e-34	8.47e-32	8583
Odoribacter splanchnicus HG3A.0041	4-hydroxycoumarin	Drug - Cardiovascular	0.13	6.65e-34	8.66e-32	8583
Eubacteriales sp. HG3A.0654	X - 21752	Uncharacterized molecules	0.13	6.79e-34	8.83e-32	8583
Alistipes communis HG3A.0064	X - 13729	Uncharacterized molecules	0.13	6.87e-34	8.94e-32	8583
Clostridium sp. AT4 HG3A.0347	oleoyl-arachidonoyl-glycerol (18:1/20:4) [2]*	Diacylglycerol	0.13	6.9e-34	8.98e-32	8583
Eubacteriales sp. HG3A.0118	X - 15461	Uncharacterized molecules	-0.13	7.01e-34	9.12e-32	8583
Eubacteriales sp. HG3A.0128	X - 17354	Uncharacterized molecules	-0.13	7.04e-34	9.16e-32	8583
Roseburia inulinivorans HG3A.0036	beta-cryptoxanthin	Vitamin A Metabolism	-0.13	7.19e-34	9.35e-32	8583
Eubacteriales sp. HG3A.0242	methyl glucopyranoside (alpha + beta)	Food Component/Plant	0.13	7.24e-34	9.41e-32	8583
Oscillibacter sp. HG3A.0245	5-hydroxyhexanoate	Fatty Acid, Monohydroxy	0.13	7.29e-34	9.48e-32	8583
Eubacteriales sp. HG3A.0442	1-palmitoyl-2-oleoyl-GPE (16:0/18:1)	Phosphatidylethanolamine (PE)	-0.13	7.32e-34	9.51e-32	8583
Alistipes senegalensis HG3A.0141	X - 11299	Uncharacterized molecules	0.13	7.34e-34	9.54e-32	8583
Firmicutes sp. HG3A.0397	taurodeoxycholate	Secondary Bile Acid Metabolism	-0.13	7.47e-34	9.7e-32	8583
Eubacteriales sp. HG3A.0128	X - 12261	Uncharacterized molecules	-0.13	7.5e-34	9.75e-32	8583
Clostridia sp. HG3A.0385	X - 23639	Uncharacterized molecules	0.13	7.53e-34	9.78e-32	8583
Eubacteriales sp. HG3A.0242	1-(1-enyl-palmitoyl)-GPC (P-16:0)*	Lysoplasmalogen	0.13	7.53e-34	9.79e-32	8583
Eubacteriales sp. HG3A.0162	metabolonic lactone sulfate	Partially Characterized Molecules	-0.13	7.6e-34	9.87e-32	8583
Alistipes shahii HG3A.0054	glycoursodeoxycholic acid sulfate (1)	Secondary Bile Acid Metabolism	-0.13	7.62e-34	9.89e-32	8583
Oscillospiraceae sp. HG3A.0207	phenol sulfate	Tyrosine Metabolism	-0.13	7.98e-34	1.04e-31	8583
Odoribacter splanchnicus HG3A.0041	X - 11299	Uncharacterized molecules	0.13	8.01e-34	1.04e-31	8583
Faecalibacterium prausnitzii HG3A.0010	X - 12126	Uncharacterized molecules	-0.13	8.12e-34	1.05e-31	8583
Intestinimonas massiliensis HG3A.0198	X - 15728	Uncharacterized molecules	0.13	8.29e-34	1.07e-31	8583
Clostridium sp. AT4 HG3A.0347	1-stearoyl-2-oleoyl-GPE (18:0/18:1)	Phosphatidylethanolamine (PE)	0.13	8.53e-34	1.1e-31	8583
Intestinimonas massiliensis HG3A.0198	indolin-2-one	Food Component/Plant	0.13	8.53e-34	1.1e-31	8583
Clostridium sp. HG3A.0050	3-phenylpropionate (hydrocinnamate)	Benzoate Metabolism	-0.13	9.08e-34	1.17e-31	8583
Eubacteriales sp. HG3A.0105	1-methylurate	Xanthine Metabolism	0.13	9.22e-34	1.19e-31	8583
Oscillospiraceae sp. HG3A.0207	N-methyltaurine	Methionine, Cysteine, SAM and Taurine Metabolism	0.13	9.45e-34	1.22e-31	8582
Eubacteriales sp. HG3A.0118	4-hydroxychlorothalonil	Chemical	0.13	9.52e-34	1.23e-31	8583
Eubacteriales sp. HG3A.0242	S-methylcysteine sulfoxide	Methionine, Cysteine, SAM and Taurine Metabolism	0.13	9.54e-34	1.23e-31	8583
Eubacteriales sp. HG3A.0600	glycoursodeoxycholate	Secondary Bile Acid Metabolism	-0.13	9.63e-34	1.24e-31	8583
Bacteria sp. HG3A.0483	indole-3-carboxylate	Tryptophan Metabolism	0.13	9.64e-34	1.25e-31	8583
Eubacteriales sp. HG3A.0162	sphingomyelin (d17:1/16:0, d18:1/15:0, d16:1/17:0)*	Sphingomyelins	0.13	9.88e-34	1.28e-31	8583
Eubacteriales sp. HG3A.0331	glycoursodeoxycholate	Secondary Bile Acid Metabolism	-0.13	1.01e-33	1.31e-31	8583
Eubacteriales sp. HG3A.0154	X - 17357	Uncharacterized molecules	-0.13	1.01e-33	1.31e-31	8583
Eubacteriales sp. HG3A.0697	X - 21442	Uncharacterized molecules	0.13	1.02e-33	1.32e-31	8583
Oscillospiraceae sp. HG3A.0256	4-allylcatechol sulfate	Benzoate Metabolism	-0.13	1.06e-33	1.37e-31	8583
Clostridia sp. HG3A.0750	X - 22509	Uncharacterized molecules	0.13	1.08e-33	1.39e-31	8583
Clostridiaceae sp. HG3A.0431	carotene diol (3)	Vitamin A Metabolism	-0.13	1.08e-33	1.39e-31	8583
Clostridium phoceensis HG3A.0014	1,3,7-trimethylurate	Xanthine Metabolism	0.13	1.1e-33	1.42e-31	8583
Eubacteriales sp. HG3A.0087	carotene diol (3)	Vitamin A Metabolism	0.13	1.1e-33	1.42e-31	8583
Oscillibacter sp. PEA192 HG3A.0021	X - 12013	Uncharacterized molecules	-0.13	1.13e-33	1.45e-31	8583
Blautia massiliensis HG3A.0023	1-(1-enyl-palmitoyl)-2-oleoyl-GPC (P-16:0/18:1)*	Plasmalogen	-0.13	1.14e-33	1.47e-31	8583
Clostridia sp. HG3A.0385	hippurate	Benzoate Metabolism	0.13	1.14e-33	1.47e-31	8583
Firmicutes sp. HG3A.0397	X - 12544	Uncharacterized molecules	0.13	1.15e-33	1.48e-31	8583
Blautia obeum HG3A.0001	methylsuccinate	Leucine, Isoleucine and Valine Metabolism	-0.13	1.15e-33	1.49e-31	8582
Eubacteriales sp. HG3A.0269	phenol sulfate	Tyrosine Metabolism	-0.13	1.17e-33	1.5e-31	8583
Eubacteriales sp. HG3A.0215	carotene diol (2)	Vitamin A Metabolism	0.13	1.19e-33	1.53e-31	8583
Oscillospiraceae sp. HG3A.0207	N-delta-acetylornithine	Urea cycle; Arginine and Proline Metabolism	0.13	1.19e-33	1.54e-31	8583
Eubacteriales sp. HG3A.0193	3-hydroxy-2-ethylpropionate	Leucine, Isoleucine and Valine Metabolism	0.13	1.2e-33	1.55e-31	8583
Clostridia sp. HG3A.1053	deoxycholate	Secondary Bile Acid Metabolism	-0.13	1.21e-33	1.55e-31	8583
Intestinimonas massiliensis HG3A.0198	X - 24410	Uncharacterized molecules	-0.2	1.21e-33	1.56e-31	3811
Eubacteriales sp. HG3A.1445	X - 11850	Uncharacterized molecules	0.13	1.28e-33	1.64e-31	8583
Clostridiaceae sp. HG3A.0431	1-(1-enyl-palmitoyl)-2-oleoyl-GPC (P-16:0/18:1)*	Plasmalogen	-0.13	1.28e-33	1.64e-31	8583
Eubacteriales sp. HG3A.0242	cholic acid glucuronide	Primary Bile Acid Metabolism	0.13	1.31e-33	1.68e-31	8583
Eubacteriales sp. HG3A.0100	X - 23782	Uncharacterized molecules	0.13	1.31e-33	1.68e-31	8583
Alistipes senegalensis HG3A.0141	X - 18935	Uncharacterized molecules	0.2	1.31e-33	1.69e-31	3811
Oscillospiraceae sp. HG3A.0437	X - 12544	Uncharacterized molecules	0.13	1.34e-33	1.72e-31	8583
Eubacteriales sp. HG3A.0193	X - 18935	Uncharacterized molecules	0.2	1.35e-33	1.73e-31	3811
Eubacteriales sp. HG3A.0383	imidazole propionate	Histidine Metabolism	-0.13	1.36e-33	1.74e-31	8583
Eubacteriales sp. HG3A.0193	4-hydroxychlorothalonil	Chemical	0.13	1.39e-33	1.78e-31	8583
Eubacteriales sp. HG3A.0154	3-hydroxypyridine sulfate	Chemical	0.13	1.39e-33	1.78e-31	8583
Clostridiaceae sp. HG3A.0491	3-phenylpropionate (hydrocinnamate)	Benzoate Metabolism	-0.13	1.41e-33	1.8e-31	8583
Eubacteriales sp. HG3A.0154	indolepropionate	Tryptophan Metabolism	0.13	1.44e-33	1.85e-31	8583
Eubacteriales sp. HG3A.0154	isobutyrylcarnitine (C4)	Leucine, Isoleucine and Valine Metabolism	0.13	1.45e-33	1.85e-31	8583
Eubacteriales sp. HG3A.0609	cinnamoylglycine	Food Component/Plant	0.13	1.48e-33	1.9e-31	8583
Clostridia sp. HG3A.0385	octadecanedioate (C18-DC)	Fatty Acid, Dicarboxylate	0.13	1.49e-33	1.91e-31	8583
Oscillibacter sp. PEA192 HG3A.0021	carotene diol (3)	Vitamin A Metabolism	-0.13	1.5e-33	1.92e-31	8583
Firmicutes sp. HG3A.0398	3-methyladipate	Fatty Acid, Dicarboxylate	0.13	1.51e-33	1.92e-31	8582
Anaerobutyricum hallii HG3A.0012	X - 23662	Uncharacterized molecules	0.13	1.54e-33	1.96e-31	8583
Eubacteriales sp. HG3A.0857	X - 13729	Uncharacterized molecules	0.13	1.56e-33	1.99e-31	8583
Blautia obeum HG3A.0001	behenoyl dihydrosphingomyelin (d18:0/22:0)*	Dihydrosphingomyelins	0.13	1.56e-33	1.99e-31	8583
Dorea formicigenerans HG3A.0006	X - 15461	Uncharacterized molecules	0.13	1.6e-33	2.05e-31	8583
Fusicatenibacter saccharivorans HG3A.0004	cortolone glucuronide (1)	Corticosteroids	0.13	1.61e-33	2.05e-31	8583
Eubacteriales sp. HG3A.0118	X - 12726	Uncharacterized molecules	0.13	1.65e-33	2.11e-31	8583
Oscillospiraceae sp. HG3A.0207	heptanoate (7:0)	Medium Chain Fatty Acid	0.13	1.69e-33	2.16e-31	8583
Dorea formicigenerans HG3A.0006	1-(1-enyl-palmitoyl)-2-oleoyl-GPC (P-16:0/18:1)*	Plasmalogen	-0.13	1.69e-33	2.16e-31	8583
Oscillospiraceae sp. HG3A.0210	cholate	Primary Bile Acid Metabolism	0.13	1.72e-33	2.19e-31	8583
Eubacteriales sp. HG3A.0443	X - 21442	Uncharacterized molecules	0.13	1.73e-33	2.2e-31	8583
Clostridium sp. TM06-18 HG3A.0048	X - 22520	Uncharacterized molecules	0.2	1.74e-33	2.22e-31	3811
Odoribacter splanchnicus HG3A.0041	taurolithocholate 3-sulfate	Secondary Bile Acid Metabolism	0.13	1.77e-33	2.25e-31	8583
Alistipes shahii HG3A.0054	X - 25503	Uncharacterized molecules	0.13	1.82e-33	2.32e-31	8583
Eubacteriales sp. HG3A.1445	phenylacetate	Phenylalanine Metabolism	0.13	1.84e-33	2.34e-31	8583
Coprobacillus sp. HG3A.0022	X - 12411	Uncharacterized molecules	-0.13	1.85e-33	2.35e-31	8583
Intestinibacillus sp. Marseille-P4005 HG3A.0168	lactosyl-N-palmitoyl-sphingosine (d18:1/16:0)	Lactosylceramides (LCER)	-0.13	1.85e-33	2.36e-31	8583
Oscillibacter sp. HG3A.0245	tauroursodeoxycholate	Secondary Bile Acid Metabolism	-0.13	1.9e-33	2.42e-31	8583
Eubacteriales sp. HG3A.0162	glutarate (C5-DC)	Fatty Acid, Dicarboxylate	-0.13	1.9e-33	2.42e-31	8582
Eubacteriales sp. HG3A.0149	urate	Purine Metabolism, (Hypo)Xanthine/Inosine containing	-0.13	1.9e-33	2.42e-31	8583
Oscillospiraceae sp. HG3A.0437	glycoursodeoxycholic acid sulfate (1)	Secondary Bile Acid Metabolism	-0.13	1.91e-33	2.43e-31	8583
Eubacteriales sp. HG3A.0441	ursodeoxycholate	Secondary Bile Acid Metabolism	-0.13	1.94e-33	2.47e-31	8583
Clostridiaceae sp. HG3A.0431	1-stearoyl-2-arachidonoyl-GPE (18:0/20:4)	Phosphatidylethanolamine (PE)	0.13	1.99e-33	2.52e-31	8583
Faecalibacterium prausnitzii HG3A.0029	phenylacetylglutamate	Acetylated Peptides	-0.13	1.99e-33	2.52e-31	8583
Bacteria sp. HG3A.0638	cinnamoylglycine	Food Component/Plant	0.13	2e-33	2.54e-31	8583
Eubacteriales sp. HG3A.0100	N-stearoyl-sphingosine (d18:1/18:0)*	Ceramides	-0.13	2.03e-33	2.58e-31	8583
Oscillospiraceae sp. HG3A.0256	cholic acid glucuronide	Primary Bile Acid Metabolism	-0.13	2.04e-33	2.59e-31	8583
Firmicutes sp. HG3A.0398	ursodeoxycholate	Secondary Bile Acid Metabolism	-0.13	2.09e-33	2.65e-31	8583
Clostridia sp. HG3A.0756	p-cresol glucuronide*	Tyrosine Metabolism	0.13	2.13e-33	2.7e-31	8583
Oscillibacter sp. PEA192 HG3A.0021	hydroxy-CMPF*	Fatty Acid, Dicarboxylate	-0.13	2.16e-33	2.74e-31	8583
Eubacteriales sp. HG3A.0383	X - 11315	Uncharacterized molecules	0.13	2.16e-33	2.75e-31	8583
Methanobrevibacter smithii HG3A.0152	imidazole propionate	Histidine Metabolism	-0.13	2.18e-33	2.76e-31	8583
Blautia obeum HG3A.0001	1-lignoceroyl-GPC (24:0)	Lysophospholipid	-0.13	2.21e-33	2.8e-31	8583
Eubacteriales sp. HG3A.0162	7-alpha-hydroxy-3-oxo-4-cholestenoate (7-Hoca)	Sterol	-0.13	2.25e-33	2.85e-31	8583
Eubacteriales sp. HG3A.0118	X - 25523	Uncharacterized molecules	0.13	2.26e-33	2.87e-31	8583
Eubacteriales sp. HG3A.0442	X - 12544	Uncharacterized molecules	0.13	2.33e-33	2.95e-31	8583
Eubacteriales sp. HG3A.0244	glycoursodeoxycholic acid sulfate (1)	Secondary Bile Acid Metabolism	-0.13	2.37e-33	3e-31	8583
Oscillospiraceae sp. HG3A.0072	3-hydroxy-2-methylpyridine sulfate	Chemical	0.13	2.4e-33	3.04e-31	8583
Anaerotruncus massiliensis HG3A.0460	5alpha-pregnan-3beta,20alpha-diol disulfate	Progestin Steroids	0.13	2.41e-33	3.05e-31	8583
Eubacteriales sp. HG3A.0162	gamma-glutamylglutamate	Gamma-glutamyl Amino Acid	-0.13	2.44e-33	3.09e-31	8583
Oscillospiraceae sp. HG3A.0207	X - 24531	Uncharacterized molecules	0.19	2.5e-33	3.16e-31	3811
Eubacteriales sp. HG3A.0136	ursodeoxycholate	Secondary Bile Acid Metabolism	-0.13	2.51e-33	3.17e-31	8583
Eubacteriales sp. HG3A.0609	X - 21752	Uncharacterized molecules	0.13	2.52e-33	3.19e-31	8583
Lachnospiraceae sp. HG3A.0217	2-aminophenol sulfate	Food Component/Plant	0.13	2.55e-33	3.22e-31	8583
Eubacteriales sp. HG3A.0244	1-(1-enyl-palmitoyl)-2-oleoyl-GPC (P-16:0/18:1)*	Plasmalogen	0.13	2.59e-33	3.27e-31	8583
Bacteria sp. HG3A.0483	4-methylcatechol sulfate	Benzoate Metabolism	0.13	2.63e-33	3.33e-31	8583
Collinsella aerofaciens HG3A.0019	glycerate	Glycolysis, Gluconeogenesis, and Pyruvate Metabolism	-0.13	2.64e-33	3.34e-31	8582
Clostridium phoceensis HG3A.0014	3-hydroxypyridine glucuronide	Chemical	0.13	2.68e-33	3.38e-31	8583
Eubacteriales sp. HG3A.0197	isobutyrylcarnitine (C4)	Leucine, Isoleucine and Valine Metabolism	0.13	2.77e-33	3.49e-31	8583
Intestinimonas massiliensis HG3A.0198	metabolonic lactone sulfate	Partially Characterized Molecules	-0.13	2.77e-33	3.5e-31	8583
Eubacteriales sp. HG3A.0242	p-cresol glucuronide*	Tyrosine Metabolism	0.13	2.83e-33	3.57e-31	8583
Eubacteriales sp. HG3A.0269	2-acetamidophenol sulfate	Food Component/Plant	0.13	2.84e-33	3.58e-31	8583
Eubacteriales sp. HG3A.0118	1-palmitoyl-2-oleoyl-GPE (16:0/18:1)	Phosphatidylethanolamine (PE)	-0.13	2.87e-33	3.61e-31	8583
Oscillospiraceae sp. HG3A.0072	palmitoyl sphingomyelin (d18:1/16:0)	Sphingomyelins	0.13	2.87e-33	3.61e-31	8583
Firmicutes sp. HG3A.0398	N-stearoyl-sphingosine (d18:1/18:0)*	Ceramides	-0.13	2.9e-33	3.66e-31	8583
Oscillospiraceae sp. HG3A.0437	4-methylcatechol sulfate	Benzoate Metabolism	0.13	2.92e-33	3.68e-31	8583
Bacteria sp. HG3A.0483	3-hydroxy-2-methylpyridine sulfate	Chemical	0.13	2.95e-33	3.72e-31	8583
Eubacteriales sp. HG3A.0193	L-urobilin	Hemoglobin and Porphyrin Metabolism	0.13	2.96e-33	3.73e-31	8583
Clostridia sp. HG3A.0140	N-lactoyl valine	Leucine, Isoleucine and Valine Metabolism	-0.13	3e-33	3.77e-31	8583
Oscillospiraceae sp. HG3A.0130	3-hydroxypyridine sulfate	Chemical	0.13	3.04e-33	3.82e-31	8583
Firmicutes sp. HG3A.0398	X - 16124	Uncharacterized molecules	0.13	3.04e-33	3.83e-31	8583
Eubacteriales sp. HG3A.0125	cortolone glucuronide (1)	Corticosteroids	-0.13	3.1e-33	3.9e-31	8583
Eubacteriales sp. HG3A.0242	sphingomyelin (d18:0/18:0, d19:0/17:0)*	Dihydrosphingomyelins	-0.13	3.1e-33	3.9e-31	8583
Anaerostipes hadrus HG3A.0003	4-methylguaiacol sulfate	Benzoate Metabolism	-0.13	3.25e-33	4.08e-31	8583
Oscillospiraceae sp. HG3A.0072	X - 25520	Uncharacterized molecules	0.13	3.26e-33	4.1e-31	8583
Clostridia sp. HG3A.0385	X - 18935	Uncharacterized molecules	0.19	3.28e-33	4.13e-31	3811
Eubacteriales sp. HG3A.0162	glycodeoxycholate	Secondary Bile Acid Metabolism	-0.13	3.38e-33	4.25e-31	8583
Eubacteriales sp. HG3A.0149	deoxycholic acid 12-sulfate*	Secondary Bile Acid Metabolism	-0.13	3.41e-33	4.28e-31	8583
Methanobrevibacter smithii HG3A.0152	X - 11299	Uncharacterized molecules	0.13	3.43e-33	4.31e-31	8583
Eubacteriales sp. HG3A.0118	sphingomyelin (d18:2/23:0, d18:1/23:1, d17:1/24:1)*	Sphingomyelins	0.13	3.48e-33	4.37e-31	8583
Clostridium sp. HG3A.0050	4-ethylcatechol sulfate	Benzoate Metabolism	-0.13	3.49e-33	4.38e-31	8583
Eubacteriales sp. HG3A.0577	carotene diol (1)	Vitamin A Metabolism	0.13	3.51e-33	4.41e-31	8583
Oscillospiraceae sp. HG3A.0210	imidazole propionate	Histidine Metabolism	-0.13	3.62e-33	4.54e-31	8583
Streptococcus parasanguinis HG3A.0117	X - 18901	Uncharacterized molecules	-0.13	3.67e-33	4.61e-31	8583
Blautia obeum HG3A.0001	octadecanedioate (C18-DC)	Fatty Acid, Dicarboxylate	-0.13	3.74e-33	4.69e-31	8583
Clostridium sp. TF06-15AC HG3A.0032	phenylacetylglutamate	Acetylated Peptides	-0.13	3.77e-33	4.73e-31	8583
Eubacteriales sp. HG3A.0154	phenol glucuronide	Tyrosine Metabolism	-0.13	3.8e-33	4.76e-31	8583
Fusicatenibacter saccharivorans HG3A.0004	X - 13729	Uncharacterized molecules	-0.13	3.88e-33	4.85e-31	8583
Eubacterium sp. AM49-13BH HG3A.0251	1-palmitoyl-2-oleoyl-GPE (16:0/18:1)	Phosphatidylethanolamine (PE)	-0.13	4.02e-33	5.03e-31	8583
Eubacteriales sp. HG3A.0381	X - 18935	Uncharacterized molecules	0.19	4.02e-33	5.03e-31	3811
Oscillospiraceae sp. HG3A.0207	Urolithin B glucuronide	Bacterial/Fungal	0.19	4.13e-33	5.16e-31	3811
Eubacteriales sp. HG3A.0331	2-acetamidophenol sulfate	Food Component/Plant	0.13	4.19e-33	5.23e-31	8583
Eubacteriales sp. HG3A.0441	3-hydroxy-2-methylpyridine sulfate	Chemical	0.13	4.2e-33	5.25e-31	8583
Eubacteriales sp. HG3A.0242	aspartate	Alanine and Aspartate Metabolism	-0.13	4.23e-33	5.29e-31	8583
Oscillibacter sp. PEA192 HG3A.0021	N-stearoyl-sphinganine (d18:0/18:0)*	Dihydroceramides	0.13	4.3e-33	5.38e-31	8583
Eubacteriales sp. HG3A.0311	aspartate	Alanine and Aspartate Metabolism	-0.13	4.33e-33	5.41e-31	8583
Eubacteriales sp. HG3A.0442	taurodeoxycholate	Secondary Bile Acid Metabolism	-0.13	4.37e-33	5.46e-31	8583
Oscillibacter sp. HG3A.0245	3-carboxy-4-methyl-5-pentyl-2-furanpropionate (3-CMPFP)**	Fatty Acid, Dicarboxylate	0.13	4.48e-33	5.59e-31	8583
Eubacteriales sp. HG3A.0409	X - 18935	Uncharacterized molecules	0.19	4.78e-33	5.96e-31	3811
Oscillospiraceae sp. HG3A.0256	X - 17351	Uncharacterized molecules	-0.13	4.84e-33	6.03e-31	8583
Eubacteriales sp. HG3A.0193	carotene diol (2)	Vitamin A Metabolism	0.13	4.91e-33	6.12e-31	8583
Clostridium sp. TF06-15AC HG3A.0032	X - 23662	Uncharacterized molecules	0.13	4.91e-33	6.12e-31	8583
Eubacteriales sp. HG3A.0118	3-hydroxypyridine sulfate	Chemical	0.13	4.95e-33	6.17e-31	8583
Faecalibacterium sp. HG3A.0042	X - 12816	Uncharacterized molecules	0.13	5.08e-33	6.33e-31	8583
Bacteria sp. HG3A.0638	X - 23997	Uncharacterized molecules	0.13	5.48e-33	6.82e-31	8583
Eubacteriales sp. HG3A.0316	glycoursodeoxycholic acid sulfate (1)	Secondary Bile Acid Metabolism	-0.13	5.5e-33	6.84e-31	8583
Eubacteriales sp. HG3A.0409	2-acetamidophenol sulfate	Food Component/Plant	0.13	5.5e-33	6.84e-31	8583
Eubacteriales sp. HG3A.0136	1-(1-enyl-palmitoyl)-2-linoleoyl-GPC (P-16:0/18:2)*	Plasmalogen	0.13	5.54e-33	6.89e-31	8583
Eubacteriales sp. HG3A.0149	phenol glucuronide	Tyrosine Metabolism	-0.13	5.58e-33	6.94e-31	8583
Clostridia sp. HG3A.0140	1-linoleoyl-GPC (18:2)	Lysophospholipid	0.13	5.6e-33	6.97e-31	8583
Eubacteriales sp. HG3A.0215	X - 11299	Uncharacterized molecules	0.13	5.66e-33	7.04e-31	8583
Oscillospiraceae sp. HG3A.0437	ursodeoxycholate	Secondary Bile Acid Metabolism	-0.13	5.68e-33	7.06e-31	8583
Eubacteriales sp. HG3A.0859	phenylacetylglutamate	Acetylated Peptides	0.13	5.92e-33	7.36e-31	8583
Eubacteriales sp. HG3A.0244	X - 23639	Uncharacterized molecules	0.13	5.94e-33	7.38e-31	8583
Oscillospiraceae sp. HG3A.0210	4-methoxyphenol sulfate	Tyrosine Metabolism	0.13	6.03e-33	7.49e-31	8583
Lachnospiraceae sp. HG3A.0217	beta-cryptoxanthin	Vitamin A Metabolism	0.13	6.06e-33	7.52e-31	8583
Eubacteriales sp. HG3A.0100	X - 24475	Uncharacterized molecules	0.13	6.13e-33	7.61e-31	8583
Eubacteriales sp. HG3A.0781	phenylacetylglutamate	Acetylated Peptides	0.13	6.28e-33	7.78e-31	8583
Bacteroides cellulosilyticus HG3A.0108	11beta-hydroxyetiocholanolone glucuronide*	Androgenic Steroids	0.13	6.44e-33	7.99e-31	8583
Clostridia sp. HG3A.0140	oleoyl-arachidonoyl-glycerol (18:1/20:4) [2]*	Diacylglycerol	-0.13	6.45e-33	8e-31	8583
Oscillospiraceae sp. HG3A.0072	X - 24411	Uncharacterized molecules	-0.17	6.48e-33	8.03e-31	4772
Intestinibacillus sp. Marseille-P4005 HG3A.0168	tauroursodeoxycholate	Secondary Bile Acid Metabolism	0.13	6.5e-33	8.06e-31	8583
Lachnospiraceae sp. HG3A.0399	X - 17357	Uncharacterized molecules	-0.13	6.58e-33	8.16e-31	8583
Eubacterium ramulus HG3A.0068	5-hydroxyhexanoate	Fatty Acid, Monohydroxy	-0.13	6.64e-33	8.23e-31	8583
Eubacteriales sp. HG3A.0600	p-cresol sulfate	Benzoate Metabolism	0.13	6.65e-33	8.23e-31	8583
Faecalibacterium prausnitzii HG3A.0010	X - 11850	Uncharacterized molecules	-0.13	6.75e-33	8.36e-31	8583
Eubacteriales sp. HG3A.0381	beta-cryptoxanthin	Vitamin A Metabolism	0.13	6.76e-33	8.37e-31	8583
Eubacteriales sp. HG3A.0269	deoxycholate	Secondary Bile Acid Metabolism	-0.13	6.8e-33	8.41e-31	8583
Eubacteriales sp. HG3A.0331	carotene diol (3)	Vitamin A Metabolism	0.13	6.81e-33	8.43e-31	8583
Oscillospiraceae sp. HG3A.0060	1-palmitoyl-2-arachidonoyl-GPI (16:0/20:4)*	Phosphatidylinositol (PI)	-0.13	6.84e-33	8.47e-31	8583
Eubacteriales sp. HG3A.0244	5-hydroxyhexanoate	Fatty Acid, Monohydroxy	0.13	6.86e-33	8.49e-31	8583
Eubacteriales sp. HG3A.0100	S-methylcysteine sulfoxide	Methionine, Cysteine, SAM and Taurine Metabolism	0.13	6.87e-33	8.5e-31	8583
Eubacteriales sp. HG3A.0331	1-lignoceroyl-GPC (24:0)	Lysophospholipid	0.13	6.88e-33	8.52e-31	8583
Clostridiaceae sp. HG3A.0431	X - 12261	Uncharacterized molecules	-0.13	6.97e-33	8.63e-31	8583
Clostridium sp. AT4 HG3A.0347	lactosyl-N-nervonoyl-sphingosine (d18:1/24:1)*	Lactosylceramides (LCER)	-0.13	7.13e-33	8.81e-31	8583
Faecalibacterium prausnitzii HG3A.0010	X - 24531	Uncharacterized molecules	-0.19	7.19e-33	8.89e-31	3811
Eubacteriales sp. HG3A.0087	X - 11299	Uncharacterized molecules	0.13	7.55e-33	9.32e-31	8583
Alistipes senegalensis HG3A.0141	X - 23997	Uncharacterized molecules	0.13	7.61e-33	9.4e-31	8583
Blautia massiliensis HG3A.0023	X - 22834	Uncharacterized molecules	0.13	7.64e-33	9.44e-31	8583
Eubacteriales sp. HG3A.0229	X - 24531	Uncharacterized molecules	0.19	7.79e-33	9.62e-31	3811
Eubacteriales sp. HG3A.0242	lactosyl-N-palmitoyl-sphingosine (d18:1/16:0)	Lactosylceramides (LCER)	0.13	7.85e-33	9.68e-31	8583
Oscillospiraceae sp. HG3A.0437	glycodeoxycholate	Secondary Bile Acid Metabolism	-0.13	7.86e-33	9.7e-31	8583
Eubacteriales sp. HG3A.0242	7-alpha-hydroxy-3-oxo-4-cholestenoate (7-Hoca)	Sterol	-0.13	7.89e-33	9.74e-31	8583
Eubacteriales sp. HG3A.0316	heptanoate (7:0)	Medium Chain Fatty Acid	0.13	7.89e-33	9.74e-31	8583
Bacteria sp. HG3A.0483	X - 21286	Uncharacterized molecules	0.13	8.08e-33	9.97e-31	8583
Clostridia sp. HG3A.0140	lactosyl-N-nervonoyl-sphingosine (d18:1/24:1)*	Lactosylceramides (LCER)	0.13	8.09e-33	9.98e-31	8583
Oscillospiraceae sp. HG3A.0072	benzoylcarnitine*	Chemical	0.16	8.25e-33	1.02e-30	5702
Eubacteriales sp. HG3A.0443	X - 12216	Uncharacterized molecules	0.13	8.33e-33	1.03e-30	8583
Intestinibacillus sp. Marseille-P4005 HG3A.0168	1-(1-enyl-palmitoyl)-2-oleoyl-GPC (P-16:0/18:1)*	Plasmalogen	-0.13	8.54e-33	1.05e-30	8583
Eubacteriales sp. HG3A.0381	indoleacetate	Tryptophan Metabolism	0.13	8.57e-33	1.06e-30	8583
Eubacteriales sp. HG3A.0514	p-cresol sulfate	Benzoate Metabolism	0.13	8.64e-33	1.07e-30	8583
Eubacteriales sp. HG3A.0125	sphingomyelin (d17:1/16:0, d18:1/15:0, d16:1/17:0)*	Sphingomyelins	0.13	8.7e-33	1.07e-30	8583
Eubacteriales sp. HG3A.0409	cholic acid glucuronide	Primary Bile Acid Metabolism	0.13	8.82e-33	1.09e-30	8583
Clostridia sp. HG3A.0140	etiocholanolone glucuronide	Androgenic Steroids	0.13	9.23e-33	1.14e-30	8583
Butyricicoccus sp. HG3A.0008	androstenediol (3beta,17beta) disulfate (1)	Androgenic Steroids	0.13	9.23e-33	1.14e-30	8583
Eubacteriales sp. HG3A.0136	perfluorooctanesulfonate (PFOS)	Chemical	0.13	9.31e-33	1.14e-30	8583
Bacteria sp. HG3A.0638	p-cresol glucuronide*	Tyrosine Metabolism	0.13	9.35e-33	1.15e-30	8583
Eubacterium ramulus HG3A.0068	3-hydroxy-2-methylpyridine sulfate	Chemical	-0.13	9.59e-33	1.18e-30	8583
Eubacteriales sp. HG3A.0215	dimethyl sulfone	Chemical	0.13	9.76e-33	1.2e-30	8583
Eubacteriales sp. HG3A.0118	glycodeoxycholate	Secondary Bile Acid Metabolism	-0.13	9.82e-33	1.21e-30	8583
Eubacteriales sp. HG3A.0409	4-acetylcatechol sulfate (1)	Food Component/Plant	0.13	9.88e-33	1.21e-30	8583
Oscillospiraceae sp. HG3A.0060	S-methylmethionine	Methionine, Cysteine, SAM and Taurine Metabolism	0.13	9.89e-33	1.22e-30	8583
Oscillibacter sp. PEA192 HG3A.0021	1-palmitoyl-2-oleoyl-GPE (16:0/18:1)	Phosphatidylethanolamine (PE)	0.13	9.92e-33	1.22e-30	8583
Blautia obeum HG3A.0001	dihydrocaffeate sulfate (2)	Food Component/Plant	-0.13	9.93e-33	1.22e-30	8582
Clostridium sp. TM06-18 HG3A.0048	cholic acid glucuronide	Primary Bile Acid Metabolism	-0.13	1e-32	1.23e-30	8583
Clostridium sp. TM06-18 HG3A.0048	3-hydroxy-2-methylpyridine sulfate	Chemical	-0.13	1.02e-32	1.25e-30	8583
Anaerostipes hadrus HG3A.0003	X - 18901	Uncharacterized molecules	-0.13	1.03e-32	1.26e-30	8583
Eubacteriales sp. HG3A.0442	1-palmitoyl-2-palmitoleoyl-GPC (16:0/16:1)*	Phosphatidylcholine (PC)	-0.13	1.03e-32	1.27e-30	8583
Blautia obeum HG3A.0001	octadecanedioylcarnitine (C18-DC)*	Fatty Acid Metabolism (Acyl Carnitine, Dicarboxylate)	-0.13	1.06e-32	1.3e-30	8583
Dorea formicigenerans HG3A.0006	3-hydroxypyridine sulfate	Chemical	-0.13	1.07e-32	1.31e-30	8583
Eubacteriales sp. HG3A.0083	cholic acid glucuronide	Primary Bile Acid Metabolism	0.13	1.08e-32	1.32e-30	8583
Lachnospiraceae sp. HG3A.0903	5alpha-androstan-3beta,17alpha-diol disulfate	Androgenic Steroids	0.13	1.09e-32	1.34e-30	8583
Intestinibacillus sp. Marseille-P4005 HG3A.0168	4-allylcatechol sulfate	Benzoate Metabolism	-0.13	1.09e-32	1.34e-30	8583
Eubacteriales sp. HG3A.0215	deoxycholate	Secondary Bile Acid Metabolism	-0.13	1.16e-32	1.43e-30	8583
Eubacteriales sp. HG3A.0857	3-hydroxy-2-methylpyridine sulfate	Chemical	0.13	1.18e-32	1.45e-30	8583
Intestinibacillus sp. Marseille-P4005 HG3A.0168	sphingomyelin (d17:1/16:0, d18:1/15:0, d16:1/17:0)*	Sphingomyelins	-0.13	1.18e-32	1.45e-30	8583
Eubacteriales sp. HG3A.0242	3-hydroxycotinine glucuronide	Tobacco Metabolite	-0.13	1.19e-32	1.46e-30	8583
Eubacteriales sp. HG3A.0935	5alpha-androstan-3beta,17alpha-diol disulfate	Androgenic Steroids	0.13	1.2e-32	1.46e-30	8583
Intestinimonas massiliensis HG3A.0198	1-(1-enyl-palmitoyl)-2-oleoyl-GPC (P-16:0/18:1)*	Plasmalogen	0.13	1.21e-32	1.48e-30	8583
Eubacteriales sp. HG3A.0609	X - 12216	Uncharacterized molecules	0.13	1.21e-32	1.48e-30	8583
Clostridium sp. AT4 HG3A.0347	sphingomyelin (d18:2/24:2)*	Sphingomyelins	-0.13	1.22e-32	1.5e-30	8583
Faecalibacterium prausnitzii HG3A.0010	X - 21286	Uncharacterized molecules	-0.13	1.25e-32	1.52e-30	8583
Alistipes communis HG3A.0064	hydroxy-CMPF*	Fatty Acid, Dicarboxylate	0.13	1.26e-32	1.54e-30	8583
Butyricicoccus sp. HG3A.0008	X - 18935	Uncharacterized molecules	-0.19	1.28e-32	1.56e-30	3811
Clostridia sp. HG3A.0140	methyl indole-3-acetate	Food Component/Plant	0.13	1.29e-32	1.57e-30	8583
Alistipes senegalensis HG3A.0141	glycoursodeoxycholic acid sulfate (1)	Secondary Bile Acid Metabolism	-0.13	1.29e-32	1.58e-30	8583
Eubacteriales sp. HG3A.0409	taurodeoxycholate	Secondary Bile Acid Metabolism	-0.13	1.3e-32	1.59e-30	8583
Oscillospiraceae sp. HG3A.0207	4-acetylcatechol sulfate (1)	Food Component/Plant	0.13	1.31e-32	1.6e-30	8583
Clostridia sp. HG3A.0385	1-(1-enyl-palmitoyl)-2-linoleoyl-GPC (P-16:0/18:2)*	Plasmalogen	0.13	1.32e-32	1.62e-30	8583
Intestinibacillus sp. Marseille-P4005 HG3A.0168	S-methylcysteine sulfoxide	Methionine, Cysteine, SAM and Taurine Metabolism	-0.13	1.36e-32	1.66e-30	8583
Clostridia sp. HG3A.0140	serine	Glycine, Serine and Threonine Metabolism	0.13	1.36e-32	1.66e-30	8583
Intestinibacillus sp. Marseille-P4005 HG3A.0168	palmitoyl sphingomyelin (d18:1/16:0)	Sphingomyelins	-0.13	1.47e-32	1.79e-30	8583
Eubacteriales sp. HG3A.0118	1-(1-enyl-palmitoyl)-2-palmitoyl-GPC (P-16:0/16:0)*	Plasmalogen	0.13	1.48e-32	1.8e-30	8583
Faecalibacterium sp. HG3A.0042	glycodeoxycholate 3-sulfate	Secondary Bile Acid Metabolism	-0.13	1.48e-32	1.8e-30	8583
Roseburia faecis HG3A.0058	3-hydroxy-2-ethylpropionate	Leucine, Isoleucine and Valine Metabolism	-0.13	1.57e-32	1.91e-30	8583
Eubacteriales sp. HG3A.0229	imidazole propionate	Histidine Metabolism	-0.13	1.58e-32	1.92e-30	8583
Clostridiaceae sp. HG3A.0431	oleoyl-arachidonoyl-glycerol (18:1/20:4) [2]*	Diacylglycerol	0.13	1.58e-32	1.92e-30	8583
Oscillospiraceae sp. HG3A.0207	1-stearoyl-2-oleoyl-GPE (18:0/18:1)	Phosphatidylethanolamine (PE)	-0.13	1.59e-32	1.94e-30	8583
Firmicutes sp. HG3A.0398	N-stearoyl-sphinganine (d18:0/18:0)*	Dihydroceramides	-0.13	1.65e-32	2.01e-30	8583
Eubacteriales sp. HG3A.0381	carotene diol (2)	Vitamin A Metabolism	0.13	1.66e-32	2.02e-30	8583
Blautia obeum HG3A.0001	androstenediol (3beta,17beta) disulfate (1)	Androgenic Steroids	0.13	1.68e-32	2.04e-30	8583
Oscillospiraceae sp. HG3A.0210	oxalate (ethanedioate)	Ascorbate and Aldarate Metabolism	0.13	1.69e-32	2.06e-30	8583
Clostridia sp. HG3A.0140	mannonate*	Food Component/Plant	-0.13	1.76e-32	2.14e-30	8582
Eubacteriales sp. HG3A.0149	cysteine-glutathione disulfide	Glutathione Metabolism	0.13	1.8e-32	2.19e-30	8583
Eubacteriales sp. HG3A.0100	mannonate*	Food Component/Plant	-0.13	1.81e-32	2.19e-30	8582
Eubacteriales sp. HG3A.0229	X - 11299	Uncharacterized molecules	0.13	1.81e-32	2.2e-30	8583
Oscillospiraceae sp. HG3A.0072	X - 12726	Uncharacterized molecules	0.13	1.83e-32	2.21e-30	8583
Eubacteriales sp. HG3A.0128	X - 22834	Uncharacterized molecules	0.13	1.85e-32	2.24e-30	8583
Bacteria sp. HG3A.0638	X - 12816	Uncharacterized molecules	0.13	1.85e-32	2.24e-30	8583
Intestinibacillus sp. Marseille-P4005 HG3A.0168	3-hydroxy-2-methylpyridine sulfate	Chemical	-0.13	1.86e-32	2.26e-30	8583
Eubacteriales sp. HG3A.0125	2-piperidinone	Food Component/Plant	-0.13	1.88e-32	2.28e-30	8583
Eubacteriales sp. HG3A.0859	X - 23997	Uncharacterized molecules	0.13	1.89e-32	2.3e-30	8583
Coprococcus comes HG3A.0016	5-hydroxyhexanoate	Fatty Acid, Monohydroxy	-0.13	1.91e-32	2.32e-30	8583
Blautia obeum HG3A.0001	X - 24757	Uncharacterized molecules	-0.13	1.93e-32	2.34e-30	8583
Oscillospiraceae sp. HG3A.0437	X - 11299	Uncharacterized molecules	0.13	1.93e-32	2.34e-30	8583
Eubacteriales sp. HG3A.0242	lactosyl-N-nervonoyl-sphingosine (d18:1/24:1)*	Lactosylceramides (LCER)	0.13	1.94e-32	2.35e-30	8583
Eubacteriales sp. HG3A.0316	gamma-glutamylglutamate	Gamma-glutamyl Amino Acid	-0.13	1.95e-32	2.36e-30	8583
Lachnospiraceae sp. HG3A.0399	S-methylcysteine sulfoxide	Methionine, Cysteine, SAM and Taurine Metabolism	0.13	2.04e-32	2.47e-30	8583
Clostridia sp. HG3A.0140	aspartate	Alanine and Aspartate Metabolism	-0.13	2.06e-32	2.49e-30	8583
Oscillospiraceae sp. HG3A.0060	1-palmitoleoylglycerol (16:1)*	Monoacylglycerol	-0.13	2.11e-32	2.55e-30	8583
Eubacteriales sp. HG3A.0242	cholate	Primary Bile Acid Metabolism	0.13	2.11e-32	2.55e-30	8583
Eubacteriales sp. HG3A.0697	4-methylguaiacol sulfate	Benzoate Metabolism	0.13	2.12e-32	2.56e-30	8583
Eubacteriales sp. HG3A.0242	X - 13729	Uncharacterized molecules	0.13	2.19e-32	2.65e-30	8583
Eubacteriales sp. HG3A.0242	X - 24411	Uncharacterized molecules	-0.17	2.23e-32	2.69e-30	4772
Eubacteriales sp. HG3A.0083	X - 12283	Uncharacterized molecules	0.13	2.24e-32	2.7e-30	8583
Eubacteriales sp. HG3A.0125	glutamate	Glutamate Metabolism	-0.13	2.31e-32	2.79e-30	8583
Eubacteriales sp. HG3A.0149	X - 22162	Uncharacterized molecules	-0.13	2.32e-32	2.8e-30	8583
Eubacteriales sp. HG3A.0381	X - 23997	Uncharacterized molecules	0.13	2.32e-32	2.8e-30	8583
Eubacteriales sp. HG3A.1445	X - 12013	Uncharacterized molecules	0.13	2.34e-32	2.82e-30	8583
Eubacteriales sp. HG3A.0311	1-(1-enyl-palmitoyl)-2-palmitoyl-GPC (P-16:0/16:0)*	Plasmalogen	0.13	2.35e-32	2.83e-30	8583
Oscillospiraceae sp. HG3A.0060	X - 24531	Uncharacterized molecules	0.19	2.41e-32	2.9e-30	3811
Oscillospiraceae sp. HG3A.0210	methyl glucopyranoside (alpha + beta)	Food Component/Plant	0.13	2.42e-32	2.91e-30	8583
Blautia obeum HG3A.0001	3-carboxy-4-methyl-5-pentyl-2-furanpropionate (3-CMPFP)**	Fatty Acid, Dicarboxylate	-0.13	2.45e-32	2.95e-30	8583
Dorea longicatena HG3A.0039	3b-hydroxy-5-cholenoic acid	Secondary Bile Acid Metabolism	-0.13	2.47e-32	2.98e-30	8583
Eubacteriales sp. HG3A.0100	X - 16124	Uncharacterized molecules	0.13	2.48e-32	2.98e-30	8583
Lachnospiraceae sp. HG3A.0127	3-carboxy-4-methyl-5-propyl-2-furanpropanoate (CMPF)	Fatty Acid, Dicarboxylate	0.13	2.55e-32	3.07e-30	8583
Intestinimonas massiliensis HG3A.0198	3-methylcytidine	Pyrimidine Metabolism, Cytidine containing	-0.13	2.58e-32	3.1e-30	8583
Eubacteriales sp. HG3A.0100	1-arachidonoyl-GPE (20:4n6)*	Lysophospholipid	-0.13	2.59e-32	3.12e-30	8583
Eubacteriales sp. HG3A.0577	carotene diol (2)	Vitamin A Metabolism	0.13	2.66e-32	3.19e-30	8583
Eubacteriales sp. HG3A.0269	5-hydroxyindole sulfate	Tryptophan Metabolism	0.13	2.71e-32	3.25e-30	8583
Oscillibacter sp. PEA192 HG3A.0021	X - 11850	Uncharacterized molecules	-0.13	2.74e-32	3.29e-30	8583
Alistipes communis HG3A.0064	carotene diol (2)	Vitamin A Metabolism	0.13	2.74e-32	3.29e-30	8583
Eubacteriales sp. HG3A.0331	1-(1-enyl-palmitoyl)-GPC (P-16:0)*	Lysoplasmalogen	0.13	2.75e-32	3.3e-30	8583
Eubacteriales sp. HG3A.0331	X - 25523	Uncharacterized molecules	0.13	2.76e-32	3.32e-30	8583
Oscillospiraceae sp. HG3A.0223	mannonate*	Food Component/Plant	-0.13	2.87e-32	3.44e-30	8582
Lachnospiraceae sp. HG3A.0127	11beta-hydroxyetiocholanolone glucuronide*	Androgenic Steroids	0.13	2.92e-32	3.5e-30	8583
Oscillospiraceae sp. HG3A.0060	hydroxypalmitoyl sphingomyelin (d18:1/16:0(OH))**	Sphingomyelins	0.13	2.98e-32	3.57e-30	8583
Eubacteriales sp. HG3A.0154	sphingomyelin (d18:2/24:2)*	Sphingomyelins	0.13	2.99e-32	3.59e-30	8583
Oscillospiraceae sp. HG3A.0072	oleoyl-arachidonoyl-glycerol (18:1/20:4) [2]*	Diacylglycerol	-0.13	3.03e-32	3.64e-30	8583
Eubacteriales sp. HG3A.0242	docosatrienoate (22:3n6)*	Long Chain Polyunsaturated Fatty Acid (n3 and n6)	-0.13	3.06e-32	3.67e-30	8583
Eubacteriales sp. HG3A.0316	glutarate (C5-DC)	Fatty Acid, Dicarboxylate	-0.13	3.07e-32	3.68e-30	8582
Eubacteriales sp. HG3A.0162	1-palmitoyl-2-palmitoleoyl-GPC (16:0/16:1)*	Phosphatidylcholine (PC)	-0.13	3.1e-32	3.71e-30	8583
Eubacteriales sp. HG3A.0331	hydroxypalmitoyl sphingomyelin (d18:1/16:0(OH))**	Sphingomyelins	0.13	3.12e-32	3.73e-30	8583
Oscillospiraceae sp. HG3A.0437	X - 12816	Uncharacterized molecules	0.13	3.15e-32	3.78e-30	8583
Odoribacter splanchnicus HG3A.0041	1-(1-enyl-palmitoyl)-2-oleoyl-GPC (P-16:0/18:1)*	Plasmalogen	0.13	3.23e-32	3.86e-30	8583
Eubacteriales sp. HG3A.0442	deoxycholate	Secondary Bile Acid Metabolism	-0.13	3.24e-32	3.88e-30	8583
Odoribacter splanchnicus HG3A.0041	2-piperidinone	Food Component/Plant	-0.13	3.32e-32	3.98e-30	8583
Clostridia sp. HG3A.0385	X - 23655	Uncharacterized molecules	0.13	3.33e-32	3.99e-30	8583
Oscillospiraceae sp. HG3A.0072	5alpha-pregnan-3beta,20alpha-diol disulfate	Progestin Steroids	0.13	3.35e-32	4.01e-30	8583
Dorea sp. AF36-15AT HG3A.0052	3-hydroxy-2-methylpyridine sulfate	Chemical	-0.13	3.39e-32	4.06e-30	8583
Eubacteriales sp. HG3A.0450	X - 23662	Uncharacterized molecules	-0.13	3.45e-32	4.13e-30	8583
Eubacteriales sp. HG3A.0857	ursodeoxycholate	Secondary Bile Acid Metabolism	-0.13	3.48e-32	4.16e-30	8583
Eubacteriales sp. HG3A.0242	1-lignoceroyl-GPC (24:0)	Lysophospholipid	0.13	3.49e-32	4.17e-30	8583
Eubacteriales sp. HG3A.0193	5alpha-pregnan-3beta,20alpha-diol monosulfate (2)	Progestin Steroids	0.13	3.73e-32	4.46e-30	8583
Eubacteriales sp. HG3A.0162	sphingomyelin (d18:1/17:0, d17:1/18:0, d19:1/16:0)	Sphingomyelins	0.13	3.74e-32	4.47e-30	8583
Eubacteriales sp. HG3A.0162	glycerate	Glycolysis, Gluconeogenesis, and Pyruvate Metabolism	0.13	3.77e-32	4.5e-30	8582
Eubacteriales sp. HG3A.0125	palmitoyl sphingomyelin (d18:1/16:0)	Sphingomyelins	0.13	3.85e-32	4.59e-30	8583
Lachnospiraceae sp. HG3A.0127	stachydrine	Food Component/Plant	0.13	3.89e-32	4.64e-30	8583
Eubacteriales sp. HG3A.0600	X - 25523	Uncharacterized molecules	0.13	3.97e-32	4.74e-30	8583
Firmicutes sp. HG3A.0397	5-hydroxyhexanoate	Fatty Acid, Monohydroxy	0.13	3.99e-32	4.76e-30	8583
Eubacteriales sp. HG3A.0751	X - 12013	Uncharacterized molecules	0.13	4.09e-32	4.87e-30	8583
Intestinibacillus sp. Marseille-P4005 HG3A.0168	X - 12283	Uncharacterized molecules	-0.13	4.13e-32	4.92e-30	8583
Intestinibacillus sp. Marseille-P4005 HG3A.0168	X - 24475	Uncharacterized molecules	-0.13	4.18e-32	4.98e-30	8583
Oscillospiraceae sp. HG3A.0072	indolin-2-one	Food Component/Plant	0.13	4.23e-32	5.04e-30	8583
Eubacteriales sp. HG3A.0311	5-hydroxyindole sulfate	Tryptophan Metabolism	0.13	4.25e-32	5.06e-30	8583
Clostridium sp. TF06-15AC HG3A.0032	X - 12216	Uncharacterized molecules	-0.13	4.29e-32	5.11e-30	8583
Eubacteriales sp. HG3A.0311	glutarate (C5-DC)	Fatty Acid, Dicarboxylate	-0.13	4.36e-32	5.18e-30	8582
Eubacteriales sp. HG3A.0154	7-alpha-hydroxy-3-oxo-4-cholestenoate (7-Hoca)	Sterol	-0.13	4.36e-32	5.19e-30	8583
Lachnospiraceae sp. HG3A.0127	1-stearoyl-2-arachidonoyl-GPE (18:0/20:4)	Phosphatidylethanolamine (PE)	-0.13	4.44e-32	5.29e-30	8583
Eubacteriales sp. HG3A.0100	pregnanediol-3-glucuronide	Progestin Steroids	0.13	4.46e-32	5.31e-30	8583
Eubacteriales sp. HG3A.0857	X - 18935	Uncharacterized molecules	0.19	4.47e-32	5.31e-30	3811
Dorea sp. AF36-15AT HG3A.0052	phenylacetylglutamate	Acetylated Peptides	-0.13	4.51e-32	5.37e-30	8583
Eubacteriales sp. HG3A.0311	palmitoyl sphingomyelin (d18:1/16:0)	Sphingomyelins	0.13	4.56e-32	5.42e-30	8583
Oscillospiraceae sp. HG3A.0060	sphingomyelin (d18:2/24:2)*	Sphingomyelins	0.13	4.57e-32	5.43e-30	8583
Clostridium sp. TM06-18 HG3A.0048	5alpha-androstan-3beta,17alpha-diol disulfate	Androgenic Steroids	-0.13	4.58e-32	5.44e-30	8583
Roseburia inulinivorans HG3A.0036	ursodeoxycholate	Secondary Bile Acid Metabolism	0.13	4.6e-32	5.46e-30	8583
Oscillibacter sp. PEA192 HG3A.0021	oleoyl-arachidonoyl-glycerol (18:1/20:4) [2]*	Diacylglycerol	0.13	4.64e-32	5.51e-30	8583
Eubacteriales sp. HG3A.0087	3-(3-hydroxyphenyl)propionate	Benzoate Metabolism	-0.13	4.65e-32	5.52e-30	8583
Eubacteriales sp. HG3A.0125	oleoyl-arachidonoyl-glycerol (18:1/20:4) [2]*	Diacylglycerol	-0.13	4.7e-32	5.58e-30	8583
Eubacteriales sp. HG3A.0514	phenylacetylglutamate	Acetylated Peptides	0.13	4.74e-32	5.63e-30	8583
Faecalibacterium sp. HG3A.0042	3-phenylpropionate (hydrocinnamate)	Benzoate Metabolism	0.13	4.76e-32	5.65e-30	8583
Eubacteriales sp. HG3A.0083	X - 17351	Uncharacterized molecules	0.13	4.78e-32	5.67e-30	8583
Roseburia faecis HG3A.0058	phenylacetylglutamate	Acetylated Peptides	-0.13	4.87e-32	5.78e-30	8583
Eubacteriales sp. HG3A.0311	indolin-2-one	Food Component/Plant	0.13	4.89e-32	5.8e-30	8583
Eubacteriales sp. HG3A.0383	pregnanediol-3-glucuronide	Progestin Steroids	0.13	4.9e-32	5.82e-30	8583
Oscillospiraceae sp. HG3A.0507	X - 11315	Uncharacterized molecules	0.13	4.98e-32	5.9e-30	8583
Clostridia sp. HG3A.0756	beta-cryptoxanthin	Vitamin A Metabolism	0.13	5.03e-32	5.96e-30	8583
Eubacterium sp. AM49-13BH HG3A.0251	3-hydroxycotinine glucuronide	Tobacco Metabolite	-0.13	5.03e-32	5.97e-30	8583
Eubacteriales sp. HG3A.0331	gamma-glutamylisoleucine*	Gamma-glutamyl Amino Acid	-0.13	5.18e-32	6.15e-30	8583
Dorea formicigenerans HG3A.0006	X - 23639	Uncharacterized molecules	-0.13	5.19e-32	6.15e-30	8583
Blautia obeum HG3A.0001	4-hydroxyglutamate	Glutamate Metabolism	0.13	5.28e-32	6.26e-30	8583
Eubacteriales sp. HG3A.0311	mannonate*	Food Component/Plant	-0.13	5.41e-32	6.41e-30	8582
Blautia obeum HG3A.0001	glycochenodeoxycholate glucuronide (1)	Primary Bile Acid Metabolism	0.13	5.51e-32	6.52e-30	8583
Oscillospiraceae sp. HG3A.0223	1-oleoyl-2-docosahexaenoyl-GPC (18:1/22:6)*	Phosphatidylcholine (PC)	0.13	5.53e-32	6.54e-30	8583
Eubacteriales sp. HG3A.0442	3-(3-hydroxyphenyl)propionate	Benzoate Metabolism	-0.13	5.54e-32	6.56e-30	8583
Eubacteriales sp. HG3A.0229	octadecanedioate (C18-DC)	Fatty Acid, Dicarboxylate	0.13	5.57e-32	6.59e-30	8583
Eubacteriales sp. HG3A.0600	N-stearoyl-sphinganine (d18:0/18:0)*	Dihydroceramides	-0.13	5.69e-32	6.73e-30	8583
Oscillibacter sp. PEA192 HG3A.0021	3-carboxy-4-methyl-5-pentyl-2-furanpropionate (3-CMPFP)**	Fatty Acid, Dicarboxylate	-0.13	5.7e-32	6.75e-30	8583
Eubacteriales sp. HG3A.0442	glutamate	Glutamate Metabolism	-0.13	5.83e-32	6.89e-30	8583
Collinsella aerofaciens HG3A.0019	tartronate (hydroxymalonate)	Food Component/Plant	-0.13	5.91e-32	6.98e-30	8583
Oscillospiraceae sp. HG3A.0207	X - 15461	Uncharacterized molecules	-0.13	5.91e-32	6.99e-30	8583
Alistipes shahii HG3A.0054	X - 12013	Uncharacterized molecules	0.13	5.92e-32	7e-30	8583
Firmicutes sp. HG3A.0397	X - 24531	Uncharacterized molecules	0.19	6.07e-32	7.17e-30	3811
Oscillospiraceae sp. HG3A.0210	3-methyladipate	Fatty Acid, Dicarboxylate	0.13	6.26e-32	7.39e-30	8582
Eubacteriales sp. HG3A.1445	X - 17354	Uncharacterized molecules	0.13	6.27e-32	7.4e-30	8583
Eubacteriales sp. HG3A.0154	3-(3-hydroxyphenyl)propionate	Benzoate Metabolism	-0.13	6.29e-32	7.42e-30	8583
Coprococcus comes HG3A.0016	phenylacetylglutamine	Acetylated Peptides	-0.13	6.41e-32	7.56e-30	8583
Eubacteriales sp. HG3A.0083	perfluorooctanesulfonate (PFOS)	Chemical	0.13	6.41e-32	7.57e-30	8583
Lachnospiraceae sp. HG3A.0127	cholate	Primary Bile Acid Metabolism	0.13	6.42e-32	7.57e-30	8583
Oscillospiraceae sp. HG3A.0207	tauroursodeoxycholate	Secondary Bile Acid Metabolism	-0.13	6.43e-32	7.58e-30	8583
Eubacteriales sp. HG3A.1445	p-cresol sulfate	Benzoate Metabolism	0.13	6.48e-32	7.64e-30	8583
Eubacteriales sp. HG3A.0369	branched chain 14:0 dicarboxylic acid**	Fatty Acid, Dicarboxylate	0.13	6.5e-32	7.66e-30	8583
Eubacteriales sp. HG3A.0383	carotene diol (3)	Vitamin A Metabolism	0.13	6.54e-32	7.71e-30	8583
Eubacteriales sp. HG3A.0125	X - 12726	Uncharacterized molecules	0.13	6.65e-32	7.84e-30	8583
Firmicutes sp. HG3A.0398	isobutyrylcarnitine (C4)	Leucine, Isoleucine and Valine Metabolism	0.13	6.67e-32	7.86e-30	8583
Clostridia sp. HG3A.0750	X - 15728	Uncharacterized molecules	0.13	6.75e-32	7.95e-30	8583
Blautia massiliensis HG3A.0023	X - 21842	Uncharacterized molecules	-0.13	6.8e-32	8.01e-30	8583
Anaerotruncus massiliensis HG3A.0460	3-phenylpropionate (hydrocinnamate)	Benzoate Metabolism	0.13	6.86e-32	8.07e-30	8583
Eubacteriales sp. HG3A.0215	X - 24531	Uncharacterized molecules	0.19	6.89e-32	8.11e-30	3811
Eubacteriales sp. HG3A.0311	X - 11483	Uncharacterized molecules	0.13	6.9e-32	8.13e-30	8583
Eubacteriales sp. HG3A.0857	pregnanediol-3-glucuronide	Progestin Steroids	0.13	6.91e-32	8.13e-30	8583
Eubacteriales sp. HG3A.0242	X - 24475	Uncharacterized molecules	0.13	6.93e-32	8.16e-30	8583
Clostridia sp. HG3A.0140	glutarate (C5-DC)	Fatty Acid, Dicarboxylate	-0.13	6.96e-32	8.19e-30	8582
Eubacteriales sp. HG3A.0100	1-stearoyl-2-linoleoyl-GPE (18:0/18:2)*	Phosphatidylethanolamine (PE)	-0.13	6.98e-32	8.22e-30	8583
Oscillospiraceae sp. HG3A.0072	3-hydroxypyridine sulfate	Chemical	0.13	7.15e-32	8.41e-30	8583
Eubacteriales sp. HG3A.0136	3-(3-hydroxyphenyl)propionate	Benzoate Metabolism	-0.13	7.28e-32	8.56e-30	8583
Odoribacter splanchnicus HG3A.0041	branched chain 14:0 dicarboxylic acid**	Fatty Acid, Dicarboxylate	0.13	7.58e-32	8.9e-30	8583
Eubacteriales sp. HG3A.0162	X - 21286	Uncharacterized molecules	0.13	7.72e-32	9.07e-30	8583
Streptococcus salivarius HG3A.0071	5alpha-pregnan-3beta,20alpha-diol disulfate	Progestin Steroids	-0.13	7.87e-32	9.24e-30	8583
Eubacteriales sp. HG3A.0383	glutamate	Glutamate Metabolism	-0.13	8.05e-32	9.45e-30	8583
Eubacteriales sp. HG3A.0149	5-hydroxyindole sulfate	Tryptophan Metabolism	0.13	8.05e-32	9.45e-30	8583
Intestinimonas massiliensis HG3A.0198	3-hydroxyhippurate sulfate	Benzoate Metabolism	-0.13	8.07e-32	9.47e-30	8583
Eubacteriales sp. HG3A.0087	X - 21442	Uncharacterized molecules	0.13	8.17e-32	9.58e-30	8583
Eubacteriales sp. HG3A.0193	X - 24795	Uncharacterized molecules	-0.13	8.25e-32	9.67e-30	8583
Eubacteriales sp. HG3A.0442	X - 15461	Uncharacterized molecules	-0.13	8.27e-32	9.7e-30	8583
Oscillospiraceae sp. HG3A.0256	4-oxo-retinoic acid	Vitamin A Metabolism	-0.13	8.52e-32	9.99e-30	8583
Eubacteriales sp. HG3A.0136	phenylacetylglutamate	Acetylated Peptides	0.13	8.62e-32	1.01e-29	8583
Eubacteriales sp. HG3A.0136	indoleacetate	Tryptophan Metabolism	0.13	8.73e-32	1.02e-29	8583
Eubacteriales sp. HG3A.0242	octadecanedioate (C18-DC)	Fatty Acid, Dicarboxylate	0.13	8.75e-32	1.03e-29	8583
Eubacteriales sp. HG3A.0316	X - 24531	Uncharacterized molecules	0.19	8.8e-32	1.03e-29	3811
Blautia obeum HG3A.0009	X - 23587	Uncharacterized molecules	0.13	8.96e-32	1.05e-29	8583
Coprobacillus sp. HG3A.0022	4-methylguaiacol sulfate	Benzoate Metabolism	-0.13	8.98e-32	1.05e-29	8583
Oscillibacter sp. HG3A.0245	taurodeoxycholate	Secondary Bile Acid Metabolism	-0.13	9.19e-32	1.08e-29	8583
Clostridia sp. HG3A.0140	taurolithocholate 3-sulfate	Secondary Bile Acid Metabolism	0.13	9.35e-32	1.09e-29	8583
Oscillospiraceae sp. HG3A.0060	heptanoate (7:0)	Medium Chain Fatty Acid	0.13	9.47e-32	1.11e-29	8583
Collinsella aerofaciens HG3A.0019	glycodeoxycholate	Secondary Bile Acid Metabolism	0.13	9.48e-32	1.11e-29	8583
Oscillospiraceae sp. HG3A.0207	X - 11483	Uncharacterized molecules	0.13	9.61e-32	1.12e-29	8583
Eubacteriales sp. HG3A.0331	1-stearoyl-2-oleoyl-GPE (18:0/18:1)	Phosphatidylethanolamine (PE)	-0.13	9.92e-32	1.16e-29	8583
Oscillospiraceae sp. HG3A.0256	2-acetamidophenol sulfate	Food Component/Plant	-0.13	1e-31	1.17e-29	8583
Dorea formicigenerans HG3A.0006	X - 25503	Uncharacterized molecules	-0.13	1.02e-31	1.19e-29	8583
Eubacteriales sp. HG3A.0442	3-methyladipate	Fatty Acid, Dicarboxylate	0.13	1.03e-31	1.21e-29	8582
Eubacteriales sp. HG3A.0600	X - 15461	Uncharacterized molecules	-0.13	1.03e-31	1.21e-29	8583
Eubacteriales sp. HG3A.0125	1-stearoyl-2-oleoyl-GPE (18:0/18:1)	Phosphatidylethanolamine (PE)	-0.13	1.05e-31	1.22e-29	8583
Eubacteriales sp. HG3A.0105	N-(2-furoyl)glycine	Food Component/Plant	0.13	1.05e-31	1.23e-29	8583
Lachnospiraceae sp. HG3A.0018	X - 24531	Uncharacterized molecules	-0.19	1.07e-31	1.24e-29	3811
Eubacteriales sp. HG3A.0269	X - 24795	Uncharacterized molecules	-0.13	1.07e-31	1.25e-29	8583
Eubacteriales sp. HG3A.0311	4-hydroxyglutamate	Glutamate Metabolism	-0.13	1.08e-31	1.26e-29	8583
Eubacteriales sp. HG3A.0083	X - 26111	Uncharacterized molecules	0.13	1.1e-31	1.28e-29	8583
Clostridium sp. AT4 HG3A.0347	palmitoyl sphingomyelin (d18:1/16:0)	Sphingomyelins	-0.13	1.12e-31	1.3e-29	8583
Clostridiaceae sp. HG3A.0431	cortolone glucuronide (1)	Corticosteroids	0.13	1.12e-31	1.3e-29	8583
Clostridia sp. HG3A.0756	X - 21842	Uncharacterized molecules	0.13	1.12e-31	1.31e-29	8583
Firmicutes sp. HG3A.0397	4-acetylcatechol sulfate (1)	Food Component/Plant	0.13	1.15e-31	1.34e-29	8583
Eubacteriales sp. HG3A.0311	hydroxypalmitoyl sphingomyelin (d18:1/16:0(OH))**	Sphingomyelins	0.13	1.16e-31	1.35e-29	8583
Dorea formicigenerans HG3A.0006	X - 17357	Uncharacterized molecules	0.13	1.16e-31	1.35e-29	8583
Clostridium sp. AT4 HG3A.0347	N-lactoyl leucine	Leucine, Isoleucine and Valine Metabolism	0.13	1.2e-31	1.4e-29	8583
Clostridium sp. AT4 HG3A.0347	S-methylmethionine	Methionine, Cysteine, SAM and Taurine Metabolism	-0.13	1.22e-31	1.42e-29	8583
Eubacterium sp. AM49-13BH HG3A.0251	X - 23974	Uncharacterized molecules	0.13	1.22e-31	1.42e-29	8583
Streptococcus salivarius HG3A.0071	phenylacetylglutamine	Acetylated Peptides	-0.13	1.22e-31	1.43e-29	8583
Anaerotruncus massiliensis HG3A.0460	L-urobilin	Hemoglobin and Porphyrin Metabolism	0.13	1.23e-31	1.43e-29	8583
Eubacteriales sp. HG3A.0450	phenylacetylglutamine	Acetylated Peptides	0.13	1.24e-31	1.44e-29	8583
Eubacteriales sp. HG3A.0751	branched chain 14:0 dicarboxylic acid**	Fatty Acid, Dicarboxylate	0.13	1.29e-31	1.5e-29	8583
Blautia massiliensis HG3A.0023	4-acetylcatechol sulfate (1)	Food Component/Plant	-0.13	1.3e-31	1.51e-29	8583
Streptococcus salivarius HG3A.0071	phenylacetate	Phenylalanine Metabolism	-0.13	1.31e-31	1.52e-29	8583
Eubacteriales sp. HG3A.0242	metabolonic lactone sulfate	Partially Characterized Molecules	-0.13	1.33e-31	1.55e-29	8583
Dorea formicigenerans HG3A.0006	phenol glucuronide	Tyrosine Metabolism	0.13	1.36e-31	1.58e-29	8583
Eubacteriales sp. HG3A.0083	X - 25520	Uncharacterized molecules	0.13	1.38e-31	1.6e-29	8583
Eubacteriales sp. HG3A.0136	X - 11299	Uncharacterized molecules	0.13	1.39e-31	1.62e-29	8583
Blautia massiliensis HG3A.0023	1-(1-enyl-palmitoyl)-2-linoleoyl-GPC (P-16:0/18:2)*	Plasmalogen	-0.13	1.4e-31	1.63e-29	8583
Blautia obeum HG3A.0001	1-palmitoyl-2-arachidonoyl-GPC (16:0/20:4n6)	Phosphatidylcholine (PC)	0.13	1.41e-31	1.63e-29	8583
Alistipes shahii HG3A.0054	X - 21752	Uncharacterized molecules	0.13	1.42e-31	1.64e-29	8583
Ruminococcus champanellensis HG3A.0716	X - 21752	Uncharacterized molecules	0.13	1.43e-31	1.66e-29	8583
Eubacteriales sp. HG3A.0197	tauroursodeoxycholate	Secondary Bile Acid Metabolism	-0.13	1.47e-31	1.71e-29	8583
Blautia massiliensis HG3A.0023	3-hydroxy-2-methylpyridine sulfate	Chemical	-0.13	1.52e-31	1.76e-29	8583
Coprobacillus sp. HG3A.0022	X - 12851	Uncharacterized molecules	0.13	1.53e-31	1.77e-29	8583
Streptococcus parasanguinis HG3A.0117	phenylacetylglutamate	Acetylated Peptides	-0.13	1.56e-31	1.8e-29	8583
Bacteria sp. HG3A.0638	X - 21752	Uncharacterized molecules	0.13	1.59e-31	1.84e-29	8583
Streptococcus salivarius HG3A.0071	phenylacetylglutamate	Acetylated Peptides	-0.13	1.59e-31	1.84e-29	8583
Eubacteriales sp. HG3A.0383	perfluorooctanesulfonate (PFOS)	Chemical	0.13	1.6e-31	1.85e-29	8583
Ruminococcus torques HG3A.0034	X - 23587	Uncharacterized molecules	0.13	1.6e-31	1.85e-29	8583
Oscillibacter sp. HG3A.0245	phenol sulfate	Tyrosine Metabolism	-0.13	1.61e-31	1.86e-29	8583
Clostridium sp. AT4 HG3A.0347	4-allylcatechol sulfate	Benzoate Metabolism	-0.13	1.61e-31	1.86e-29	8583
Eubacteriales sp. HG3A.0260	1H-indole-7-acetic acid	Bacterial/Fungal	0.19	1.61e-31	1.87e-29	3811
Eubacteriales sp. HG3A.0162	isobutyrylglycine	Leucine, Isoleucine and Valine Metabolism	0.13	1.62e-31	1.87e-29	8583
Clostridia sp. HG3A.1053	X - 12306	Uncharacterized molecules	0.13	1.64e-31	1.89e-29	8583
Ruminococcus torques HG3A.0034	phenylacetate	Phenylalanine Metabolism	-0.13	1.65e-31	1.91e-29	8583
Intestinibacillus sp. Marseille-P4005 HG3A.0168	metabolonic lactone sulfate	Partially Characterized Molecules	0.13	1.65e-31	1.91e-29	8583
Eubacteriales sp. HG3A.0381	glycoursodeoxycholate	Secondary Bile Acid Metabolism	-0.13	1.66e-31	1.91e-29	8583
Eubacteriales sp. HG3A.0442	cortolone glucuronide (1)	Corticosteroids	-0.13	1.66e-31	1.92e-29	8583
Clostridia sp. HG3A.0385	4-hydroxyglutamate	Glutamate Metabolism	-0.13	1.67e-31	1.93e-29	8583
Oscillibacter sp. PEA192 HG3A.0021	X - 12216	Uncharacterized molecules	-0.13	1.67e-31	1.93e-29	8583
Eubacteriales sp. HG3A.0149	sphingomyelin (d18:2/23:0, d18:1/23:1, d17:1/24:1)*	Sphingomyelins	0.13	1.68e-31	1.93e-29	8583
Eubacteriales sp. HG3A.0229	glycoursodeoxycholic acid sulfate (1)	Secondary Bile Acid Metabolism	-0.13	1.68e-31	1.94e-29	8583
Eubacteriales sp. HG3A.0260	phenol sulfate	Tyrosine Metabolism	-0.13	1.74e-31	2.01e-29	8583
Alistipes senegalensis HG3A.0141	1H-indole-7-acetic acid	Bacterial/Fungal	0.19	1.74e-31	2.01e-29	3811
Clostridium sp. TM06-18 HG3A.0048	1-(1-enyl-palmitoyl)-2-linoleoyl-GPC (P-16:0/18:2)*	Plasmalogen	-0.13	1.75e-31	2.02e-29	8583
Clostridia sp. HG3A.0140	androstenediol (3beta,17beta) disulfate (1)	Androgenic Steroids	-0.13	1.77e-31	2.04e-29	8583
Oscillibacter sp. PEA192 HG3A.0021	1-palmitoyl-2-oleoyl-GPC (16:0/18:1)	Phosphatidylcholine (PC)	0.13	1.78e-31	2.05e-29	8583
Intestinibacillus sp. Marseille-P4005 HG3A.0168	sphingomyelin (d18:2/23:0, d18:1/23:1, d17:1/24:1)*	Sphingomyelins	-0.13	1.8e-31	2.08e-29	8583
Intestinibacillus sp. Marseille-P4005 HG3A.0168	phenylacetylcarnitine	Acetylated Peptides	-0.13	1.82e-31	2.1e-29	8583
Eubacteriales sp. HG3A.0514	isoursodeoxycholate	Secondary Bile Acid Metabolism	-0.13	1.83e-31	2.11e-29	8583
Eubacteriales sp. HG3A.0149	gamma-glutamylisoleucine*	Gamma-glutamyl Amino Acid	-0.13	1.84e-31	2.12e-29	8583
Blautia obeum HG3A.0001	glycosyl ceramide (d18:2/24:1, d18:1/24:2)*	Hexosylceramides (HCER)	-0.13	1.87e-31	2.16e-29	8583
Blautia massiliensis HG3A.0023	glycodeoxycholate	Secondary Bile Acid Metabolism	0.13	1.88e-31	2.16e-29	8583
Oscillospiraceae sp. HG3A.0223	3-hydroxyhippurate sulfate	Benzoate Metabolism	-0.13	1.88e-31	2.17e-29	8583
Eubacteriales sp. HG3A.0083	cysteine-glutathione disulfide	Glutathione Metabolism	0.13	1.88e-31	2.17e-29	8583
Streptococcus parasanguinis HG3A.0117	pregnanediol-3-glucuronide	Progestin Steroids	-0.13	1.89e-31	2.18e-29	8583
Clostridia sp. HG3A.0385	cortolone glucuronide (1)	Corticosteroids	-0.13	1.92e-31	2.21e-29	8583
Intestinibacillus sp. Marseille-P4005 HG3A.0168	1-linoleoyl-GPC (18:2)	Lysophospholipid	-0.13	1.92e-31	2.21e-29	8583
Firmicutes sp. HG3A.0397	4-hydroxycoumarin	Drug - Cardiovascular	0.13	1.95e-31	2.25e-29	8583
Blautia massiliensis HG3A.0023	4-hydroxyglutamate	Glutamate Metabolism	0.13	1.97e-31	2.26e-29	8583
Oscillibacter sp. PEA192 HG3A.0021	sphingomyelin (d18:0/18:0, d19:0/17:0)*	Dihydrosphingomyelins	0.13	1.98e-31	2.27e-29	8583
Bacteria sp. HG3A.0638	phenylacetylglutamate	Acetylated Peptides	0.13	2e-31	2.3e-29	8583
Eubacteriales sp. HG3A.0383	L-urobilin	Hemoglobin and Porphyrin Metabolism	0.13	2.01e-31	2.31e-29	8583
Bacteria sp. HG3A.0483	X - 24531	Uncharacterized molecules	0.19	2.03e-31	2.33e-29	3811
Butyricicoccus sp. HG3A.0008	X - 23587	Uncharacterized molecules	0.13	2.03e-31	2.34e-29	8583
Clostridium phoceensis HG3A.0014	norcotinine	Tobacco Metabolite	0.13	2.05e-31	2.35e-29	8583
Intestinimonas massiliensis HG3A.0198	dodecanedioate (C12-DC)	Fatty Acid, Dicarboxylate	0.13	2.06e-31	2.37e-29	8583
Eubacteriales sp. HG3A.0331	heptanoate (7:0)	Medium Chain Fatty Acid	0.13	2.16e-31	2.48e-29	8583
Eubacteriales sp. HG3A.0105	4-vinylcatechol sulfate	Benzoate Metabolism	0.13	2.18e-31	2.5e-29	8583
Alistipes communis HG3A.0064	X - 23662	Uncharacterized molecules	-0.13	2.19e-31	2.51e-29	8583
Eubacteriales sp. HG3A.0409	1-(1-enyl-palmitoyl)-2-linoleoyl-GPC (P-16:0/18:2)*	Plasmalogen	0.13	2.19e-31	2.51e-29	8583
Oscillospiraceae sp. HG3A.0060	cotinine	Tobacco Metabolite	-0.13	2.24e-31	2.57e-29	8583
Eubacteriales sp. HG3A.0136	indolepropionate	Tryptophan Metabolism	0.13	2.28e-31	2.61e-29	8583
Blautia massiliensis HG3A.0023	X - 12306	Uncharacterized molecules	-0.13	2.3e-31	2.64e-29	8583
Eubacteriales sp. HG3A.0149	N-lactoyl leucine	Leucine, Isoleucine and Valine Metabolism	-0.13	2.31e-31	2.65e-29	8583
Oscillospiraceae sp. HG3A.0072	glycodeoxycholate	Secondary Bile Acid Metabolism	-0.13	2.33e-31	2.67e-29	8583
Oscillospiraceae sp. HG3A.0223	gamma-glutamylisoleucine*	Gamma-glutamyl Amino Acid	-0.13	2.34e-31	2.69e-29	8583
Eubacteriales sp. HG3A.0118	glycodeoxycholate 3-sulfate	Secondary Bile Acid Metabolism	-0.13	2.37e-31	2.72e-29	8583
Eubacteriales sp. HG3A.0269	glycoursodeoxycholate	Secondary Bile Acid Metabolism	-0.13	2.37e-31	2.72e-29	8583
Oscillibacter sp. HG3A.0245	3-methyladipate	Fatty Acid, Dicarboxylate	0.13	2.45e-31	2.81e-29	8582
Eubacteriales sp. HG3A.0149	mannonate*	Food Component/Plant	-0.13	2.47e-31	2.83e-29	8582
Eubacteriales sp. HG3A.0229	1-(1-enyl-palmitoyl)-2-oleoyl-GPC (P-16:0/18:1)*	Plasmalogen	0.13	2.48e-31	2.83e-29	8583
Eubacteriales sp. HG3A.0568	2-acetamidophenol sulfate	Food Component/Plant	0.13	2.54e-31	2.9e-29	8583
Eubacteriales sp. HG3A.0383	1-lignoceroyl-GPC (24:0)	Lysophospholipid	0.13	2.54e-31	2.9e-29	8583
Eubacteriales sp. HG3A.0128	X - 23662	Uncharacterized molecules	0.13	2.57e-31	2.94e-29	8583
Eubacteriales sp. HG3A.0859	p-cresol glucuronide*	Tyrosine Metabolism	0.13	2.58e-31	2.95e-29	8583
Lachnospiraceae sp. HG3A.0127	1-palmitoyl-2-palmitoleoyl-GPC (16:0/16:1)*	Phosphatidylcholine (PC)	-0.13	2.62e-31	2.99e-29	8583
Eubacteriales sp. HG3A.0149	etiocholanolone glucuronide	Androgenic Steroids	0.13	2.64e-31	3.02e-29	8583
Alistipes communis HG3A.0064	X - 21842	Uncharacterized molecules	0.13	2.65e-31	3.02e-29	8583
Alistipes shahii HG3A.0054	X - 23997	Uncharacterized molecules	0.13	2.71e-31	3.1e-29	8583
Eubacterium sp. AM49-13BH HG3A.0251	N-stearoyl-sphingosine (d18:1/18:0)*	Ceramides	-0.13	2.73e-31	3.12e-29	8583
Eubacteriales sp. HG3A.0118	X - 21286	Uncharacterized molecules	0.13	2.78e-31	3.17e-29	8583
Intestinibacillus sp. Marseille-P4005 HG3A.0168	1-oleoyl-2-docosahexaenoyl-GPC (18:1/22:6)*	Phosphatidylcholine (PC)	-0.13	2.87e-31	3.27e-29	8583
Eubacteriales sp. HG3A.0149	X - 26111	Uncharacterized molecules	0.13	2.87e-31	3.27e-29	8583
Oscillibacter sp. PEA192 HG3A.0021	X - 21821	Uncharacterized molecules	-0.13	2.87e-31	3.28e-29	8583
Eubacteriales sp. HG3A.0083	1-stearoyl-2-oleoyl-GPE (18:0/18:1)	Phosphatidylethanolamine (PE)	-0.13	2.9e-31	3.31e-29	8583
Eubacteriales sp. HG3A.0409	X - 12306	Uncharacterized molecules	0.13	2.92e-31	3.33e-29	8583
Eubacteriales sp. HG3A.0331	X - 11483	Uncharacterized molecules	0.13	2.96e-31	3.37e-29	8583
Eubacteriales sp. HG3A.0100	sphingomyelin (d18:1/21:0, d17:1/22:0, d16:1/23:0)*	Sphingomyelins	0.13	2.97e-31	3.39e-29	8583
Oscillospiraceae sp. HG3A.0207	perfluorooctanesulfonate (PFOS)	Chemical	0.13	2.98e-31	3.4e-29	8583
Oscillospiraceae sp. HG3A.0507	carotene diol (1)	Vitamin A Metabolism	0.13	3.02e-31	3.44e-29	8583
Blautia massiliensis HG3A.0023	X - 11299	Uncharacterized molecules	-0.13	3.04e-31	3.47e-29	8583
Eubacteriales sp. HG3A.0149	1-linoleoyl-GPC (18:2)	Lysophospholipid	0.13	3.06e-31	3.48e-29	8583
Intestinibacillus sp. Marseille-P4005 HG3A.0168	1-palmitoyl-2-arachidonoyl-GPE (16:0/20:4)*	Phosphatidylethanolamine (PE)	0.13	3.07e-31	3.5e-29	8583
Oscillospiraceae sp. HG3A.0507	X - 12544	Uncharacterized molecules	0.13	3.08e-31	3.51e-29	8583
Oscillibacter sp. PEA192 HG3A.0021	X - 12544	Uncharacterized molecules	-0.13	3.1e-31	3.53e-29	8583
Eubacteriales sp. HG3A.0118	sphingomyelin (d18:2/24:2)*	Sphingomyelins	0.13	3.12e-31	3.55e-29	8583
Blautia obeum HG3A.0001	1H-indole-7-acetic acid	Bacterial/Fungal	-0.19	3.15e-31	3.59e-29	3811
Clostridiaceae sp. HG3A.0431	X - 21821	Uncharacterized molecules	-0.13	3.24e-31	3.69e-29	8583
Eubacteriales sp. HG3A.0260	X - 21842	Uncharacterized molecules	0.13	3.26e-31	3.71e-29	8583
Collinsella aerofaciens HG3A.0019	3-phenylpropionate (hydrocinnamate)	Benzoate Metabolism	-0.13	3.3e-31	3.76e-29	8583
Eubacteriales sp. HG3A.0149	X - 25520	Uncharacterized molecules	0.13	3.33e-31	3.79e-29	8583
Clostridium sp. TF06-15AC HG3A.0032	cortolone glucuronide (1)	Corticosteroids	0.13	3.33e-31	3.79e-29	8583
Alistipes communis HG3A.0064	p-cresol glucuronide*	Tyrosine Metabolism	0.13	3.44e-31	3.91e-29	8583
Eubacteriales sp. HG3A.0100	metabolonic lactone sulfate	Partially Characterized Molecules	-0.13	3.58e-31	4.07e-29	8583
Oscillospiraceae sp. HG3A.0256	X - 11850	Uncharacterized molecules	-0.13	3.65e-31	4.15e-29	8583
Intestinibacillus sp. Marseille-P4005 HG3A.0168	X - 21733	Uncharacterized molecules	-0.13	3.66e-31	4.15e-29	8583
Eubacteriales sp. HG3A.0443	carotene diol (3)	Vitamin A Metabolism	0.13	3.7e-31	4.2e-29	8583
Clostridiaceae sp. HG3A.0431	metabolonic lactone sulfate	Partially Characterized Molecules	0.13	3.8e-31	4.31e-29	8583
Lachnospiraceae sp. HG3A.0217	X - 15728	Uncharacterized molecules	0.13	3.86e-31	4.38e-29	8583
Anaerotruncus massiliensis HG3A.0460	3-(3-hydroxyphenyl)propionate	Benzoate Metabolism	-0.13	3.9e-31	4.42e-29	8583
Eubacteriales sp. HG3A.0568	4-acetylcatechol sulfate (1)	Food Component/Plant	0.13	3.93e-31	4.45e-29	8583
Eubacteriales sp. HG3A.0311	N-stearoyl-sphinganine (d18:0/18:0)*	Dihydroceramides	-0.13	3.93e-31	4.46e-29	8583
Bacteria sp. HG3A.0638	4-ethylcatechol sulfate	Benzoate Metabolism	0.13	4.01e-31	4.54e-29	8583
Oscillospiraceae sp. HG3A.0210	glycerate	Glycolysis, Gluconeogenesis, and Pyruvate Metabolism	0.13	4.05e-31	4.59e-29	8582
Butyricicoccus sp. HG3A.0008	phenol sulfate	Tyrosine Metabolism	0.13	4.07e-31	4.61e-29	8583
Eubacteriales sp. HG3A.0118	3-methyladipate	Fatty Acid, Dicarboxylate	0.13	4.11e-31	4.66e-29	8582
Eubacteriales sp. HG3A.0087	3-hydroxycotinine glucuronide	Tobacco Metabolite	-0.13	4.12e-31	4.66e-29	8583
Oscillospiraceae sp. HG3A.0223	X - 24795	Uncharacterized molecules	-0.13	4.3e-31	4.86e-29	8583
Intestinibacillus sp. Marseille-P4005 HG3A.0168	X - 21821	Uncharacterized molecules	-0.13	4.31e-31	4.87e-29	8583
Eubacteriales sp. HG3A.0083	gamma-glutamylisoleucine*	Gamma-glutamyl Amino Acid	-0.13	4.36e-31	4.92e-29	8583
Eubacteriales sp. HG3A.0600	1-palmitoyl-2-oleoyl-GPE (16:0/18:1)	Phosphatidylethanolamine (PE)	-0.13	4.37e-31	4.94e-29	8583
Streptococcus salivarius HG3A.0071	11beta-hydroxyetiocholanolone glucuronide*	Androgenic Steroids	-0.13	4.41e-31	4.98e-29	8583
Eubacteriales sp. HG3A.0083	oleoyl-arachidonoyl-glycerol (18:1/20:4) [2]*	Diacylglycerol	-0.13	4.44e-31	5.02e-29	8583
Eubacteriales sp. HG3A.0600	cortolone glucuronide (1)	Corticosteroids	-0.13	4.45e-31	5.03e-29	8583
Eubacteriales sp. HG3A.0242	beta-sitosterol	Sterol	0.13	4.46e-31	5.04e-29	8583
Eubacteriales sp. HG3A.0229	4-methylguaiacol sulfate	Benzoate Metabolism	0.13	4.47e-31	5.05e-29	8583
Lachnospiraceae sp. HG3A.0127	N-methylproline	Urea cycle; Arginine and Proline Metabolism	0.13	4.5e-31	5.08e-29	8583
Eubacteriales sp. HG3A.0162	oleoyl-arachidonoyl-glycerol (18:1/20:4) [2]*	Diacylglycerol	-0.13	4.51e-31	5.09e-29	8583
Intestinimonas massiliensis HG3A.0198	7-alpha-hydroxy-3-oxo-4-cholestenoate (7-Hoca)	Sterol	-0.13	4.55e-31	5.13e-29	8583
Eubacteriales sp. HG3A.0441	X - 12544	Uncharacterized molecules	0.13	4.61e-31	5.2e-29	8583
Eubacteriales sp. HG3A.0100	X - 17301	Uncharacterized molecules	-0.14	4.62e-31	5.21e-29	6692
Clostridia sp. HG3A.0385	beta-cryptoxanthin	Vitamin A Metabolism	0.13	4.7e-31	5.3e-29	8583
Ruminococcus champanellensis HG3A.0716	glycodeoxycholate 3-sulfate	Secondary Bile Acid Metabolism	-0.13	4.7e-31	5.31e-29	8583
Eubacteriales sp. HG3A.0242	tauroursodeoxycholate	Secondary Bile Acid Metabolism	-0.13	4.7e-31	5.31e-29	8583
Oscillospiraceae sp. HG3A.0060	1-palmitoyl-2-arachidonoyl-GPE (16:0/20:4)*	Phosphatidylethanolamine (PE)	-0.13	4.73e-31	5.34e-29	8583
Eubacterium sp. AM49-13BH HG3A.0251	1-(1-enyl-palmitoyl)-2-oleoyl-GPC (P-16:0/18:1)*	Plasmalogen	0.13	4.75e-31	5.36e-29	8583
Oscillospiraceae sp. HG3A.0060	1-oleoyl-2-docosahexaenoyl-GPC (18:1/22:6)*	Phosphatidylcholine (PC)	0.13	4.8e-31	5.41e-29	8583
Lachnospiraceae sp. HG3A.0127	perfluorooctanesulfonate (PFOS)	Chemical	0.13	4.82e-31	5.43e-29	8583
Eubacteriales sp. HG3A.0311	1-(1-enyl-palmitoyl)-GPC (P-16:0)*	Lysoplasmalogen	0.13	4.83e-31	5.44e-29	8583
Dorea formicigenerans HG3A.0006	beta-sitosterol	Sterol	-0.13	4.83e-31	5.44e-29	8583
Eubacteriales sp. HG3A.0751	3-phenylpropionate (hydrocinnamate)	Benzoate Metabolism	0.13	4.87e-31	5.49e-29	8583
Lachnospiraceae sp. HG3A.0127	S-methylcysteine sulfoxide	Methionine, Cysteine, SAM and Taurine Metabolism	0.13	4.88e-31	5.5e-29	8583
Eubacteriales sp. HG3A.0242	4-methylcatechol sulfate	Benzoate Metabolism	0.13	4.9e-31	5.52e-29	8583
Eubacteriales sp. HG3A.0118	1-stearoyl-2-oleoyl-GPE (18:0/18:1)	Phosphatidylethanolamine (PE)	-0.13	5e-31	5.63e-29	8583
Oscillospiraceae sp. HG3A.0210	glycochenodeoxycholate glucuronide (1)	Primary Bile Acid Metabolism	-0.13	5.01e-31	5.65e-29	8583
Intestinibacillus sp. Marseille-P4005 HG3A.0168	lactosyl-N-nervonoyl-sphingosine (d18:1/24:1)*	Lactosylceramides (LCER)	-0.13	5.09e-31	5.74e-29	8583
Clostridia sp. HG3A.0140	5-hydroxyindole sulfate	Tryptophan Metabolism	0.13	5.2e-31	5.85e-29	8583
Eubacteriales sp. HG3A.0100	1-palmitoyl-2-dihomo-linolenoyl-GPC (16:0/20:3n3 or 6)*	Phosphatidylcholine (PC)	-0.13	5.25e-31	5.91e-29	8583
Eubacteriales sp. HG3A.0331	mannonate*	Food Component/Plant	-0.13	5.3e-31	5.96e-29	8582
Intestinibacillus sp. Marseille-P4005 HG3A.0168	glutamate	Glutamate Metabolism	0.13	5.35e-31	6.02e-29	8583
Eubacteriales sp. HG3A.0409	4-hydroxycoumarin	Drug - Cardiovascular	0.13	5.44e-31	6.12e-29	8583
Eubacteriales sp. HG3A.0311	4-acetylcatechol sulfate (1)	Food Component/Plant	0.13	5.48e-31	6.16e-29	8583
Eubacteriales sp. HG3A.0316	X - 15461	Uncharacterized molecules	-0.13	5.48e-31	6.16e-29	8583
Eubacteriales sp. HG3A.0242	1,2-dilinoleoyl-GPC (18:2/18:2)	Phosphatidylcholine (PC)	0.13	5.52e-31	6.21e-29	8583
Oscillospiraceae sp. HG3A.0207	1-palmitoyl-2-palmitoleoyl-GPC (16:0/16:1)*	Phosphatidylcholine (PC)	-0.13	5.53e-31	6.21e-29	8583
Clostridiaceae sp. HG3A.0491	cinnamoylglycine	Food Component/Plant	-0.13	5.54e-31	6.22e-29	8583
Eubacteriales sp. HG3A.0100	1-stearoyl-2-arachidonoyl-GPI (18:0/20:4)	Phosphatidylinositol (PI)	-0.13	5.55e-31	6.24e-29	8583
Oscillospiraceae sp. HG3A.0223	5-hydroxyindole sulfate	Tryptophan Metabolism	0.13	5.63e-31	6.33e-29	8583
Eubacteriales sp. HG3A.0409	catechol sulfate	Benzoate Metabolism	0.13	5.67e-31	6.37e-29	8583
Eubacteriales sp. HG3A.0100	docosatrienoate (22:3n6)*	Long Chain Polyunsaturated Fatty Acid (n3 and n6)	-0.13	5.69e-31	6.39e-29	8583
Oscillospiraceae sp. HG3A.0210	1-stearoyl-2-oleoyl-GPE (18:0/18:1)	Phosphatidylethanolamine (PE)	-0.13	5.7e-31	6.4e-29	8583
Eubacteriales sp. HG3A.0383	4-hydroxycoumarin	Drug - Cardiovascular	0.13	5.75e-31	6.46e-29	8583
Eubacteriales sp. HG3A.0154	octadecanedioate (C18-DC)	Fatty Acid, Dicarboxylate	0.13	5.8e-31	6.51e-29	8583
Oscillospiraceae sp. HG3A.0207	X - 12726	Uncharacterized molecules	0.13	5.89e-31	6.61e-29	8583
Oscillospiraceae sp. HG3A.0072	1-stearoyl-2-arachidonoyl-GPE (18:0/20:4)	Phosphatidylethanolamine (PE)	-0.13	5.93e-31	6.65e-29	8583
Dorea formicigenerans HG3A.0006	glutamate	Glutamate Metabolism	0.13	5.98e-31	6.7e-29	8583
Eubacteriales sp. HG3A.0083	lactosyl-N-nervonoyl-sphingosine (d18:1/24:1)*	Lactosylceramides (LCER)	0.13	6.01e-31	6.74e-29	8583
Eubacteriales sp. HG3A.0443	X - 21842	Uncharacterized molecules	0.13	6.03e-31	6.77e-29	8583
Clostridium sp. AT4 HG3A.0347	3-methyladipate	Fatty Acid, Dicarboxylate	-0.13	6.18e-31	6.92e-29	8582
Eubacteriales sp. HG3A.0244	glutarate (C5-DC)	Fatty Acid, Dicarboxylate	-0.13	6.19e-31	6.94e-29	8582
Lachnospiraceae sp. HG3A.0217	X - 12816	Uncharacterized molecules	0.13	6.33e-31	7.09e-29	8583
Faecalibacterium prausnitzii HG3A.0010	X - 12013	Uncharacterized molecules	-0.13	6.43e-31	7.2e-29	8583
Anaerotruncus massiliensis HG3A.0460	taurolithocholate 3-sulfate	Secondary Bile Acid Metabolism	0.13	6.48e-31	7.26e-29	8583
Clostridium sp. AT4 HG3A.0347	1H-indole-7-acetic acid	Bacterial/Fungal	-0.19	6.62e-31	7.41e-29	3811
Oscillospiraceae sp. HG3A.0207	oxalate (ethanedioate)	Ascorbate and Aldarate Metabolism	0.13	6.63e-31	7.42e-29	8583
Anaerobutyricum hallii HG3A.0012	cortolone glucuronide (1)	Corticosteroids	0.13	6.71e-31	7.5e-29	8583
Eubacteriales sp. HG3A.0100	5-hydroxylysine	Lysine Metabolism	-0.13	6.79e-31	7.59e-29	8583
Clostridia sp. HG3A.1053	cinnamoylglycine	Food Component/Plant	0.13	6.81e-31	7.61e-29	8583
Firmicutes sp. HG3A.0397	glycodeoxycholate	Secondary Bile Acid Metabolism	-0.13	6.81e-31	7.61e-29	8583
Eubacteriales sp. HG3A.0781	ursodeoxycholate	Secondary Bile Acid Metabolism	-0.13	6.84e-31	7.65e-29	8583
Blautia obeum HG3A.0009	taurodeoxycholate	Secondary Bile Acid Metabolism	0.13	6.88e-31	7.69e-29	8583
Lachnospiraceae sp. HG3A.0217	carotene diol (1)	Vitamin A Metabolism	0.13	6.91e-31	7.73e-29	8583
Blautia obeum HG3A.0001	X - 23655	Uncharacterized molecules	-0.13	6.96e-31	7.78e-29	8583
Oscillospiraceae sp. HG3A.0060	7-methylguanine	Purine Metabolism, Guanine containing	-0.13	7.04e-31	7.86e-29	8583
Intestinibacillus sp. Marseille-P4005 HG3A.0168	1-(1-enyl-palmitoyl)-GPC (P-16:0)*	Lysoplasmalogen	-0.13	7.15e-31	7.98e-29	8583
Intestinibacillus sp. Marseille-P4005 HG3A.0168	gamma-glutamylisoleucine*	Gamma-glutamyl Amino Acid	0.13	7.18e-31	8.02e-29	8583
Intestinibacillus sp. Marseille-P4005 HG3A.0168	X - 25523	Uncharacterized molecules	-0.13	7.24e-31	8.09e-29	8583
Eubacteriales sp. HG3A.0149	indolin-2-one	Food Component/Plant	0.13	7.31e-31	8.16e-29	8583
Odoribacter splanchnicus HG3A.0041	X - 21752	Uncharacterized molecules	0.13	7.37e-31	8.22e-29	8583
Clostridia sp. HG3A.0385	3-hydroxy-2-methylpyridine sulfate	Chemical	0.13	7.37e-31	8.23e-29	8583
Oscillospiraceae sp. HG3A.0207	norcotinine	Tobacco Metabolite	-0.13	7.38e-31	8.24e-29	8583
Ruminococcus champanellensis HG3A.0716	X - 15728	Uncharacterized molecules	0.13	7.39e-31	8.24e-29	8583
Eubacteriales sp. HG3A.0087	taurolithocholate 3-sulfate	Secondary Bile Acid Metabolism	0.13	7.44e-31	8.3e-29	8583
Oscillospiraceae sp. HG3A.0207	1-linoleoyl-GPC (18:2)	Lysophospholipid	0.13	7.57e-31	8.43e-29	8583
Oscillospiraceae sp. HG3A.0207	1-lignoceroyl-GPC (24:0)	Lysophospholipid	0.13	7.58e-31	8.45e-29	8583
Oscillospiraceae sp. HG3A.0072	X - 11483	Uncharacterized molecules	0.13	7.61e-31	8.48e-29	8583
Oscillospiraceae sp. HG3A.0072	X - 12906	Uncharacterized molecules	0.13	7.64e-31	8.51e-29	8583
Eubacteriales sp. HG3A.0229	4-oxo-retinoic acid	Vitamin A Metabolism	0.13	7.67e-31	8.55e-29	8583
Anaerotruncus massiliensis HG3A.0460	X - 22162	Uncharacterized molecules	-0.13	7.75e-31	8.63e-29	8583
Eubacteriales sp. HG3A.0260	imidazole propionate	Histidine Metabolism	-0.13	7.82e-31	8.71e-29	8583
Clostridia sp. HG3A.0140	lactate	Glycolysis, Gluconeogenesis, and Pyruvate Metabolism	-0.13	7.86e-31	8.75e-29	8583
Lachnospiraceae sp. HG3A.0127	N-stearoyl-sphingosine (d18:1/18:0)*	Ceramides	-0.13	7.92e-31	8.82e-29	8583
Clostridia sp. HG3A.0385	heptanoate (7:0)	Medium Chain Fatty Acid	0.13	7.92e-31	8.83e-29	8583
Oscillibacter sp. HG3A.0245	glycodeoxycholate	Secondary Bile Acid Metabolism	-0.13	7.93e-31	8.83e-29	8583
Methanobrevibacter smithii HG3A.0152	X - 24811	Uncharacterized molecules	0.13	7.94e-31	8.84e-29	8583
Eubacteriales sp. HG3A.0136	p-cresol sulfate	Benzoate Metabolism	0.13	8.15e-31	9.07e-29	8583
Eubacteriales sp. HG3A.0242	oleoyl-arachidonoyl-glycerol (18:1/20:4) [2]*	Diacylglycerol	-0.13	8.25e-31	9.18e-29	8583
Clostridium sp. TM06-18 HG3A.0048	hydroxypalmitoyl sphingomyelin (d18:1/16:0(OH))**	Sphingomyelins	-0.13	8.28e-31	9.21e-29	8583
Eubacteriales sp. HG3A.0229	dimethyl sulfone	Chemical	0.13	8.33e-31	9.26e-29	8583
Eubacteriales sp. HG3A.0100	1-stearoyl-2-arachidonoyl-GPC (18:0/20:4)	Phosphatidylcholine (PC)	-0.13	8.34e-31	9.28e-29	8583
Eubacteriales sp. HG3A.0105	phenylacetylglutamine	Acetylated Peptides	-0.13	8.57e-31	9.52e-29	8583
Blautia obeum HG3A.0001	lactate	Glycolysis, Gluconeogenesis, and Pyruvate Metabolism	0.13	8.66e-31	9.62e-29	8583
Ruminococcus champanellensis HG3A.0716	X - 21442	Uncharacterized molecules	0.13	8.74e-31	9.72e-29	8583
Intestinibacillus sp. Marseille-P4005 HG3A.0168	X - 17351	Uncharacterized molecules	-0.13	8.77e-31	9.75e-29	8583
Eubacteriales sp. HG3A.0443	X - 18901	Uncharacterized molecules	0.13	8.96e-31	9.95e-29	8583
Eubacteriales sp. HG3A.0654	X - 18901	Uncharacterized molecules	0.13	8.98e-31	9.98e-29	8583
Eubacteriales sp. HG3A.0149	tigloylglycine	Leucine, Isoleucine and Valine Metabolism	0.13	9.4e-31	1.04e-28	8583
Eubacteriales sp. HG3A.0242	cotinine N-oxide	Tobacco Metabolite	-0.13	9.42e-31	1.05e-28	8583
Firmicutes sp. HG3A.0397	3-hydroxy-2-methylpyridine sulfate	Chemical	0.13	9.44e-31	1.05e-28	8583
Bacteria sp. HG3A.0483	4-methylguaiacol sulfate	Benzoate Metabolism	0.13	9.49e-31	1.05e-28	8583
Intestinibacillus sp. Marseille-P4005 HG3A.0168	X - 15461	Uncharacterized molecules	0.13	9.53e-31	1.06e-28	8583
Oscillospiraceae sp. HG3A.0207	5-hydroxyindole sulfate	Tryptophan Metabolism	0.13	9.55e-31	1.06e-28	8583
Eubacteriales sp. HG3A.0100	sphingomyelin (d18:1/25:0, d19:0/24:1, d20:1/23:0, d19:1/24:0)*	Sphingomyelins	0.13	9.72e-31	1.08e-28	8583
Intestinibacillus sp. Marseille-P4005 HG3A.0168	2-aminophenol sulfate	Food Component/Plant	-0.13	9.79e-31	1.09e-28	8583
Eubacteriales sp. HG3A.0316	X - 15728	Uncharacterized molecules	0.13	9.89e-31	1.1e-28	8583
Eubacterium sp. AM49-13BH HG3A.0251	hydroxypalmitoyl sphingomyelin (d18:1/16:0(OH))**	Sphingomyelins	0.13	9.92e-31	1.1e-28	8583
Clostridium phoceensis HG3A.0014	branched chain 14:0 dicarboxylic acid**	Fatty Acid, Dicarboxylate	-0.13	1.02e-30	1.13e-28	8583
Lachnospiraceae sp. HG3A.0217	hippurate	Benzoate Metabolism	0.13	1.02e-30	1.13e-28	8583
Eubacteriales sp. HG3A.0149	1-stearoyl-2-oleoyl-GPE (18:0/18:1)	Phosphatidylethanolamine (PE)	-0.13	1.04e-30	1.15e-28	8583
Oscillospiraceae sp. HG3A.0072	sphingomyelin (d18:2/23:0, d18:1/23:1, d17:1/24:1)*	Sphingomyelins	0.13	1.04e-30	1.15e-28	8583
Bacteria sp. HG3A.0483	4-hydroxycoumarin	Drug - Cardiovascular	0.13	1.05e-30	1.16e-28	8583
Collinsella aerofaciens HG3A.0019	hydroxy-CMPF*	Fatty Acid, Dicarboxylate	-0.13	1.05e-30	1.17e-28	8583
Odoribacter splanchnicus HG3A.0041	phenylacetylglutamine	Acetylated Peptides	0.13	1.05e-30	1.17e-28	8583
Blautia obeum HG3A.0001	4-methylguaiacol sulfate	Benzoate Metabolism	-0.13	1.06e-30	1.17e-28	8583
Eubacteriales sp. HG3A.0311	4-oxo-retinoic acid	Vitamin A Metabolism	0.13	1.08e-30	1.2e-28	8583
Eubacteriales sp. HG3A.0331	sphingomyelin (d18:0/18:0, d19:0/17:0)*	Dihydrosphingomyelins	-0.13	1.09e-30	1.2e-28	8583
Alistipes shahii HG3A.0054	X - 21733	Uncharacterized molecules	0.13	1.09e-30	1.2e-28	8583
Eubacteriales sp. HG3A.0083	metabolonic lactone sulfate	Partially Characterized Molecules	-0.13	1.1e-30	1.21e-28	8583
Oscillospiraceae sp. HG3A.0223	3b-hydroxy-5-cholenoic acid	Secondary Bile Acid Metabolism	0.13	1.1e-30	1.21e-28	8583
Eubacteriales sp. HG3A.0600	X - 12126	Uncharacterized molecules	0.13	1.1e-30	1.22e-28	8583
Lachnospiraceae sp. HG3A.0127	X - 24337	Uncharacterized molecules	-0.13	1.11e-30	1.22e-28	8583
Eubacteriales sp. HG3A.0154	perfluorooctanesulfonate (PFOS)	Chemical	0.13	1.12e-30	1.23e-28	8583
Faecalibacterium sp. HG3A.0042	indolepropionate	Tryptophan Metabolism	0.13	1.13e-30	1.25e-28	8583
Oscillospiraceae sp. HG3A.0210	cotinine N-oxide	Tobacco Metabolite	-0.13	1.14e-30	1.26e-28	8583
Clostridia sp. HG3A.1053	X - 15728	Uncharacterized molecules	0.12	1.16e-30	1.28e-28	8583
Eubacteriales sp. HG3A.0381	deoxycholic acid 12-sulfate*	Secondary Bile Acid Metabolism	-0.12	1.17e-30	1.29e-28	8583
Oscillospiraceae sp. HG3A.0207	glycerate	Glycolysis, Gluconeogenesis, and Pyruvate Metabolism	0.12	1.19e-30	1.31e-28	8582
Blautia obeum HG3A.0009	phenylacetylglutamate	Acetylated Peptides	-0.12	1.2e-30	1.32e-28	8583
Oscillospiraceae sp. HG3A.0207	X - 23997	Uncharacterized molecules	0.12	1.23e-30	1.36e-28	8583
Oscillospiraceae sp. HG3A.0437	X - 18935	Uncharacterized molecules	0.19	1.25e-30	1.38e-28	3811
Oscillospiraceae sp. HG3A.0210	2-acetamidophenol sulfate	Food Component/Plant	0.12	1.26e-30	1.39e-28	8583
Oscillospiraceae sp. HG3A.0223	4-oxo-retinoic acid	Vitamin A Metabolism	0.12	1.27e-30	1.4e-28	8583
Streptococcus salivarius HG3A.0071	X - 11299	Uncharacterized molecules	-0.12	1.28e-30	1.4e-28	8583
Eubacteriales sp. HG3A.0118	benzoylcarnitine*	Chemical	0.15	1.34e-30	1.47e-28	5702
Dorea sp. AF36-15AT HG3A.0052	5alpha-androstan-3beta,17alpha-diol disulfate	Androgenic Steroids	-0.12	1.35e-30	1.48e-28	8583
Methanobrevibacter smithii HG3A.0152	glycoursodeoxycholic acid sulfate (1)	Secondary Bile Acid Metabolism	-0.12	1.35e-30	1.49e-28	8583
Clostridiaceae sp. HG3A.0431	N-lactoyl leucine	Leucine, Isoleucine and Valine Metabolism	0.12	1.36e-30	1.5e-28	8583
Oscillospiraceae sp. HG3A.0507	phenylacetylglutamate	Acetylated Peptides	0.12	1.37e-30	1.5e-28	8583
Eubacteriales sp. HG3A.0316	carotene diol (2)	Vitamin A Metabolism	0.12	1.38e-30	1.51e-28	8583
Eubacteriales sp. HG3A.0242	N,N,N-trimethyl-5-aminovalerate	Lysine Metabolism	-0.12	1.39e-30	1.52e-28	8583
Eubacteriales sp. HG3A.0331	N-stearoyl-sphingosine (d18:1/18:0)*	Ceramides	-0.12	1.4e-30	1.54e-28	8583
Ruminococcus champanellensis HG3A.0716	p-cresol glucuronide*	Tyrosine Metabolism	0.12	1.44e-30	1.59e-28	8583
Oscillospiraceae sp. HG3A.0507	4-ethylcatechol sulfate	Benzoate Metabolism	0.12	1.45e-30	1.59e-28	8583
Eubacteriales sp. HG3A.0242	taurodeoxycholic acid 3-sulfate	Secondary Bile Acid Metabolism	-0.12	1.45e-30	1.59e-28	8583
Eubacteriales sp. HG3A.0383	heptanoate (7:0)	Medium Chain Fatty Acid	0.12	1.46e-30	1.6e-28	8583
Eubacterium sp. AM49-13BH HG3A.0251	cotinine N-oxide	Tobacco Metabolite	-0.12	1.49e-30	1.64e-28	8583
Clostridia sp. HG3A.0140	cysteine-glutathione disulfide	Glutathione Metabolism	0.12	1.51e-30	1.66e-28	8583
Eubacteriales sp. HG3A.0128	hippurate	Benzoate Metabolism	-0.12	1.53e-30	1.68e-28	8583
Eubacteriales sp. HG3A.0311	gamma-glutamylisoleucine*	Gamma-glutamyl Amino Acid	-0.12	1.54e-30	1.69e-28	8583
Eubacteriales sp. HG3A.0409	carotene diol (3)	Vitamin A Metabolism	0.12	1.56e-30	1.71e-28	8583
Clostridia sp. HG3A.0756	glycodeoxycholate 3-sulfate	Secondary Bile Acid Metabolism	-0.12	1.56e-30	1.71e-28	8583
Blautia massiliensis HG3A.0023	N-stearoyl-sphingosine (d18:1/18:0)*	Ceramides	0.12	1.58e-30	1.73e-28	8583
Clostridium sp. HG3A.0050	phenol sulfate	Tyrosine Metabolism	0.12	1.59e-30	1.74e-28	8583
Eubacteriales sp. HG3A.0331	dimethyl sulfone	Chemical	0.12	1.6e-30	1.75e-28	8583
Oscillibacter sp. HG3A.0245	deoxycholate	Secondary Bile Acid Metabolism	-0.12	1.61e-30	1.76e-28	8583
Eubacterium sp. AM49-13BH HG3A.0251	X - 23782	Uncharacterized molecules	0.12	1.66e-30	1.82e-28	8583
Faecalibacterium prausnitzii HG3A.0029	phenylacetate	Phenylalanine Metabolism	-0.12	1.66e-30	1.82e-28	8583
Eubacteriales sp. HG3A.0100	cortolone glucuronide (1)	Corticosteroids	-0.12	1.68e-30	1.84e-28	8583
Clostridium sp. TM06-18 HG3A.0048	X - 23662	Uncharacterized molecules	0.12	1.68e-30	1.84e-28	8583
Eubacteriales sp. HG3A.0269	1-oleoyl-2-docosahexaenoyl-GPC (18:1/22:6)*	Phosphatidylcholine (PC)	0.12	1.75e-30	1.91e-28	8583
Anaerotruncus massiliensis HG3A.0460	indole-3-carboxylate	Tryptophan Metabolism	0.12	1.75e-30	1.92e-28	8583
Eubacteriales sp. HG3A.0154	hydroxypalmitoyl sphingomyelin (d18:1/16:0(OH))**	Sphingomyelins	0.12	1.76e-30	1.93e-28	8583
Oscillospiraceae sp. HG3A.0256	X - 12216	Uncharacterized molecules	-0.12	1.77e-30	1.94e-28	8583
Oscillospiraceae sp. HG3A.0072	1-(1-enyl-palmitoyl)-GPC (P-16:0)*	Lysoplasmalogen	0.12	1.78e-30	1.95e-28	8583
Dorea formicigenerans HG3A.0006	1-(1-enyl-palmitoyl)-2-linoleoyl-GPC (P-16:0/18:2)*	Plasmalogen	-0.12	1.79e-30	1.95e-28	8583
Eubacteriales sp. HG3A.0083	X - 11483	Uncharacterized molecules	0.12	1.79e-30	1.96e-28	8583
Blautia massiliensis HG3A.0023	X - 25523	Uncharacterized molecules	-0.12	1.82e-30	1.99e-28	8583
Eubacteriales sp. HG3A.0857	indole-3-carboxylate	Tryptophan Metabolism	0.12	1.82e-30	1.99e-28	8583
Blautia massiliensis HG3A.0023	catechol sulfate	Benzoate Metabolism	-0.12	1.88e-30	2.05e-28	8583
Ruminococcus champanellensis HG3A.0716	cinnamoylglycine	Food Component/Plant	0.12	1.92e-30	2.09e-28	8583
Eubacteriales sp. HG3A.0577	deoxycholate	Secondary Bile Acid Metabolism	-0.12	1.92e-30	2.1e-28	8583
Eubacteriales sp. HG3A.0381	3-(3-hydroxyphenyl)propionate	Benzoate Metabolism	-0.12	1.92e-30	2.1e-28	8583
Oscillospiraceae sp. HG3A.0207	X - 23782	Uncharacterized molecules	0.12	1.95e-30	2.12e-28	8583
Eubacteriales sp. HG3A.0154	1-(1-enyl-palmitoyl)-2-palmitoyl-GPC (P-16:0/16:0)*	Plasmalogen	0.12	2.02e-30	2.2e-28	8583
Firmicutes sp. HG3A.0397	cortolone glucuronide (1)	Corticosteroids	-0.12	2.07e-30	2.26e-28	8583
Lachnospiraceae sp. HG3A.0127	X - 12111	Uncharacterized molecules	0.12	2.08e-30	2.26e-28	8583
Eubacteriales sp. HG3A.0162	1-stearoyl-2-oleoyl-GPE (18:0/18:1)	Phosphatidylethanolamine (PE)	-0.12	2.12e-30	2.31e-28	8583
Clostridia sp. HG3A.0140	deoxycholate	Secondary Bile Acid Metabolism	-0.12	2.15e-30	2.34e-28	8583
Eubacteriales sp. HG3A.0242	4-hydroxyglutamate	Glutamate Metabolism	-0.12	2.16e-30	2.36e-28	8583
Bacteroides cellulosilyticus HG3A.0108	2-piperidinone	Food Component/Plant	-0.12	2.19e-30	2.39e-28	8583
Dorea sp. AF36-15AT HG3A.0052	X - 23662	Uncharacterized molecules	0.12	2.21e-30	2.4e-28	8583
Streptococcus salivarius HG3A.0071	X - 12851	Uncharacterized molecules	-0.12	2.21e-30	2.41e-28	8583
Eubacteriales sp. HG3A.0149	sphingomyelin (d18:1/17:0, d17:1/18:0, d19:1/16:0)	Sphingomyelins	0.12	2.21e-30	2.41e-28	8583
Clostridium sp. TM06-18 HG3A.0048	X - 24531	Uncharacterized molecules	-0.19	2.28e-30	2.48e-28	3811
Clostridiaceae sp. HG3A.0431	N-stearoyl-sphingosine (d18:1/18:0)*	Ceramides	0.12	2.3e-30	2.5e-28	8583
Clostridiaceae sp. HG3A.0431	1-palmitoyl-2-arachidonoyl-GPC (16:0/20:4n6)	Phosphatidylcholine (PC)	0.12	2.32e-30	2.52e-28	8583
Lachnospiraceae sp. HG3A.0127	N-delta-acetylornithine	Urea cycle; Arginine and Proline Metabolism	0.12	2.34e-30	2.54e-28	8583
Eubacteriales sp. HG3A.0697	X - 23662	Uncharacterized molecules	-0.12	2.34e-30	2.54e-28	8583
Oscillospiraceae sp. HG3A.0207	beta-sitosterol	Sterol	0.12	2.39e-30	2.6e-28	8583
Coprobacillus sp. HG3A.0022	X - 16124	Uncharacterized molecules	-0.12	2.42e-30	2.63e-28	8583
Eubacteriales sp. HG3A.0154	X - 15461	Uncharacterized molecules	-0.12	2.43e-30	2.64e-28	8583
Eubacteriales sp. HG3A.0311	gamma-glutamyltyrosine	Gamma-glutamyl Amino Acid	-0.12	2.44e-30	2.65e-28	8583
Clostridia sp. HG3A.0756	X - 23997	Uncharacterized molecules	0.12	2.45e-30	2.66e-28	8583
Intestinibacillus sp. Marseille-P4005 HG3A.0168	octadecanedioate (C18-DC)	Fatty Acid, Dicarboxylate	-0.12	2.45e-30	2.66e-28	8583
Eubacteriales sp. HG3A.0441	X - 21842	Uncharacterized molecules	0.12	2.46e-30	2.67e-28	8583
Methanobrevibacter smithii HG3A.0152	3-hydroxypyridine glucuronide	Chemical	0.12	2.48e-30	2.69e-28	8583
Eubacteriales sp. HG3A.0087	cotinine N-oxide	Tobacco Metabolite	-0.12	2.48e-30	2.69e-28	8583
Clostridia sp. HG3A.0140	N-lactoyl isoleucine	Leucine, Isoleucine and Valine Metabolism	-0.12	2.5e-30	2.71e-28	8583
Eubacteriales sp. HG3A.0118	3-hydroxy-2-methylpyridine sulfate	Chemical	0.12	2.55e-30	2.76e-28	8583
Eubacteriales sp. HG3A.0162	sphingomyelin (d18:2/24:2)*	Sphingomyelins	0.12	2.57e-30	2.78e-28	8583
Intestinimonas massiliensis HG3A.0198	4-hydroxychlorothalonil	Chemical	0.12	2.58e-30	2.79e-28	8583
Eubacteriales sp. HG3A.0136	glycoursodeoxycholate	Secondary Bile Acid Metabolism	-0.12	2.58e-30	2.8e-28	8583
Eubacteriales sp. HG3A.0100	1,2-dilinoleoyl-GPC (18:2/18:2)	Phosphatidylcholine (PC)	0.12	2.62e-30	2.84e-28	8583
Intestinibacillus sp. Marseille-P4005 HG3A.0168	docosatrienoate (22:3n6)*	Long Chain Polyunsaturated Fatty Acid (n3 and n6)	0.12	2.63e-30	2.85e-28	8583
Clostridium sp. TM06-18 HG3A.0048	1-(1-enyl-palmitoyl)-2-oleoyl-GPC (P-16:0/18:1)*	Plasmalogen	-0.12	2.66e-30	2.88e-28	8583
Eubacteriales sp. HG3A.0125	1-palmitoyl-2-oleoyl-GPE (16:0/18:1)	Phosphatidylethanolamine (PE)	-0.12	2.71e-30	2.93e-28	8583
Blautia obeum HG3A.0001	docosatrienoate (22:3n6)*	Long Chain Polyunsaturated Fatty Acid (n3 and n6)	0.12	2.72e-30	2.94e-28	8583
Oscillospiraceae sp. HG3A.0060	9,10-DiHOME	Fatty Acid, Dihydroxy	0.12	2.73e-30	2.96e-28	8583
Eubacteriales sp. HG3A.0125	1-(1-enyl-palmitoyl)-GPC (P-16:0)*	Lysoplasmalogen	0.12	2.75e-30	2.98e-28	8583
Eubacterium sp. AM49-13BH HG3A.0251	oleoyl-arachidonoyl-glycerol (18:1/20:4) [2]*	Diacylglycerol	-0.12	2.79e-30	3.02e-28	8583
Bacteria sp. HG3A.0483	carotene diol (2)	Vitamin A Metabolism	0.12	2.81e-30	3.04e-28	8583
Oscillospiraceae sp. HG3A.0507	X - 12816	Uncharacterized molecules	0.12	2.91e-30	3.15e-28	8583
Dorea formicigenerans HG3A.0006	lactosyl-N-palmitoyl-sphingosine (d18:1/16:0)	Lactosylceramides (LCER)	-0.12	2.92e-30	3.16e-28	8583
Bacteroides intestinalis HG3A.0265	X - 11850	Uncharacterized molecules	0.12	2.95e-30	3.19e-28	8583
Firmicutes sp. HG3A.0398	X - 17357	Uncharacterized molecules	-0.12	2.96e-30	3.19e-28	8583
Eubacteriales sp. HG3A.0383	hydroxypalmitoyl sphingomyelin (d18:1/16:0(OH))**	Sphingomyelins	0.12	2.96e-30	3.2e-28	8583
Eubacteriales sp. HG3A.0316	5alpha-pregnan-3beta,20alpha-diol disulfate	Progestin Steroids	0.12	2.97e-30	3.21e-28	8583
Eubacteriales sp. HG3A.0697	isoursodeoxycholate	Secondary Bile Acid Metabolism	-0.12	2.98e-30	3.22e-28	8583
Eubacteriales sp. HG3A.0442	3-methylcytidine	Pyrimidine Metabolism, Cytidine containing	-0.12	3e-30	3.24e-28	8583
Eubacteriales sp. HG3A.0568	4-methylcatechol sulfate	Benzoate Metabolism	0.12	3.04e-30	3.28e-28	8583
Eubacteriales sp. HG3A.0229	2-acetamidophenol sulfate	Food Component/Plant	0.12	3.05e-30	3.29e-28	8583
Lachnospiraceae sp. HG3A.0127	3-methyladipate	Fatty Acid, Dicarboxylate	0.12	3.11e-30	3.35e-28	8582
Lachnospiraceae sp. HG3A.0127	N-stearoyl-sphinganine (d18:0/18:0)*	Dihydroceramides	-0.12	3.11e-30	3.35e-28	8583
Eubacteriales sp. HG3A.0197	X - 24531	Uncharacterized molecules	0.19	3.12e-30	3.36e-28	3811
Eubacteriales sp. HG3A.0118	1-palmitoyl-2-palmitoleoyl-GPC (16:0/16:1)*	Phosphatidylcholine (PC)	-0.12	3.12e-30	3.36e-28	8583
Eubacteriales sp. HG3A.0100	tauroursodeoxycholate	Secondary Bile Acid Metabolism	-0.12	3.15e-30	3.39e-28	8583
Anaerobutyricum hallii HG3A.0012	cinnamoylglycine	Food Component/Plant	-0.12	3.15e-30	3.4e-28	8583
Eubacteriales sp. HG3A.0229	pregnanediol-3-glucuronide	Progestin Steroids	0.12	3.17e-30	3.42e-28	8583
Anaerostipes hadrus HG3A.0003	branched chain 14:0 dicarboxylic acid**	Fatty Acid, Dicarboxylate	-0.12	3.17e-30	3.42e-28	8583
Lachnospiraceae sp. HG3A.0018	X - 21821	Uncharacterized molecules	0.12	3.19e-30	3.44e-28	8583
Eubacteriales sp. HG3A.0154	benzoylcarnitine*	Chemical	0.15	3.29e-30	3.54e-28	5702
Bacteria sp. HG3A.0483	gamma-glutamylglutamate	Gamma-glutamyl Amino Acid	-0.12	3.31e-30	3.57e-28	8583
Dorea formicigenerans HG3A.0006	sphingomyelin (d18:2/24:2)*	Sphingomyelins	-0.12	3.35e-30	3.61e-28	8583
Eubacterium sp. AM49-13BH HG3A.0251	hydroxycotinine	Tobacco Metabolite	-0.12	3.37e-30	3.63e-28	8583
Eubacteriales sp. HG3A.0316	indole-3-carboxylate	Tryptophan Metabolism	0.12	3.43e-30	3.69e-28	8583
Eubacteriales sp. HG3A.0229	X - 13729	Uncharacterized molecules	0.12	3.47e-30	3.74e-28	8583
Firmicutes sp. HG3A.0397	X - 25523	Uncharacterized molecules	0.12	3.52e-30	3.78e-28	8583
Eubacterium sp. AM49-13BH HG3A.0251	cortolone glucuronide (1)	Corticosteroids	-0.12	3.54e-30	3.81e-28	8583
Streptococcus parasanguinis HG3A.0117	X - 12851	Uncharacterized molecules	-0.12	3.56e-30	3.83e-28	8583
Eubacteriales sp. HG3A.0125	benzoylcarnitine*	Chemical	0.15	3.57e-30	3.84e-28	5702
Eubacteriales sp. HG3A.0100	4-hydroxyglutamate	Glutamate Metabolism	-0.12	3.6e-30	3.87e-28	8583
Oscillospiraceae sp. HG3A.0207	methyl glucopyranoside (alpha + beta)	Food Component/Plant	0.12	3.68e-30	3.95e-28	8583
Clostridiaceae sp. HG3A.0491	branched chain 14:0 dicarboxylic acid**	Fatty Acid, Dicarboxylate	-0.12	3.75e-30	4.03e-28	8583
Prevotella copri HG3A.0237	X - 11850	Uncharacterized molecules	0.12	3.77e-30	4.05e-28	8583
Clostridia sp. HG3A.0756	carotene diol (1)	Vitamin A Metabolism	0.12	3.86e-30	4.14e-28	8583
Lachnospiraceae sp. HG3A.0217	hydroxy-CMPF*	Fatty Acid, Dicarboxylate	0.12	3.86e-30	4.14e-28	8583
Eubacteriales sp. HG3A.0383	phenol sulfate	Tyrosine Metabolism	-0.12	3.95e-30	4.24e-28	8583
Eubacteriales sp. HG3A.0061	phenylacetylglutamate	Acetylated Peptides	-0.12	4.14e-30	4.44e-28	8583
Firmicutes sp. HG3A.0397	octadecanedioate (C18-DC)	Fatty Acid, Dicarboxylate	0.12	4.21e-30	4.51e-28	8583
Eubacteriales sp. HG3A.0383	4-methylguaiacol sulfate	Benzoate Metabolism	0.12	4.29e-30	4.6e-28	8583
Oscillospiraceae sp. HG3A.0072	X - 12283	Uncharacterized molecules	0.12	4.3e-30	4.6e-28	8583
Collinsella aerofaciens HG3A.0019	ursodeoxycholate	Secondary Bile Acid Metabolism	0.12	4.42e-30	4.73e-28	8583
Oscillospiraceae sp. HG3A.0223	metabolonic lactone sulfate	Partially Characterized Molecules	-0.12	4.43e-30	4.75e-28	8583
Eubacteriales sp. HG3A.0383	oleoyl-arachidonoyl-glycerol (18:1/20:4) [2]*	Diacylglycerol	-0.12	4.44e-30	4.75e-28	8583
Eubacteriales sp. HG3A.0162	3-hydroxycotinine glucuronide	Tobacco Metabolite	-0.12	4.46e-30	4.77e-28	8583
Butyricicoccus sp. HG3A.0008	11beta-hydroxyetiocholanolone glucuronide*	Androgenic Steroids	-0.12	4.5e-30	4.81e-28	8583
Oscillospiraceae sp. HG3A.0072	gamma-glutamylisoleucine*	Gamma-glutamyl Amino Acid	-0.12	4.54e-30	4.85e-28	8583
Eubacteriales sp. HG3A.0149	2-O-methylascorbic acid	Ascorbate and Aldarate Metabolism	-0.12	4.59e-30	4.9e-28	8583
Eubacteriales sp. HG3A.0383	metabolonic lactone sulfate	Partially Characterized Molecules	-0.12	4.61e-30	4.93e-28	8583
Eubacteriales sp. HG3A.0311	N-lactoyl tyrosine	Tyrosine Metabolism	-0.12	4.7e-30	5.02e-28	8583
Eubacteriales sp. HG3A.0242	X - 24337	Uncharacterized molecules	-0.12	4.72e-30	5.04e-28	8583
Collinsella aerofaciens HG3A.0019	X - 12306	Uncharacterized molecules	-0.12	4.73e-30	5.05e-28	8583
Eubacteriales sp. HG3A.0381	1H-indole-7-acetic acid	Bacterial/Fungal	0.18	4.76e-30	5.08e-28	3811
Clostridia sp. HG3A.0140	N-lactoyl phenylalanine	Phenylalanine Metabolism	-0.12	4.81e-30	5.13e-28	8583
Oscillospiraceae sp. HG3A.0072	aspartate	Alanine and Aspartate Metabolism	-0.12	4.81e-30	5.14e-28	8583
Eubacteriales sp. HG3A.0229	carotene diol (3)	Vitamin A Metabolism	0.12	4.83e-30	5.15e-28	8583
Eubacteriales sp. HG3A.0442	isobutyrylcarnitine (C4)	Leucine, Isoleucine and Valine Metabolism	0.12	4.91e-30	5.24e-28	8583
Lachnospiraceae sp. HG3A.0018	3-phenylpropionate (hydrocinnamate)	Benzoate Metabolism	-0.12	4.92e-30	5.25e-28	8583
Eubacteriales sp. HG3A.0311	dodecanedioate (C12-DC)	Fatty Acid, Dicarboxylate	0.12	4.94e-30	5.27e-28	8583
Oscillospiraceae sp. HG3A.0210	phenol sulfate	Tyrosine Metabolism	-0.12	5e-30	5.33e-28	8583
Eubacteriales sp. HG3A.0409	glycodeoxycholate 3-sulfate	Secondary Bile Acid Metabolism	-0.12	5.24e-30	5.58e-28	8583
Eubacteriales sp. HG3A.1445	X - 12261	Uncharacterized molecules	0.12	5.26e-30	5.61e-28	8583
Lachnospiraceae sp. HG3A.0018	cinnamoylglycine	Food Component/Plant	-0.12	5.32e-30	5.67e-28	8583
Clostridia sp. HG3A.0140	2-piperidinone	Food Component/Plant	-0.12	5.33e-30	5.68e-28	8583
Intestinibacillus sp. Marseille-P4005 HG3A.0168	benzoylcarnitine*	Chemical	-0.15	5.4e-30	5.75e-28	5702
Eubacteriales sp. HG3A.0409	glycodeoxycholate	Secondary Bile Acid Metabolism	-0.12	5.5e-30	5.86e-28	8583
Eubacteriales sp. HG3A.0105	phenylacetylglutamate	Acetylated Peptides	-0.12	5.61e-30	5.97e-28	8583
Oscillospiraceae sp. HG3A.0207	4-methylcatechol sulfate	Benzoate Metabolism	0.12	5.65e-30	6.01e-28	8583
Oscillibacter sp. PEA192 HG3A.0021	1-(1-enyl-palmitoyl)-2-linoleoyl-GPE (P-16:0/18:2)*	Plasmalogen	-0.12	5.85e-30	6.22e-28	8583
Eubacteriales sp. HG3A.0215	catechol sulfate	Benzoate Metabolism	0.12	5.91e-30	6.29e-28	8583
Alistipes communis HG3A.0064	imidazole propionate	Histidine Metabolism	-0.12	5.95e-30	6.32e-28	8583
Eubacteriales sp. HG3A.0100	X - 12707	Uncharacterized molecules	0.12	6.01e-30	6.38e-28	8583
Eubacteriales sp. HG3A.0514	4-methylcatechol sulfate	Benzoate Metabolism	0.12	6.03e-30	6.41e-28	8583
Odoribacter splanchnicus HG3A.0041	carotene diol (2)	Vitamin A Metabolism	0.12	6.11e-30	6.49e-28	8583
Eubacteriales sp. HG3A.0193	carotene diol (1)	Vitamin A Metabolism	0.12	6.12e-30	6.51e-28	8583
Roseburia inulinivorans HG3A.0036	cortolone glucuronide (1)	Corticosteroids	0.12	6.14e-30	6.52e-28	8583
Eubacteriales sp. HG3A.0242	1-palmitoyl-2-arachidonoyl-GPE (16:0/20:4)*	Phosphatidylethanolamine (PE)	-0.12	6.2e-30	6.59e-28	8583
Intestinibacillus sp. Marseille-P4005 HG3A.0168	sphingomyelin (d17:1/14:0, d16:1/15:0)*	Sphingomyelins	-0.12	6.22e-30	6.6e-28	8583
Firmicutes sp. HG3A.0397	X - 12816	Uncharacterized molecules	0.12	6.3e-30	6.69e-28	8583
Clostridia sp. HG3A.0756	X - 16124	Uncharacterized molecules	0.12	6.34e-30	6.73e-28	8583
Eubacteriales sp. HG3A.0215	X - 11315	Uncharacterized molecules	0.12	6.39e-30	6.78e-28	8583
Eubacteriales sp. HG3A.0568	X - 23587	Uncharacterized molecules	-0.12	6.47e-30	6.86e-28	8583
Oscillospiraceae sp. HG3A.0060	X - 17301	Uncharacterized molecules	-0.14	6.53e-30	6.93e-28	6692
Dorea formicigenerans HG3A.0006	glucose	Glycolysis, Gluconeogenesis, and Pyruvate Metabolism	0.12	6.65e-30	7.05e-28	8582
Streptococcus salivarius HG3A.0071	5-hydroxyhexanoate	Fatty Acid, Monohydroxy	-0.12	6.71e-30	7.12e-28	8583
Intestinibacillus sp. Marseille-P4005 HG3A.0168	9,10-DiHOME	Fatty Acid, Dihydroxy	-0.12	6.77e-30	7.17e-28	8583
Eubacteriales sp. HG3A.0751	X - 12216	Uncharacterized molecules	0.12	6.86e-30	7.27e-28	8583
Eubacteriales sp. HG3A.0697	X - 18901	Uncharacterized molecules	0.12	6.88e-30	7.29e-28	8583
Clostridium phoceensis HG3A.0014	3-methylxanthine	Xanthine Metabolism	0.12	6.9e-30	7.31e-28	8583
Eubacteriales sp. HG3A.0409	X - 11315	Uncharacterized molecules	0.12	6.95e-30	7.36e-28	8583
Oscillospiraceae sp. HG3A.0223	1-palmitoyl-2-palmitoleoyl-GPC (16:0/16:1)*	Phosphatidylcholine (PC)	-0.12	7.04e-30	7.45e-28	8583
Eubacteriales sp. HG3A.0193	X - 21733	Uncharacterized molecules	0.12	7.06e-30	7.47e-28	8583
Clostridiaceae sp. HG3A.0491	5alpha-androstan-3beta,17alpha-diol disulfate	Androgenic Steroids	-0.12	7.11e-30	7.52e-28	8583
Oscillospiraceae sp. HG3A.0256	catechol sulfate	Benzoate Metabolism	-0.12	7.22e-30	7.64e-28	8583
Eubacteriales sp. HG3A.0242	glucose	Glycolysis, Gluconeogenesis, and Pyruvate Metabolism	-0.12	7.36e-30	7.79e-28	8582
Anaerostipes hadrus HG3A.0003	X - 24531	Uncharacterized molecules	-0.18	7.42e-30	7.85e-28	3811
Eubacteriales sp. HG3A.0083	cholate	Primary Bile Acid Metabolism	0.12	7.45e-30	7.87e-28	8583
Oscillospiraceae sp. HG3A.0072	X - 24795	Uncharacterized molecules	-0.12	7.48e-30	7.9e-28	8583
Eubacteriales sp. HG3A.0149	androstenediol (3beta,17beta) disulfate (1)	Androgenic Steroids	-0.12	7.5e-30	7.93e-28	8583
Alistipes communis HG3A.0064	X - 21733	Uncharacterized molecules	0.12	7.51e-30	7.94e-28	8583
Eubacteriales sp. HG3A.0100	lactosyl-N-nervonoyl-sphingosine (d18:1/24:1)*	Lactosylceramides (LCER)	0.12	7.54e-30	7.97e-28	8583
Eubacteriales sp. HG3A.0087	X - 12261	Uncharacterized molecules	0.12	7.59e-30	8.02e-28	8583
Oscillospiraceae sp. HG3A.0437	L-urobilin	Hemoglobin and Porphyrin Metabolism	0.12	7.66e-30	8.09e-28	8583
Bacteria sp. HG3A.0483	X - 11299	Uncharacterized molecules	0.12	7.8e-30	8.24e-28	8583
Intestinibacillus sp. Marseille-P4005 HG3A.0168	X - 22520	Uncharacterized molecules	0.18	7.84e-30	8.28e-28	3811
Oscillospiraceae sp. HG3A.0207	tartronate (hydroxymalonate)	Food Component/Plant	0.12	7.89e-30	8.34e-28	8583
Clostridia sp. HG3A.0140	N-lactoyl tyrosine	Tyrosine Metabolism	-0.12	7.91e-30	8.35e-28	8583
Eubacteriales sp. HG3A.0154	1-palmitoyl-2-oleoyl-GPE (16:0/18:1)	Phosphatidylethanolamine (PE)	-0.12	7.95e-30	8.39e-28	8583
Eubacteriales sp. HG3A.0269	N-stearoyl-sphinganine (d18:0/18:0)*	Dihydroceramides	-0.12	8e-30	8.45e-28	8583
Eubacteriales sp. HG3A.0125	4-hydroxyglutamate	Glutamate Metabolism	-0.12	8.04e-30	8.48e-28	8583
Alistipes communis HG3A.0064	1H-indole-7-acetic acid	Bacterial/Fungal	0.18	8.11e-30	8.56e-28	3811
Methanobrevibacter smithii HG3A.0152	etiocholanolone glucuronide	Androgenic Steroids	0.12	8.21e-30	8.67e-28	8583
Eubacteriales sp. HG3A.0100	X - 12410	Uncharacterized molecules	0.12	8.26e-30	8.71e-28	8583
Eubacteriales sp. HG3A.0857	branched chain 14:0 dicarboxylic acid**	Fatty Acid, Dicarboxylate	0.12	8.27e-30	8.72e-28	8583
Lachnospiraceae sp. HG3A.0127	X - 11858	Uncharacterized molecules	0.12	8.3e-30	8.75e-28	8583
Collinsella aerofaciens HG3A.0019	X - 12851	Uncharacterized molecules	-0.12	8.4e-30	8.86e-28	8583
Oscillibacter sp. PEA192 HG3A.0021	X - 16124	Uncharacterized molecules	-0.12	8.42e-30	8.88e-28	8583
Eubacteriales sp. HG3A.0442	1-oleoyl-2-docosahexaenoyl-GPC (18:1/22:6)*	Phosphatidylcholine (PC)	0.12	8.49e-30	8.95e-28	8583
Clostridia sp. HG3A.0140	lithocholate sulfate (1)	Secondary Bile Acid Metabolism	0.12	8.5e-30	8.95e-28	8583
Eubacteriales sp. HG3A.0149	glycyrrhetinate	Food Component/Plant	0.12	8.51e-30	8.96e-28	8583
Blautia obeum HG3A.0001	2-aminophenol sulfate	Food Component/Plant	-0.12	8.55e-30	9.01e-28	8583
Eubacteriales sp. HG3A.0751	X - 11843	Uncharacterized molecules	0.12	8.57e-30	9.02e-28	8583
Firmicutes sp. HG3A.0398	5alpha-pregnan-3beta,20alpha-diol monosulfate (2)	Progestin Steroids	0.12	8.59e-30	9.05e-28	8583
Eubacteriales sp. HG3A.0087	3-carboxy-4-methyl-5-pentyl-2-furanpropionate (3-CMPFP)**	Fatty Acid, Dicarboxylate	0.12	8.73e-30	9.2e-28	8583
Eubacteriales sp. HG3A.0162	S-methylcysteine sulfoxide	Methionine, Cysteine, SAM and Taurine Metabolism	0.12	8.78e-30	9.25e-28	8583
Blautia obeum HG3A.0001	X - 24475	Uncharacterized molecules	-0.12	8.82e-30	9.29e-28	8583
Eubacteriales sp. HG3A.0162	N-lactoyl leucine	Leucine, Isoleucine and Valine Metabolism	-0.12	8.83e-30	9.29e-28	8583
Clostridia sp. HG3A.0385	N-lactoyl phenylalanine	Phenylalanine Metabolism	-0.12	8.87e-30	9.34e-28	8583
Oscillospiraceae sp. HG3A.0210	hydroxycotinine	Tobacco Metabolite	-0.12	9.11e-30	9.58e-28	8583
Ruminococcus champanellensis HG3A.0716	deoxycholic acid 12-sulfate*	Secondary Bile Acid Metabolism	-0.12	9.14e-30	9.62e-28	8583
Faecalibacterium sp. HG3A.0042	X - 21442	Uncharacterized molecules	0.12	9.26e-30	9.74e-28	8583
Eubacteriales sp. HG3A.0311	X - 26111	Uncharacterized molecules	0.12	9.29e-30	9.77e-28	8583
Eubacteriales sp. HG3A.0149	2-piperidinone	Food Component/Plant	-0.12	9.3e-30	9.78e-28	8583
Oscillospiraceae sp. HG3A.0060	X - 24337	Uncharacterized molecules	-0.12	9.36e-30	9.84e-28	8583
Eubacteriales sp. HG3A.0381	imidazole propionate	Histidine Metabolism	-0.12	9.55e-30	1e-27	8583
Blautia sp. SG-772 HG3A.0063	phenylacetate	Phenylalanine Metabolism	-0.12	9.56e-30	1e-27	8583
Eubacteriales sp. HG3A.0215	1-(1-enyl-palmitoyl)-2-linoleoyl-GPC (P-16:0/18:2)*	Plasmalogen	0.12	9.64e-30	1.01e-27	8583
Eubacteriales sp. HG3A.0087	norcotinine	Tobacco Metabolite	-0.12	9.66e-30	1.01e-27	8583
Eubacteriales sp. HG3A.0100	cholic acid glucuronide	Primary Bile Acid Metabolism	0.12	9.66e-30	1.02e-27	8583
Eubacteriales sp. HG3A.0162	X - 25520	Uncharacterized molecules	0.12	9.69e-30	1.02e-27	8583
Eubacteriales sp. HG3A.0859	ursodeoxycholate	Secondary Bile Acid Metabolism	-0.12	9.72e-30	1.02e-27	8583
Eubacteriales sp. HG3A.0409	3-hydroxy-2-methylpyridine sulfate	Chemical	0.12	9.78e-30	1.03e-27	8583
Eubacteriales sp. HG3A.0311	3-methylcytidine	Pyrimidine Metabolism, Cytidine containing	-0.12	9.8e-30	1.03e-27	8583
Eubacteriales sp. HG3A.0125	sphingomyelin (d18:2/23:0, d18:1/23:1, d17:1/24:1)*	Sphingomyelins	0.12	9.85e-30	1.03e-27	8583
Oscillospiraceae sp. HG3A.0060	deoxycholic acid 12-sulfate*	Secondary Bile Acid Metabolism	-0.12	9.93e-30	1.04e-27	8583
Eubacteriales sp. HG3A.0197	X - 24795	Uncharacterized molecules	-0.12	9.95e-30	1.04e-27	8583
Eubacteriales sp. HG3A.0087	1-palmitoyl-2-oleoyl-GPE (16:0/18:1)	Phosphatidylethanolamine (PE)	-0.12	1e-29	1.05e-27	8583
Oscillospiraceae sp. HG3A.0072	sphingomyelin (d17:1/16:0, d18:1/15:0, d16:1/17:0)*	Sphingomyelins	0.12	1.03e-29	1.08e-27	8583
Eubacteriales sp. HG3A.0136	X - 21733	Uncharacterized molecules	0.12	1.03e-29	1.08e-27	8583
Eubacteriales sp. HG3A.0568	phenylacetylglutamate	Acetylated Peptides	0.12	1.03e-29	1.08e-27	8583
Dorea sp. AF36-15AT HG3A.0052	X - 12851	Uncharacterized molecules	0.12	1.04e-29	1.09e-27	8583
Oscillospiraceae sp. HG3A.0060	X - 23997	Uncharacterized molecules	0.12	1.06e-29	1.11e-27	8583
Eubacteriales sp. HG3A.0136	3-carboxy-4-methyl-5-pentyl-2-furanpropionate (3-CMPFP)**	Fatty Acid, Dicarboxylate	0.12	1.06e-29	1.11e-27	8583
Eubacteriales sp. HG3A.0244	X - 18901	Uncharacterized molecules	0.12	1.07e-29	1.12e-27	8583
Clostridia sp. HG3A.0140	tauroursodeoxycholate	Secondary Bile Acid Metabolism	-0.12	1.08e-29	1.13e-27	8583
Oscillospiraceae sp. HG3A.0060	deoxycholate	Secondary Bile Acid Metabolism	-0.12	1.09e-29	1.14e-27	8583
Eubacteriales sp. HG3A.0118	oleoyl-arachidonoyl-glycerol (18:1/20:4) [2]*	Diacylglycerol	-0.12	1.09e-29	1.14e-27	8583
Eubacteriales sp. HG3A.0125	glutarate (C5-DC)	Fatty Acid, Dicarboxylate	-0.12	1.1e-29	1.15e-27	8582
Blautia sp. SG-772 HG3A.0063	X - 23997	Uncharacterized molecules	-0.12	1.11e-29	1.16e-27	8583
Oscillospiraceae sp. HG3A.0207	5-hydroxyhexanoate	Fatty Acid, Monohydroxy	0.12	1.15e-29	1.2e-27	8583
Firmicutes sp. HG3A.0398	1-linoleoyl-GPC (18:2)	Lysophospholipid	0.12	1.17e-29	1.22e-27	8583
Firmicutes sp. HG3A.0398	3-hydroxypyridine sulfate	Chemical	0.12	1.17e-29	1.23e-27	8583
Oscillibacter sp. HG3A.0245	X - 13729	Uncharacterized molecules	0.12	1.17e-29	1.23e-27	8583
Streptococcus parasanguinis HG3A.0117	1H-indole-7-acetic acid	Bacterial/Fungal	-0.18	1.18e-29	1.23e-27	3811
Bacteria sp. HG3A.0638	X - 18901	Uncharacterized molecules	0.12	1.18e-29	1.23e-27	8583
Blautia obeum HG3A.0001	N-lactoyl valine	Leucine, Isoleucine and Valine Metabolism	0.12	1.18e-29	1.24e-27	8583
Eubacterium sp. AM49-13BH HG3A.0251	3-carboxy-4-methyl-5-propyl-2-furanpropanoate (CMPF)	Fatty Acid, Dicarboxylate	0.12	1.19e-29	1.24e-27	8583
Eubacteriales sp. HG3A.0316	X - 21733	Uncharacterized molecules	0.12	1.21e-29	1.27e-27	8583
Dorea longicatena HG3A.0039	metabolonic lactone sulfate	Partially Characterized Molecules	0.12	1.21e-29	1.27e-27	8583
Eubacteriales sp. HG3A.0441	L-urobilin	Hemoglobin and Porphyrin Metabolism	0.12	1.23e-29	1.28e-27	8583
Intestinibacillus sp. Marseille-P4005 HG3A.0168	1-palmitoyl-2-arachidonoyl-GPI (16:0/20:4)*	Phosphatidylinositol (PI)	0.12	1.24e-29	1.29e-27	8583
Fusicatenibacter saccharivorans HG3A.0004	X - 21733	Uncharacterized molecules	-0.12	1.3e-29	1.36e-27	8583
Eubacteriales sp. HG3A.0331	oleoyl-arachidonoyl-glycerol (18:1/20:4) [2]*	Diacylglycerol	-0.12	1.3e-29	1.36e-27	8583
Dorea longicatena HG3A.0039	X - 17354	Uncharacterized molecules	-0.12	1.3e-29	1.36e-27	8583
Blautia massiliensis HG3A.0023	carotene diol (3)	Vitamin A Metabolism	-0.12	1.31e-29	1.36e-27	8583
Eubacteriales sp. HG3A.0193	3-methyladipate	Fatty Acid, Dicarboxylate	0.12	1.33e-29	1.38e-27	8582
Oscillospiraceae sp. HG3A.0210	X - 12851	Uncharacterized molecules	-0.12	1.33e-29	1.38e-27	8583
Blautia obeum HG3A.0001	1-palmitoleoylglycerol (16:1)*	Monoacylglycerol	0.12	1.34e-29	1.39e-27	8583
Oscillospiraceae sp. HG3A.0072	octadecanedioylcarnitine (C18-DC)*	Fatty Acid Metabolism (Acyl Carnitine, Dicarboxylate)	0.12	1.36e-29	1.42e-27	8583
Intestinimonas massiliensis HG3A.0198	glycolithocholate sulfate*	Secondary Bile Acid Metabolism	0.12	1.37e-29	1.42e-27	8583
Oscillospiraceae sp. HG3A.0060	p-cresol sulfate	Benzoate Metabolism	0.12	1.37e-29	1.43e-27	8583
Eubacteriales sp. HG3A.1445	X - 11843	Uncharacterized molecules	0.12	1.38e-29	1.44e-27	8583
Eubacteriales sp. HG3A.1445	X - 25503	Uncharacterized molecules	0.12	1.39e-29	1.45e-27	8583
Eubacteriales sp. HG3A.0149	lactosyl-N-nervonoyl-sphingosine (d18:1/24:1)*	Lactosylceramides (LCER)	0.12	1.41e-29	1.47e-27	8583
Oscillospiraceae sp. HG3A.0256	X - 11843	Uncharacterized molecules	-0.12	1.42e-29	1.48e-27	8583
Eubacteriales sp. HG3A.0125	p-cresol glucuronide*	Tyrosine Metabolism	0.12	1.43e-29	1.49e-27	8583
Oscillospiraceae sp. HG3A.0060	docosatrienoate (22:3n6)*	Long Chain Polyunsaturated Fatty Acid (n3 and n6)	-0.12	1.45e-29	1.51e-27	8583
Ruminococcus champanellensis HG3A.0716	branched chain 14:0 dicarboxylic acid**	Fatty Acid, Dicarboxylate	0.12	1.47e-29	1.53e-27	8583
Butyricicoccus sp. HG3A.0008	glutamate	Glutamate Metabolism	0.12	1.48e-29	1.54e-27	8583
Clostridia sp. HG3A.0140	alpha-ketoglutarate	TCA Cycle	-0.12	1.51e-29	1.57e-27	8582
Clostridia sp. HG3A.0140	carotene diol (3)	Vitamin A Metabolism	0.12	1.53e-29	1.59e-27	8583
Eubacteriales sp. HG3A.0242	hydroxycotinine	Tobacco Metabolite	-0.12	1.53e-29	1.59e-27	8583
Eubacteriales sp. HG3A.0654	X - 12126	Uncharacterized molecules	0.12	1.56e-29	1.62e-27	8583
Eubacteriales sp. HG3A.0242	pregnanediol-3-glucuronide	Progestin Steroids	0.12	1.58e-29	1.65e-27	8583
Roseburia inulinivorans HG3A.0036	2-acetamidophenol sulfate	Food Component/Plant	-0.12	1.61e-29	1.67e-27	8583
Lachnospiraceae sp. HG3A.0127	norcotinine	Tobacco Metabolite	-0.12	1.63e-29	1.69e-27	8583
Eubacteriales sp. HG3A.0125	perfluorooctanesulfonate (PFOS)	Chemical	0.12	1.64e-29	1.71e-27	8583
Oscillospiraceae sp. HG3A.0072	metabolonic lactone sulfate	Partially Characterized Molecules	-0.12	1.7e-29	1.76e-27	8583
Lachnospiraceae sp. HG3A.0217	carotene diol (2)	Vitamin A Metabolism	0.12	1.7e-29	1.77e-27	8583
Eubacteriales sp. HG3A.0609	beta-cryptoxanthin	Vitamin A Metabolism	0.12	1.71e-29	1.77e-27	8583
Clostridia sp. HG3A.0140	1-palmitoyl-2-dihomo-linolenoyl-GPC (16:0/20:3n3 or 6)*	Phosphatidylcholine (PC)	-0.12	1.71e-29	1.78e-27	8583
Clostridia sp. HG3A.0750	X - 21752	Uncharacterized molecules	0.12	1.73e-29	1.8e-27	8583
Clostridia sp. HG3A.0140	benzoylcarnitine*	Chemical	0.15	1.76e-29	1.82e-27	5702
Firmicutes sp. HG3A.0397	2-acetamidophenol sulfate	Food Component/Plant	0.12	1.77e-29	1.83e-27	8583
Alistipes senegalensis HG3A.0141	X - 13729	Uncharacterized molecules	0.12	1.8e-29	1.87e-27	8583
Eubacteriales sp. HG3A.0136	X - 13729	Uncharacterized molecules	0.12	1.83e-29	1.89e-27	8583
Blautia obeum HG3A.0001	sphingomyelin (d18:0/20:0, d16:0/22:0)*	Dihydrosphingomyelins	0.12	1.88e-29	1.94e-27	8583
Eubacteriales sp. HG3A.0242	X - 21821	Uncharacterized molecules	0.12	1.88e-29	1.94e-27	8583
Eubacteriales sp. HG3A.0269	glycodeoxycholate	Secondary Bile Acid Metabolism	-0.12	1.88e-29	1.95e-27	8583
Eubacteriales sp. HG3A.0260	phenylacetylcarnitine	Acetylated Peptides	0.12	1.89e-29	1.96e-27	8583
Oscillospiraceae sp. HG3A.0207	hydroxypalmitoyl sphingomyelin (d18:1/16:0(OH))**	Sphingomyelins	0.12	1.9e-29	1.96e-27	8583
Clostridium sp. AT4 HG3A.0347	5alpha-pregnan-3beta,20alpha-diol monosulfate (2)	Progestin Steroids	-0.12	1.93e-29	2e-27	8583
Oscillospiraceae sp. HG3A.0207	X - 13729	Uncharacterized molecules	0.12	1.93e-29	2e-27	8583
Eubacteriales sp. HG3A.0197	X - 21286	Uncharacterized molecules	0.12	1.94e-29	2e-27	8583
Eubacteriales sp. HG3A.0125	sphingomyelin (d17:1/14:0, d16:1/15:0)*	Sphingomyelins	0.12	2.01e-29	2.08e-27	8583
Dorea formicigenerans HG3A.0006	4-acetylphenol sulfate	Benzoate Metabolism	-0.12	2.02e-29	2.09e-27	8583
Eubacteriales sp. HG3A.0331	octadecanedioylcarnitine (C18-DC)*	Fatty Acid Metabolism (Acyl Carnitine, Dicarboxylate)	0.12	2.04e-29	2.11e-27	8583
Oscillibacter sp. PEA192 HG3A.0021	1-stearoyl-2-arachidonoyl-GPC (18:0/20:4)	Phosphatidylcholine (PC)	0.12	2.05e-29	2.11e-27	8583
Eubacteriales sp. HG3A.0118	palmitoyl sphingomyelin (d18:1/16:0)	Sphingomyelins	0.12	2.05e-29	2.12e-27	8583
Oscillospiraceae sp. HG3A.0223	aspartate	Alanine and Aspartate Metabolism	-0.12	2.07e-29	2.13e-27	8583
Eubacteriales sp. HG3A.0100	lactosyl-N-palmitoyl-sphingosine (d18:1/16:0)	Lactosylceramides (LCER)	0.12	2.09e-29	2.16e-27	8583
Oscillospiraceae sp. HG3A.0060	gamma-glutamylisoleucine*	Gamma-glutamyl Amino Acid	-0.12	2.11e-29	2.17e-27	8583
Lachnospiraceae sp. HG3A.0127	X - 15461	Uncharacterized molecules	-0.12	2.12e-29	2.18e-27	8583
Oscillospiraceae sp. HG3A.0256	X - 22520	Uncharacterized molecules	0.18	2.14e-29	2.2e-27	3811
Eubacteriales sp. HG3A.0381	hydroxy-CMPF*	Fatty Acid, Dicarboxylate	0.12	2.15e-29	2.21e-27	8583
Oscillospiraceae sp. HG3A.0207	1-(1-enyl-palmitoyl)-2-oleoyl-GPC (P-16:0/18:1)*	Plasmalogen	0.12	2.15e-29	2.22e-27	8583
Eubacteriales sp. HG3A.0441	X - 18935	Uncharacterized molecules	0.18	2.18e-29	2.25e-27	3811
Eubacteriales sp. HG3A.0162	methyl glucopyranoside (alpha + beta)	Food Component/Plant	0.12	2.19e-29	2.25e-27	8583
Lachnospiraceae sp. HG3A.0399	X - 11299	Uncharacterized molecules	0.12	2.2e-29	2.27e-27	8583
Eubacterium ramulus HG3A.0068	phenylacetylglutamine	Acetylated Peptides	-0.12	2.21e-29	2.27e-27	8583
Eubacteriales sp. HG3A.0316	N-lactoyl isoleucine	Leucine, Isoleucine and Valine Metabolism	-0.12	2.22e-29	2.29e-27	8583
Clostridium phoceensis HG3A.0014	7-methylxanthine	Xanthine Metabolism	0.12	2.27e-29	2.34e-27	8583
Eubacteriales sp. HG3A.0083	sphingomyelin (d17:1/16:0, d18:1/15:0, d16:1/17:0)*	Sphingomyelins	0.12	2.35e-29	2.42e-27	8583
Eubacteriales sp. HG3A.0193	3-hydroxyhippurate	Benzoate Metabolism	-0.12	2.37e-29	2.44e-27	8583
Blautia obeum HG3A.0001	urate	Purine Metabolism, (Hypo)Xanthine/Inosine containing	0.12	2.38e-29	2.44e-27	8583
Clostridia sp. HG3A.0140	X - 24588	Uncharacterized molecules	-0.12	2.38e-29	2.45e-27	8583
Eubacterium sp. AM49-13BH HG3A.0251	ergothioneine	Food Component/Plant	0.12	2.39e-29	2.45e-27	8583
Oscillibacter sp. HG3A.0245	X - 25523	Uncharacterized molecules	0.12	2.41e-29	2.48e-27	8583
Oscillospiraceae sp. HG3A.0223	cortolone glucuronide (1)	Corticosteroids	-0.12	2.43e-29	2.49e-27	8583
Clostridium sp. AT4 HG3A.0347	gamma-glutamylisoleucine*	Gamma-glutamyl Amino Acid	0.12	2.46e-29	2.53e-27	8583
Odoribacter splanchnicus HG3A.0041	glycoursodeoxycholate	Secondary Bile Acid Metabolism	-0.12	2.49e-29	2.56e-27	8583
Eubacteriales sp. HG3A.0083	octadecanedioate (C18-DC)	Fatty Acid, Dicarboxylate	0.12	2.52e-29	2.59e-27	8583
Blautia obeum HG3A.0001	X - 24337	Uncharacterized molecules	0.12	2.54e-29	2.61e-27	8583
Oscillospiraceae sp. HG3A.0256	1-stearoyl-2-arachidonoyl-GPE (18:0/20:4)	Phosphatidylethanolamine (PE)	0.12	2.54e-29	2.61e-27	8583
Eubacteriales sp. HG3A.0269	Urolithin B glucuronide	Bacterial/Fungal	0.18	2.57e-29	2.63e-27	3811
Eubacteriales sp. HG3A.0269	dimethyl sulfone	Chemical	0.12	2.58e-29	2.65e-27	8583
Oscillospiraceae sp. HG3A.0072	4-methylcatechol sulfate	Benzoate Metabolism	0.12	2.61e-29	2.68e-27	8583
Eubacteriales sp. HG3A.0100	X - 22520	Uncharacterized molecules	-0.18	2.67e-29	2.74e-27	3811
Alistipes shahii HG3A.0054	X - 12816	Uncharacterized molecules	0.12	2.68e-29	2.75e-27	8583
Eubacteriales sp. HG3A.0083	5-hydroxyindole sulfate	Tryptophan Metabolism	0.12	2.69e-29	2.75e-27	8583
Eubacteriales sp. HG3A.0162	1-stearoyl-2-arachidonoyl-GPE (18:0/20:4)	Phosphatidylethanolamine (PE)	-0.12	2.71e-29	2.77e-27	8583
Oscillospiraceae sp. HG3A.0072	sphingomyelin (d18:1/17:0, d17:1/18:0, d19:1/16:0)	Sphingomyelins	0.12	2.74e-29	2.81e-27	8583
Clostridia sp. HG3A.0140	X - 26111	Uncharacterized molecules	0.12	2.74e-29	2.81e-27	8583
Oscillospiraceae sp. HG3A.0072	1-palmitoyl-2-arachidonoyl-GPI (16:0/20:4)*	Phosphatidylinositol (PI)	-0.12	2.79e-29	2.85e-27	8583
Eubacteriales sp. HG3A.0229	X - 21733	Uncharacterized molecules	0.12	2.8e-29	2.86e-27	8583
Eubacteriales sp. HG3A.0154	carotene diol (3)	Vitamin A Metabolism	0.12	2.81e-29	2.88e-27	8583
Eubacteriales sp. HG3A.0442	X - 12816	Uncharacterized molecules	0.12	2.84e-29	2.9e-27	8583
Eubacteriales sp. HG3A.0229	glycodeoxycholate 3-sulfate	Secondary Bile Acid Metabolism	-0.12	2.86e-29	2.93e-27	8583
Anaerostipes hadrus HG3A.0003	X - 13729	Uncharacterized molecules	-0.12	2.86e-29	2.93e-27	8583
Oscillibacter sp. HG3A.0245	1-palmitoyl-2-palmitoleoyl-GPC (16:0/16:1)*	Phosphatidylcholine (PC)	-0.12	2.88e-29	2.95e-27	8583
Anaerobutyricum hallii HG3A.0012	phenol sulfate	Tyrosine Metabolism	0.12	2.9e-29	2.96e-27	8583
Butyricicoccus sp. HG3A.0008	N,N-dimethylalanine	Alanine and Aspartate Metabolism	-0.12	2.99e-29	3.06e-27	8583
Fusicatenibacter saccharivorans HG3A.0004	X - 21442	Uncharacterized molecules	-0.12	3e-29	3.06e-27	8583
Eubacteriales sp. HG3A.0442	pregnanediol-3-glucuronide	Progestin Steroids	0.12	3.08e-29	3.15e-27	8583
Eubacteriales sp. HG3A.0442	glycoursodeoxycholate	Secondary Bile Acid Metabolism	-0.12	3.1e-29	3.16e-27	8583
Limosilactobacillus mucosae HG3A.0953	cholate	Primary Bile Acid Metabolism	0.12	3.15e-29	3.21e-27	8583
Oscillibacter sp. PEA192 HG3A.0021	hyocholate	Secondary Bile Acid Metabolism	-0.12	3.18e-29	3.24e-27	8583
Intestinibacillus sp. Marseille-P4005 HG3A.0168	1,2-dilinoleoyl-GPC (18:2/18:2)	Phosphatidylcholine (PC)	-0.12	3.26e-29	3.33e-27	8583
Alistipes senegalensis HG3A.0141	phenol sulfate	Tyrosine Metabolism	-0.12	3.26e-29	3.33e-27	8583
Streptococcus salivarius HG3A.0071	X - 23997	Uncharacterized molecules	-0.12	3.28e-29	3.35e-27	8583
Eubacteriales sp. HG3A.0600	X - 21842	Uncharacterized molecules	0.12	3.3e-29	3.36e-27	8583
Firmicutes sp. HG3A.0398	1-lignoceroyl-GPC (24:0)	Lysophospholipid	0.12	3.32e-29	3.38e-27	8583
Clostridium sp. TF06-15AC HG3A.0032	cinnamoylglycine	Food Component/Plant	-0.12	3.37e-29	3.44e-27	8583
Dorea formicigenerans HG3A.0006	X - 23997	Uncharacterized molecules	-0.12	3.42e-29	3.48e-27	8583
Eubacteriales sp. HG3A.0125	gamma-glutamylglutamate	Gamma-glutamyl Amino Acid	-0.12	3.43e-29	3.49e-27	8583
Anaerostipes hadrus HG3A.0003	3-hydroxy-2-methylpyridine sulfate	Chemical	-0.12	3.43e-29	3.49e-27	8583
Firmicutes sp. HG3A.0398	3-hydroxy-2-methylpyridine sulfate	Chemical	0.12	3.47e-29	3.53e-27	8583
Eubacteriales sp. HG3A.0087	hippurate	Benzoate Metabolism	0.12	3.54e-29	3.6e-27	8583
Eubacteriales sp. HG3A.0369	11beta-hydroxyetiocholanolone glucuronide*	Androgenic Steroids	0.12	3.6e-29	3.66e-27	8583
Eubacteriales sp. HG3A.0229	isobutyrylcarnitine (C4)	Leucine, Isoleucine and Valine Metabolism	0.12	3.6e-29	3.66e-27	8583
Eubacteriales sp. HG3A.0118	cortolone glucuronide (1)	Corticosteroids	-0.12	3.61e-29	3.67e-27	8583
Oscillibacter sp. HG3A.0245	7-alpha-hydroxy-3-oxo-4-cholestenoate (7-Hoca)	Sterol	-0.12	3.61e-29	3.67e-27	8583
Lachnospiraceae sp. HG3A.0217	indolepropionate	Tryptophan Metabolism	0.12	3.7e-29	3.76e-27	8583
Eubacteriales sp. HG3A.0331	1-(1-enyl-palmitoyl)-2-palmitoyl-GPC (P-16:0/16:0)*	Plasmalogen	0.12	3.71e-29	3.76e-27	8583
Eubacteriales sp. HG3A.0781	X - 12126	Uncharacterized molecules	0.12	3.75e-29	3.81e-27	8583
Intestinimonas massiliensis HG3A.0198	hydroxy-CMPF*	Fatty Acid, Dicarboxylate	0.12	3.77e-29	3.82e-27	8583
Bacteria sp. HG3A.0483	3-(3-hydroxyphenyl)propionate	Benzoate Metabolism	-0.12	3.8e-29	3.85e-27	8583
Blautia obeum HG3A.0001	X - 15461	Uncharacterized molecules	0.12	3.81e-29	3.87e-27	8583
Eubacteriales sp. HG3A.0193	pregnanediol-3-glucuronide	Progestin Steroids	0.12	3.86e-29	3.92e-27	8583
Anaerobutyricum hallii HG3A.0012	X - 18901	Uncharacterized molecules	-0.12	3.87e-29	3.93e-27	8583
Clostridium sp. AT4 HG3A.0347	cholate	Primary Bile Acid Metabolism	-0.12	3.88e-29	3.93e-27	8583
Oscillospiraceae sp. HG3A.0072	4-hydroxyglutamate	Glutamate Metabolism	-0.12	3.92e-29	3.97e-27	8583
Eubacteriales sp. HG3A.0383	X - 25523	Uncharacterized molecules	0.12	3.93e-29	3.99e-27	8583
Clostridium sp. AT4 HG3A.0347	X - 18935	Uncharacterized molecules	-0.18	3.97e-29	4.02e-27	3811
Eubacteriales sp. HG3A.0125	X - 11483	Uncharacterized molecules	0.12	3.98e-29	4.04e-27	8583
Oscillibacter sp. HG3A.0245	1-palmitoyl-2-oleoyl-GPE (16:0/18:1)	Phosphatidylethanolamine (PE)	-0.12	4.01e-29	4.06e-27	8583
Firmicutes sp. HG3A.0398	4-methoxyphenol sulfate	Tyrosine Metabolism	0.12	4.11e-29	4.16e-27	8583
Eubacteriales sp. HG3A.0316	beta-cryptoxanthin	Vitamin A Metabolism	0.12	4.15e-29	4.2e-27	8583
Eubacteriales sp. HG3A.0154	4-methylcatechol sulfate	Benzoate Metabolism	0.12	4.19e-29	4.24e-27	8583
Oscillospiraceae sp. HG3A.0207	X - 25520	Uncharacterized molecules	0.12	4.21e-29	4.27e-27	8583
Eubacteriales sp. HG3A.0441	3-(3-hydroxyphenyl)propionate	Benzoate Metabolism	-0.12	4.25e-29	4.3e-27	8583
Eubacteriales sp. HG3A.0100	phenylacetylglutamate	Acetylated Peptides	0.12	4.34e-29	4.38e-27	8583
Eubacteriales sp. HG3A.0311	tigloylglycine	Leucine, Isoleucine and Valine Metabolism	0.12	4.36e-29	4.41e-27	8583
Clostridium phoceensis HG3A.0014	4-ethylcatechol sulfate	Benzoate Metabolism	0.12	4.36e-29	4.41e-27	8583
Eubacteriales sp. HG3A.0242	X - 25520	Uncharacterized molecules	0.12	4.4e-29	4.45e-27	8583
Blautia obeum HG3A.0001	glycoursodeoxycholate	Secondary Bile Acid Metabolism	0.12	4.42e-29	4.46e-27	8583
Lachnospiraceae sp. HG3A.0127	1-palmitoyl-2-arachidonoyl-GPE (16:0/20:4)*	Phosphatidylethanolamine (PE)	-0.12	4.42e-29	4.47e-27	8583
Oscillospiraceae sp. HG3A.0060	2-acetamidophenol sulfate	Food Component/Plant	0.12	4.46e-29	4.5e-27	8583
Eubacteriales sp. HG3A.0751	X - 22509	Uncharacterized molecules	0.12	4.51e-29	4.55e-27	8583
Coprococcus comes HG3A.0016	cortolone glucuronide (1)	Corticosteroids	0.12	4.54e-29	4.59e-27	8583
Eubacteriales sp. HG3A.0442	4-oxo-retinoic acid	Vitamin A Metabolism	0.12	4.61e-29	4.66e-27	8583
Bacteria sp. HG3A.0483	1-(1-enyl-palmitoyl)-2-linoleoyl-GPC (P-16:0/18:2)*	Plasmalogen	0.12	4.65e-29	4.69e-27	8583
Oscillospiraceae sp. HG3A.0256	sphingomyelin (d18:0/18:0, d19:0/17:0)*	Dihydrosphingomyelins	0.12	4.73e-29	4.77e-27	8583
Clostridia sp. HG3A.0756	4-ethylcatechol sulfate	Benzoate Metabolism	0.12	4.83e-29	4.87e-27	8583
Clostridiaceae sp. HG3A.0431	4-hydroxycoumarin	Drug - Cardiovascular	-0.12	4.84e-29	4.88e-27	8583
Oscillospiraceae sp. HG3A.0207	indole-3-carboxylate	Tryptophan Metabolism	0.12	4.85e-29	4.89e-27	8583
Clostridia sp. HG3A.0385	glutamate	Glutamate Metabolism	-0.12	4.85e-29	4.9e-27	8583
Clostridium sp. HG3A.0050	X - 23587	Uncharacterized molecules	0.12	4.87e-29	4.91e-27	8583
Eubacteriales sp. HG3A.0242	urate	Purine Metabolism, (Hypo)Xanthine/Inosine containing	-0.12	4.88e-29	4.92e-27	8583
Eubacteriales sp. HG3A.0136	1-palmitoyl-2-oleoyl-GPE (16:0/18:1)	Phosphatidylethanolamine (PE)	-0.12	4.88e-29	4.92e-27	8583
Eubacteriales sp. HG3A.0229	4-acetylcatechol sulfate (1)	Food Component/Plant	0.12	4.99e-29	5.03e-27	8583
Eubacteriales sp. HG3A.0409	X - 11299	Uncharacterized molecules	0.12	5e-29	5.04e-27	8583
Oscillibacter sp. PEA192 HG3A.0021	1-palmitoyl-2-arachidonoyl-GPE (16:0/20:4)*	Phosphatidylethanolamine (PE)	0.12	5.03e-29	5.07e-27	8583
Eubacteriales sp. HG3A.0087	X - 24475	Uncharacterized molecules	0.12	5.12e-29	5.16e-27	8583
Oscillospiraceae sp. HG3A.0072	X - 17351	Uncharacterized molecules	0.12	5.24e-29	5.27e-27	8583
Coprococcus comes HG3A.0016	4-ethylcatechol sulfate	Benzoate Metabolism	-0.12	5.34e-29	5.38e-27	8583
Intestinibacillus sp. Marseille-P4005 HG3A.0168	tartronate (hydroxymalonate)	Food Component/Plant	-0.12	5.34e-29	5.38e-27	8583
Eubacteriales sp. HG3A.0100	1-oleoyl-2-arachidonoyl-GPE (18:1/20:4)*	Phosphatidylethanolamine (PE)	-0.12	5.38e-29	5.41e-27	8583
Eubacteriales sp. HG3A.0105	theophylline	Xanthine Metabolism	0.12	5.38e-29	5.41e-27	8583
Blautia obeum HG3A.0009	deoxycholate	Secondary Bile Acid Metabolism	0.12	5.43e-29	5.46e-27	8583
Eubacteriales sp. HG3A.0162	cotinine N-oxide	Tobacco Metabolite	-0.12	5.54e-29	5.57e-27	8583
Eubacteriales sp. HG3A.0383	gamma-glutamylglutamate	Gamma-glutamyl Amino Acid	-0.12	5.58e-29	5.61e-27	8583
Oscillospiraceae sp. HG3A.0060	1-stearoyl-2-oleoyl-GPC (18:0/18:1)	Phosphatidylcholine (PC)	-0.12	5.67e-29	5.7e-27	8583
Eubacteriales sp. HG3A.0242	dimethyl sulfone	Chemical	0.12	5.67e-29	5.7e-27	8583
Oscillospiraceae sp. HG3A.0207	X - 12906	Uncharacterized molecules	0.12	5.7e-29	5.72e-27	8583
Oscillospiraceae sp. HG3A.0256	norcotinine	Tobacco Metabolite	0.12	5.75e-29	5.78e-27	8583
Intestinibacillus sp. Marseille-P4005 HG3A.0168	X - 24337	Uncharacterized molecules	0.12	5.8e-29	5.82e-27	8583
Eubacteriales sp. HG3A.0197	phenol glucuronide	Tyrosine Metabolism	-0.12	5.87e-29	5.89e-27	8583
Eubacteriales sp. HG3A.0242	4-methoxyphenol sulfate	Tyrosine Metabolism	0.12	5.9e-29	5.92e-27	8583
Eubacteriales sp. HG3A.0087	glycerate	Glycolysis, Gluconeogenesis, and Pyruvate Metabolism	0.12	5.91e-29	5.93e-27	8582
Eubacteriales sp. HG3A.0193	beta-cryptoxanthin	Vitamin A Metabolism	0.12	5.92e-29	5.94e-27	8583
Eubacteriales sp. HG3A.0149	deoxycholate	Secondary Bile Acid Metabolism	-0.12	6.11e-29	6.13e-27	8583
Eubacteriales sp. HG3A.0125	glycodeoxycholate	Secondary Bile Acid Metabolism	-0.12	6.16e-29	6.18e-27	8583
Eubacteriales sp. HG3A.0409	hydroxy-CMPF*	Fatty Acid, Dicarboxylate	0.12	6.16e-29	6.18e-27	8583
Eubacteriales sp. HG3A.0260	ursodeoxycholate	Secondary Bile Acid Metabolism	-0.12	6.21e-29	6.22e-27	8583
Alistipes senegalensis HG3A.0141	3-hydroxypyridine sulfate	Chemical	0.12	6.22e-29	6.23e-27	8583
Eubacteriales sp. HG3A.0331	3-methylcytidine	Pyrimidine Metabolism, Cytidine containing	-0.12	6.29e-29	6.31e-27	8583
Eubacteriales sp. HG3A.0609	carotene diol (1)	Vitamin A Metabolism	0.12	6.31e-29	6.33e-27	8583
Eubacteriales sp. HG3A.0442	glycodeoxycholate	Secondary Bile Acid Metabolism	-0.12	6.34e-29	6.35e-27	8583
Alistipes shahii HG3A.0054	imidazole propionate	Histidine Metabolism	-0.12	6.4e-29	6.41e-27	8583
Eubacteriales sp. HG3A.0442	glycodeoxycholate 3-sulfate	Secondary Bile Acid Metabolism	-0.12	6.44e-29	6.45e-27	8583
Lachnospiraceae sp. HG3A.0399	X - 21842	Uncharacterized molecules	0.12	6.45e-29	6.46e-27	8583
Eubacteriales sp. HG3A.0154	1-stearoyl-2-oleoyl-GPE (18:0/18:1)	Phosphatidylethanolamine (PE)	-0.12	6.49e-29	6.5e-27	8583
Eubacteriales sp. HG3A.0242	hydroxyasparagine**	Alanine and Aspartate Metabolism	-0.12	6.72e-29	6.73e-27	8583
Dorea sp. AF36-15AT HG3A.0052	2-aminophenol sulfate	Food Component/Plant	-0.12	6.75e-29	6.75e-27	8583
Eubacteriales sp. HG3A.0162	X - 23782	Uncharacterized molecules	0.12	6.79e-29	6.79e-27	8583
Oscillospiraceae sp. HG3A.0223	dimethyl sulfone	Chemical	0.12	6.79e-29	6.79e-27	8583
Lachnospiraceae sp. HG3A.0127	pentose acid*	Partially Characterized Molecules	0.12	6.81e-29	6.81e-27	8582
Oscillospiraceae sp. HG3A.0223	ribitol	Pentose Metabolism	-0.12	6.82e-29	6.83e-27	8582
Alistipes shahii HG3A.0054	indolepropionate	Tryptophan Metabolism	0.12	6.83e-29	6.83e-27	8583
Eubacteriales sp. HG3A.0269	1-palmitoyl-2-oleoyl-GPE (16:0/18:1)	Phosphatidylethanolamine (PE)	-0.12	6.84e-29	6.84e-27	8583
Blautia massiliensis HG3A.0023	ursodeoxycholate	Secondary Bile Acid Metabolism	0.12	6.86e-29	6.86e-27	8583
Eubacteriales sp. HG3A.0197	pregnanediol-3-glucuronide	Progestin Steroids	0.12	6.91e-29	6.9e-27	8583
Clostridia sp. HG3A.0140	phenol glucuronide	Tyrosine Metabolism	-0.12	6.96e-29	6.96e-27	8583
Eubacteriales sp. HG3A.0162	octadecanedioylcarnitine (C18-DC)*	Fatty Acid Metabolism (Acyl Carnitine, Dicarboxylate)	0.12	6.99e-29	6.99e-27	8583
Eubacteriales sp. HG3A.0781	5alpha-androstan-3beta,17alpha-diol disulfate	Androgenic Steroids	0.12	7.05e-29	7.05e-27	8583
Eubacteriales sp. HG3A.0316	indolepropionate	Tryptophan Metabolism	0.12	7.09e-29	7.08e-27	8583
Eubacteriales sp. HG3A.0197	cholic acid glucuronide	Primary Bile Acid Metabolism	0.12	7.25e-29	7.24e-27	8583
Blautia obeum HG3A.0001	1-palmitoyl-2-arachidonoyl-GPI (16:0/20:4)*	Phosphatidylinositol (PI)	0.12	7.37e-29	7.36e-27	8583
Clostridium sp. TM06-18 HG3A.0048	cortolone glucuronide (1)	Corticosteroids	0.12	7.37e-29	7.36e-27	8583
Oscillibacter sp. HG3A.0245	X - 23997	Uncharacterized molecules	0.12	7.38e-29	7.37e-27	8583
Oscillospiraceae sp. HG3A.0060	S-methylcysteine sulfoxide	Methionine, Cysteine, SAM and Taurine Metabolism	0.12	7.44e-29	7.43e-27	8583
Oscillospiraceae sp. HG3A.0256	4-methoxyphenol sulfate	Tyrosine Metabolism	-0.12	7.46e-29	7.45e-27	8583
Eubacteriales sp. HG3A.0409	4-methylcatechol sulfate	Benzoate Metabolism	0.12	7.63e-29	7.6e-27	8583
Eubacterium sp. AM49-13BH HG3A.0251	glycoursodeoxycholic acid sulfate (1)	Secondary Bile Acid Metabolism	-0.12	7.65e-29	7.63e-27	8583
Oscillospiraceae sp. HG3A.0072	serine	Glycine, Serine and Threonine Metabolism	0.12	7.76e-29	7.73e-27	8583
Eubacteriales sp. HG3A.0260	4-ethylcatechol sulfate	Benzoate Metabolism	0.12	7.8e-29	7.77e-27	8583
Firmicutes sp. HG3A.0397	glycodeoxycholate 3-sulfate	Secondary Bile Acid Metabolism	-0.12	7.82e-29	7.79e-27	8583
Eubacteriales sp. HG3A.0242	1-palmitoyl-2-arachidonoyl-GPI (16:0/20:4)*	Phosphatidylinositol (PI)	-0.12	7.9e-29	7.87e-27	8583
Oscillospiraceae sp. HG3A.0223	N-lactoyl phenylalanine	Phenylalanine Metabolism	-0.12	7.95e-29	7.92e-27	8583
Eubacteriales sp. HG3A.0100	X - 12906	Uncharacterized molecules	0.12	8.07e-29	8.03e-27	8583
Eubacteriales sp. HG3A.0383	1H-indole-7-acetic acid	Bacterial/Fungal	0.18	8.2e-29	8.16e-27	3811
Eubacteriales sp. HG3A.0136	4-hydroxychlorothalonil	Chemical	0.12	8.23e-29	8.19e-27	8583
Eubacteriales sp. HG3A.0751	X - 16124	Uncharacterized molecules	0.12	8.51e-29	8.47e-27	8583
Eubacteriales sp. HG3A.0100	N-lactoyl leucine	Leucine, Isoleucine and Valine Metabolism	-0.12	8.79e-29	8.73e-27	8583
Clostridia sp. HG3A.0385	X - 24811	Uncharacterized molecules	0.12	8.94e-29	8.88e-27	8583
Oscillospiraceae sp. HG3A.0060	N-stearoyl-sphingosine (d18:1/18:0)*	Ceramides	-0.12	8.95e-29	8.89e-27	8583
Clostridium phoceensis HG3A.0014	2-furoylcarnitine	Food Component/Plant	0.18	8.98e-29	8.92e-27	3811
Eubacteriales sp. HG3A.0331	N-lactoyl leucine	Leucine, Isoleucine and Valine Metabolism	-0.12	8.98e-29	8.93e-27	8583
Coprococcus comes HG3A.0016	X - 12851	Uncharacterized molecules	-0.12	9.05e-29	8.99e-27	8583
Eubacteriales sp. HG3A.0383	X - 12726	Uncharacterized molecules	0.12	9.15e-29	9.08e-27	8583
Eubacteriales sp. HG3A.0215	1-(1-enyl-palmitoyl)-GPC (P-16:0)*	Lysoplasmalogen	0.12	9.25e-29	9.18e-27	8583
Eubacteriales sp. HG3A.0083	1-stearoyl-2-arachidonoyl-GPE (18:0/20:4)	Phosphatidylethanolamine (PE)	-0.12	9.34e-29	9.27e-27	8583
Oscillospiraceae sp. HG3A.0256	glycochenodeoxycholate glucuronide (1)	Primary Bile Acid Metabolism	0.12	9.38e-29	9.31e-27	8583
Blautia massiliensis HG3A.0023	glutamate	Glutamate Metabolism	0.12	9.61e-29	9.53e-27	8583
Oscillospiraceae sp. HG3A.0060	4-hydroxychlorothalonil	Chemical	0.12	9.76e-29	9.67e-27	8583
Eubacteriales sp. HG3A.0441	4-methylcatechol sulfate	Benzoate Metabolism	0.12	1.01e-28	9.99e-27	8583
Eubacteriales sp. HG3A.0751	X - 12261	Uncharacterized molecules	0.12	1.04e-28	1.03e-26	8583
Blautia obeum HG3A.0001	9,10-DiHOME	Fatty Acid, Dihydroxy	-0.12	1.04e-28	1.03e-26	8583
Oscillospiraceae sp. HG3A.0210	ergothioneine	Food Component/Plant	0.12	1.05e-28	1.04e-26	8583
Anaerotruncus massiliensis HG3A.0460	phenylacetylcarnitine	Acetylated Peptides	0.12	1.06e-28	1.05e-26	8583
Eubacteriales sp. HG3A.0331	lactosyl-N-nervonoyl-sphingosine (d18:1/24:1)*	Lactosylceramides (LCER)	0.12	1.08e-28	1.07e-26	8583
Eubacteriales sp. HG3A.0118	sphingomyelin (d17:1/14:0, d16:1/15:0)*	Sphingomyelins	0.12	1.1e-28	1.09e-26	8583
Dorea formicigenerans HG3A.0006	mannonate*	Food Component/Plant	0.12	1.1e-28	1.09e-26	8582
Eubacteriales sp. HG3A.0331	indoleacetate	Tryptophan Metabolism	0.12	1.11e-28	1.1e-26	8583
Eubacteriales sp. HG3A.0568	4-ethylcatechol sulfate	Benzoate Metabolism	0.12	1.12e-28	1.11e-26	8583
Clostridium sp. AT4 HG3A.0347	1-palmitoleoylglycerol (16:1)*	Monoacylglycerol	0.12	1.16e-28	1.14e-26	8583
Eubacteriales sp. HG3A.0229	5alpha-pregnan-3beta,20alpha-diol disulfate	Progestin Steroids	0.12	1.17e-28	1.15e-26	8583
Oscillospiraceae sp. HG3A.0210	N-delta-acetylornithine	Urea cycle; Arginine and Proline Metabolism	0.12	1.18e-28	1.16e-26	8583
Eubacteriales sp. HG3A.0125	X - 12906	Uncharacterized molecules	0.12	1.18e-28	1.17e-26	8583
Oscillospiraceae sp. HG3A.0130	X - 24811	Uncharacterized molecules	0.12	1.2e-28	1.18e-26	8583
Odoribacter splanchnicus HG3A.0041	X - 11850	Uncharacterized molecules	0.12	1.21e-28	1.19e-26	8583
Methanobrevibacter smithii HG3A.0152	X - 24795	Uncharacterized molecules	-0.12	1.22e-28	1.2e-26	8583
Eubacteriales sp. HG3A.0128	2-acetamidophenol sulfate	Food Component/Plant	-0.12	1.22e-28	1.2e-26	8583
Clostridium sp. AT4 HG3A.0347	1-palmitoyl-2-palmitoleoyl-GPC (16:0/16:1)*	Phosphatidylcholine (PC)	0.12	1.22e-28	1.21e-26	8583
Dorea formicigenerans HG3A.0006	gamma-glutamylisoleucine*	Gamma-glutamyl Amino Acid	0.12	1.22e-28	1.21e-26	8583
Firmicutes sp. HG3A.0398	phenylacetylcarnitine	Acetylated Peptides	0.12	1.23e-28	1.21e-26	8583
Eubacteriales sp. HG3A.0125	1-(1-enyl-palmitoyl)-2-palmitoyl-GPC (P-16:0/16:0)*	Plasmalogen	0.12	1.27e-28	1.25e-26	8583
Firmicutes sp. HG3A.0397	ursodeoxycholate	Secondary Bile Acid Metabolism	-0.12	1.27e-28	1.26e-26	8583
Oscillospiraceae sp. HG3A.0223	epiandrosterone sulfate	Androgenic Steroids	0.12	1.34e-28	1.32e-26	8583
Oscillospiraceae sp. HG3A.0256	glycoursodeoxycholate	Secondary Bile Acid Metabolism	0.12	1.36e-28	1.34e-26	8583
Clostridia sp. HG3A.0385	hydroxy-CMPF*	Fatty Acid, Dicarboxylate	0.12	1.36e-28	1.34e-26	8583
Eubacterium sp. AM49-13BH HG3A.0251	X - 24475	Uncharacterized molecules	0.12	1.36e-28	1.34e-26	8583
Eubacteriales sp. HG3A.0565	X - 12126	Uncharacterized molecules	0.12	1.37e-28	1.35e-26	8583
Anaerotruncus massiliensis HG3A.0460	imidazole propionate	Histidine Metabolism	-0.12	1.38e-28	1.36e-26	8583
Anaerotruncus massiliensis HG3A.0460	glycolithocholate sulfate*	Secondary Bile Acid Metabolism	0.12	1.39e-28	1.37e-26	8583
Eubacteriales sp. HG3A.0149	serine	Glycine, Serine and Threonine Metabolism	0.12	1.4e-28	1.37e-26	8583
Eubacteriales sp. HG3A.0149	sphingomyelin (d17:1/16:0, d18:1/15:0, d16:1/17:0)*	Sphingomyelins	0.12	1.4e-28	1.38e-26	8583
Oscillospiraceae sp. HG3A.0207	S-methylcysteine sulfoxide	Methionine, Cysteine, SAM and Taurine Metabolism	0.12	1.41e-28	1.39e-26	8583
Oscillospiraceae sp. HG3A.0437	indolepropionate	Tryptophan Metabolism	0.12	1.42e-28	1.39e-26	8583
Bacteria sp. HG3A.0483	cortolone glucuronide (1)	Corticosteroids	-0.12	1.43e-28	1.4e-26	8583
Lachnospiraceae sp. HG3A.0127	X - 23644	Uncharacterized molecules	0.12	1.45e-28	1.42e-26	8583
Clostridia sp. HG3A.0140	perfluorooctanesulfonate (PFOS)	Chemical	0.12	1.47e-28	1.45e-26	8583
Lachnospiraceae sp. HG3A.0127	hydroxypalmitoyl sphingomyelin (d18:1/16:0(OH))**	Sphingomyelins	0.12	1.51e-28	1.49e-26	8583
Clostridiaceae sp. HG3A.0431	lactosyl-N-nervonoyl-sphingosine (d18:1/24:1)*	Lactosylceramides (LCER)	-0.12	1.53e-28	1.5e-26	8583
Firmicutes sp. HG3A.0398	1-(1-enyl-palmitoyl)-2-oleoyl-GPC (P-16:0/18:1)*	Plasmalogen	0.12	1.54e-28	1.52e-26	8583
Clostridium sp. TF06-15AC HG3A.0032	beta-sitosterol	Sterol	-0.12	1.56e-28	1.53e-26	8583
Eubacteriales sp. HG3A.0244	glycoursodeoxycholate	Secondary Bile Acid Metabolism	-0.12	1.57e-28	1.54e-26	8583
Eubacteriales sp. HG3A.0215	carotene diol (1)	Vitamin A Metabolism	0.12	1.57e-28	1.54e-26	8583
Eubacteriales sp. HG3A.1445	X - 12126	Uncharacterized molecules	0.12	1.59e-28	1.56e-26	8583
Bacteroides cellulosilyticus HG3A.0108	X - 18901	Uncharacterized molecules	0.12	1.6e-28	1.57e-26	8583
Oscillospiraceae sp. HG3A.0210	phenol glucuronide	Tyrosine Metabolism	-0.12	1.75e-28	1.71e-26	8583
Bifidobacterium adolescentis HG3A.0056	2-acetamidophenol sulfate	Food Component/Plant	0.12	1.76e-28	1.73e-26	8583
Collinsella aerofaciens HG3A.0019	5alpha-androstan-3beta,17alpha-diol disulfate	Androgenic Steroids	-0.12	1.77e-28	1.73e-26	8583
Roseburia inulinivorans HG3A.0036	5alpha-androstan-3beta,17alpha-diol disulfate	Androgenic Steroids	-0.12	1.8e-28	1.76e-26	8583
Intestinibacillus sp. Marseille-P4005 HG3A.0168	p-cresol sulfate	Benzoate Metabolism	-0.12	1.82e-28	1.78e-26	8583
Eubacteriales sp. HG3A.0316	lithocholate sulfate (1)	Secondary Bile Acid Metabolism	0.12	1.85e-28	1.81e-26	8583
Eubacteriales sp. HG3A.0229	taurodeoxycholate	Secondary Bile Acid Metabolism	-0.12	1.86e-28	1.82e-26	8583
Allisonella histaminiformans HG3A.0332	X - 12544	Uncharacterized molecules	0.12	1.88e-28	1.84e-26	8583
Eubacterium sp. AM49-13BH HG3A.0251	1-stearoyl-2-oleoyl-GPE (18:0/18:1)	Phosphatidylethanolamine (PE)	-0.12	1.9e-28	1.86e-26	8583
Firmicutes sp. HG3A.0398	glycochenodeoxycholate glucuronide (1)	Primary Bile Acid Metabolism	-0.12	1.91e-28	1.87e-26	8583
Eubacteriales sp. HG3A.0568	catechol sulfate	Benzoate Metabolism	0.12	1.94e-28	1.9e-26	8583
Eubacteriales sp. HG3A.0383	4-hydroxychlorothalonil	Chemical	0.12	1.94e-28	1.9e-26	8583
Lachnospiraceae sp. HG3A.0399	3-carboxy-4-methyl-5-pentyl-2-furanpropionate (3-CMPFP)**	Fatty Acid, Dicarboxylate	0.12	1.96e-28	1.91e-26	8583
Eubacteriales sp. HG3A.0443	ursodeoxycholate	Secondary Bile Acid Metabolism	-0.12	1.98e-28	1.93e-26	8583
Eubacteriales sp. HG3A.0857	phenylacetylcarnitine	Acetylated Peptides	0.12	2e-28	1.96e-26	8583
Alistipes communis HG3A.0064	carotene diol (1)	Vitamin A Metabolism	0.12	2.01e-28	1.96e-26	8583
Intestinibacillus sp. Marseille-P4005 HG3A.0168	oxalate (ethanedioate)	Ascorbate and Aldarate Metabolism	-0.12	2.03e-28	1.98e-26	8583
Oscillospiraceae sp. HG3A.0130	X - 16124	Uncharacterized molecules	0.12	2.06e-28	2.01e-26	8583
Clostridium sp. AT4 HG3A.0347	benzoylcarnitine*	Chemical	-0.15	2.07e-28	2.02e-26	5702
Anaerotruncus massiliensis HG3A.0460	X - 18901	Uncharacterized molecules	0.12	2.11e-28	2.06e-26	8583
Blautia massiliensis HG3A.0023	X - 23587	Uncharacterized molecules	0.12	2.13e-28	2.07e-26	8583
Clostridium sp. TM06-18 HG3A.0048	dimethyl sulfone	Chemical	-0.12	2.14e-28	2.09e-26	8583
Oscillospiraceae sp. HG3A.0210	N-methyltaurine	Methionine, Cysteine, SAM and Taurine Metabolism	0.12	2.18e-28	2.12e-26	8582
Eubacteriales sp. HG3A.0751	cinnamoylglycine	Food Component/Plant	0.12	2.19e-28	2.14e-26	8583
Eubacteriales sp. HG3A.0381	4-oxo-retinoic acid	Vitamin A Metabolism	0.12	2.21e-28	2.15e-26	8583
Clostridium sp. AT4 HG3A.0347	4-hydroxychlorothalonil	Chemical	-0.12	2.21e-28	2.15e-26	8583
Eubacteriales sp. HG3A.0162	1,2-dilinoleoyl-GPC (18:2/18:2)	Phosphatidylcholine (PC)	0.12	2.22e-28	2.16e-26	8583
Eubacteriales sp. HG3A.0100	X - 25520	Uncharacterized molecules	0.12	2.24e-28	2.18e-26	8583
Clostridium sp. AT4 HG3A.0347	sphingomyelin (d18:2/23:0, d18:1/23:1, d17:1/24:1)*	Sphingomyelins	-0.12	2.27e-28	2.21e-26	8583
