## Supplementary Tables S1-S7 for "The association between the gut microbiome and 24-hour blood pressure measurements in the SCAPIS study" (part 2 of 3)

### Sheet: Supplemetnary_table_7 (continued)
Table S7. Associations between gut microbial species (MGS) and plasma metabolites. Data were downloaded from the GUTSY Atlas (https://gutsyatlas.serve.scilifelab.se/), which is based on the same metagenomics data as the current study. Shown are Spearman’s rank correlations with q-value <0.05. n indicates the sample size in the analysis
Clostridium sp. TF06-15AC HG3A.0032	7-alpha-hydroxy-3-oxo-4-cholestenoate (7-Hoca)	Sterol	0.12	2.28e-28	2.22e-26	8583
Dorea formicigenerans HG3A.0006	1-oleoyl-2-docosahexaenoyl-GPC (18:1/22:6)*	Phosphatidylcholine (PC)	-0.12	2.29e-28	2.23e-26	8583
Oscillibacter sp. PEA192 HG3A.0021	X - 12283	Uncharacterized molecules	-0.12	2.34e-28	2.27e-26	8583
Clostridium phoceensis HG3A.0014	phenylacetylglutamate	Acetylated Peptides	-0.12	2.35e-28	2.28e-26	8583
Eubacteriales sp. HG3A.0441	carotene diol (2)	Vitamin A Metabolism	0.12	2.38e-28	2.31e-26	8583
Oscillospiraceae sp. HG3A.0207	X - 26111	Uncharacterized molecules	0.12	2.39e-28	2.32e-26	8583
Intestinimonas massiliensis HG3A.0198	3-hydroxyhippurate	Benzoate Metabolism	-0.12	2.42e-28	2.35e-26	8583
Oscillibacter sp. PEA192 HG3A.0021	hydroxypalmitoyl sphingomyelin (d18:1/16:0(OH))**	Sphingomyelins	-0.12	2.44e-28	2.37e-26	8583
Dorea sp. AF36-15AT HG3A.0052	4-methoxyphenol sulfate	Tyrosine Metabolism	-0.12	2.47e-28	2.39e-26	8583
Clostridiaceae sp. HG3A.0431	phenylacetate	Phenylalanine Metabolism	-0.12	2.49e-28	2.42e-26	8583
Blautia obeum HG3A.0001	N-lactoyl isoleucine	Leucine, Isoleucine and Valine Metabolism	0.12	2.52e-28	2.44e-26	8583
Oscillospiraceae sp. HG3A.0207	gentisate	Tyrosine Metabolism	0.12	2.54e-28	2.46e-26	8583
Eubacteriales sp. HG3A.0105	2,3-dihydroxypyridine	Food Component/Plant	0.12	2.55e-28	2.47e-26	8583
Clostridium phoceensis HG3A.0014	caffeine	Xanthine Metabolism	0.12	2.55e-28	2.47e-26	8583
Clostridium sp. AT4 HG3A.0347	sphingomyelin (d18:0/18:0, d19:0/17:0)*	Dihydrosphingomyelins	0.12	2.55e-28	2.48e-26	8583
Dorea formicigenerans HG3A.0006	p-cresol glucuronide*	Tyrosine Metabolism	-0.12	2.61e-28	2.52e-26	8583
Faecalibacterium sp. HG3A.0042	chenodeoxycholic acid sulfate (1)	Primary Bile Acid Metabolism	-0.18	2.62e-28	2.54e-26	3811
Clostridiaceae sp. HG3A.0431	X - 17351	Uncharacterized molecules	-0.12	2.63e-28	2.55e-26	8583
Clostridium sp. TM06-18 HG3A.0048	1-palmitoyl-2-palmitoleoyl-GPC (16:0/16:1)*	Phosphatidylcholine (PC)	0.12	2.65e-28	2.57e-26	8583
Eubacteriales sp. HG3A.0149	X - 26119	Uncharacterized molecules	0.25	2.68e-28	2.59e-26	1891
Dorea longicatena HG3A.0039	5-hydroxyhexanoate	Fatty Acid, Monohydroxy	-0.12	2.69e-28	2.6e-26	8583
Eubacteriales sp. HG3A.0369	X - 12544	Uncharacterized molecules	0.12	2.7e-28	2.61e-26	8583
Dorea longicatena HG3A.0039	p-cresol glucuronide*	Tyrosine Metabolism	-0.12	2.72e-28	2.63e-26	8583
Blautia obeum HG3A.0009	glycodeoxycholate	Secondary Bile Acid Metabolism	0.12	2.75e-28	2.66e-26	8583
Eubacteriales sp. HG3A.0443	hydroxy-CMPF*	Fatty Acid, Dicarboxylate	0.12	2.83e-28	2.74e-26	8583
Eubacteriales sp. HG3A.0442	2-acetamidophenol sulfate	Food Component/Plant	0.12	2.86e-28	2.77e-26	8583
Eubacterium sp. AM49-13BH HG3A.0251	gamma-glutamylisoleucine*	Gamma-glutamyl Amino Acid	-0.12	2.87e-28	2.77e-26	8583
Dorea longicatena HG3A.0039	X - 12261	Uncharacterized molecules	-0.12	2.88e-28	2.79e-26	8583
Dorea formicigenerans HG3A.0006	N-lactoyl leucine	Leucine, Isoleucine and Valine Metabolism	0.12	2.93e-28	2.83e-26	8583
Oscillospiraceae sp. HG3A.0256	N-stearoyl-sphingosine (d18:1/18:0)*	Ceramides	0.12	2.96e-28	2.86e-26	8583
Lachnospiraceae sp. HG3A.0127	4-allylcatechol sulfate	Benzoate Metabolism	0.12	2.96e-28	2.86e-26	8583
Eubacteriales sp. HG3A.0100	X - 13431	Uncharacterized molecules	0.12	2.96e-28	2.86e-26	8583
Eubacteriales sp. HG3A.1445	X - 22509	Uncharacterized molecules	0.12	2.98e-28	2.88e-26	8583
Eubacteriales sp. HG3A.0162	S-methylmethionine	Methionine, Cysteine, SAM and Taurine Metabolism	0.12	2.98e-28	2.88e-26	8583
Eubacteriales sp. HG3A.0383	X - 12544	Uncharacterized molecules	0.12	2.99e-28	2.89e-26	8583
Eubacteriales sp. HG3A.0381	isobutyrylcarnitine (C4)	Leucine, Isoleucine and Valine Metabolism	0.12	3e-28	2.89e-26	8583
Eubacteriales sp. HG3A.0383	1-(1-enyl-palmitoyl)-GPC (P-16:0)*	Lysoplasmalogen	0.12	3e-28	2.9e-26	8583
Dorea sp. AF36-15AT HG3A.0052	4-acetylphenol sulfate	Benzoate Metabolism	-0.12	3.01e-28	2.9e-26	8583
Eubacteriales sp. HG3A.0316	X - 25523	Uncharacterized molecules	0.12	3.01e-28	2.91e-26	8583
Firmicutes sp. HG3A.0397	4-methylguaiacol sulfate	Benzoate Metabolism	0.12	3.02e-28	2.91e-26	8583
Clostridia sp. HG3A.0385	7-alpha-hydroxy-3-oxo-4-cholestenoate (7-Hoca)	Sterol	-0.12	3.03e-28	2.92e-26	8583
Clostridium sp. TM06-18 HG3A.0048	N-lactoyl leucine	Leucine, Isoleucine and Valine Metabolism	0.12	3.08e-28	2.97e-26	8583
Eubacteriales sp. HG3A.0100	X - 12117	Uncharacterized molecules	-0.12	3.11e-28	3e-26	8583
Eubacteriales sp. HG3A.0162	X - 24556	Uncharacterized molecules	0.18	3.14e-28	3.03e-26	3811
Oscillospiraceae sp. HG3A.0207	dimethyl sulfone	Chemical	0.12	3.18e-28	3.06e-26	8583
Oscillospiraceae sp. HG3A.0210	1-palmitoyl-2-arachidonoyl-GPE (16:0/20:4)*	Phosphatidylethanolamine (PE)	-0.12	3.19e-28	3.07e-26	8583
Eubacteriales sp. HG3A.0154	X - 25523	Uncharacterized molecules	0.12	3.24e-28	3.12e-26	8583
Eubacteriales sp. HG3A.0381	X - 11315	Uncharacterized molecules	0.12	3.25e-28	3.13e-26	8583
Oscillospiraceae sp. HG3A.0437	phenylacetylcarnitine	Acetylated Peptides	0.12	3.35e-28	3.23e-26	8583
Eubacteriales sp. HG3A.0311	ribitol	Pentose Metabolism	-0.12	3.38e-28	3.25e-26	8582
Eubacteriales sp. HG3A.0269	1-(1-enyl-palmitoyl)-GPC (P-16:0)*	Lysoplasmalogen	0.12	3.39e-28	3.26e-26	8583
Bacteria sp. HG3A.0483	1-(1-enyl-palmitoyl)-2-oleoyl-GPC (P-16:0/18:1)*	Plasmalogen	0.12	3.4e-28	3.27e-26	8583
Collinsella aerofaciens HG3A.0019	phenylacetate	Phenylalanine Metabolism	-0.12	3.41e-28	3.28e-26	8583
Streptococcus parasanguinis HG3A.0117	4-hydroxycoumarin	Drug - Cardiovascular	-0.12	3.45e-28	3.32e-26	8583
Oscillibacter sp. HG3A.0245	sphingomyelin (d17:1/16:0, d18:1/15:0, d16:1/17:0)*	Sphingomyelins	0.12	3.46e-28	3.33e-26	8583
Intestinibacillus sp. Marseille-P4005 HG3A.0168	octadecanedioylcarnitine (C18-DC)*	Fatty Acid Metabolism (Acyl Carnitine, Dicarboxylate)	-0.12	3.46e-28	3.33e-26	8583
Eubacteriales sp. HG3A.0316	X - 21286	Uncharacterized molecules	0.12	3.5e-28	3.37e-26	8583
Eubacteriales sp. HG3A.0442	1-(1-enyl-palmitoyl)-2-oleoyl-GPC (P-16:0/18:1)*	Plasmalogen	0.12	3.51e-28	3.37e-26	8583
Oscillospiraceae sp. HG3A.0256	S-methylmethionine	Methionine, Cysteine, SAM and Taurine Metabolism	-0.12	3.54e-28	3.41e-26	8583
Oscillospiraceae sp. HG3A.0437	heptanoate (7:0)	Medium Chain Fatty Acid	0.12	3.55e-28	3.41e-26	8583
Eubacteriales sp. HG3A.0118	cholic acid glucuronide	Primary Bile Acid Metabolism	0.12	3.56e-28	3.42e-26	8583
Lachnospiraceae sp. HG3A.0127	4-allylphenol sulfate	Food Component/Plant	0.12	3.6e-28	3.46e-26	8583
Eubacteriales sp. HG3A.0162	N-lactoyl phenylalanine	Phenylalanine Metabolism	-0.12	3.61e-28	3.47e-26	8583
Oscillibacter sp. PEA192 HG3A.0021	indoleacetate	Tryptophan Metabolism	-0.12	3.64e-28	3.49e-26	8583
Eubacteriales sp. HG3A.0100	sphingomyelin (d17:2/16:0, d18:2/15:0)*	Sphingomyelins	0.12	3.64e-28	3.49e-26	8583
Faecalibacterium prausnitzii HG3A.0029	X - 23997	Uncharacterized molecules	-0.12	3.65e-28	3.51e-26	8583
Eubacteriales sp. HG3A.0154	cortolone glucuronide (1)	Corticosteroids	-0.12	3.66e-28	3.52e-26	8583
Oscillospiraceae sp. HG3A.0210	X - 12216	Uncharacterized molecules	0.12	3.69e-28	3.54e-26	8583
Eubacteriales sp. HG3A.0242	glutarate (C5-DC)	Fatty Acid, Dicarboxylate	-0.12	3.69e-28	3.54e-26	8582
Bacteria sp. HG3A.0483	pregnanediol-3-glucuronide	Progestin Steroids	0.12	3.72e-28	3.57e-26	8583
Eubacteriales sp. HG3A.0697	3-hydroxy-2-methylpyridine sulfate	Chemical	0.12	3.72e-28	3.57e-26	8583
Oscillospiraceae sp. HG3A.0256	phenol glucuronide	Tyrosine Metabolism	0.12	3.76e-28	3.6e-26	8583
Eubacteriales sp. HG3A.0331	7-alpha-hydroxy-3-oxo-4-cholestenoate (7-Hoca)	Sterol	-0.12	3.79e-28	3.63e-26	8583
Oscillospiraceae sp. HG3A.0072	3-hydroxycotinine glucuronide	Tobacco Metabolite	-0.12	3.82e-28	3.67e-26	8583
Bacteroides intestinalis HG3A.0265	X - 11843	Uncharacterized molecules	0.12	3.88e-28	3.72e-26	8583
Eubacteriales sp. HG3A.0125	gamma-glutamylisoleucine*	Gamma-glutamyl Amino Acid	-0.12	3.89e-28	3.73e-26	8583
Faecalibacterium sp. HG3A.0042	deoxycholate	Secondary Bile Acid Metabolism	-0.12	3.89e-28	3.73e-26	8583
Intestinibacillus sp. Marseille-P4005 HG3A.0168	1H-indole-7-acetic acid	Bacterial/Fungal	-0.18	3.92e-28	3.76e-26	3811
Intestinibacillus sp. Marseille-P4005 HG3A.0168	3-methoxycatechol sulfate (2)	Benzoate Metabolism	-0.12	3.94e-28	3.78e-26	8583
Eubacteriales sp. HG3A.0128	carotene diol (2)	Vitamin A Metabolism	-0.12	3.94e-28	3.78e-26	8583
Eubacteriales sp. HG3A.0105	o-cresol sulfate	Benzoate Metabolism	0.12	3.98e-28	3.81e-26	8583
Eubacteriales sp. HG3A.0100	dimethyl sulfone	Chemical	0.12	4.01e-28	3.84e-26	8583
Lachnospiraceae sp. HG3A.0127	1-lignoceroyl-GPC (24:0)	Lysophospholipid	0.12	4.06e-28	3.89e-26	8583
Odoribacter splanchnicus HG3A.0041	L-urobilin	Hemoglobin and Porphyrin Metabolism	0.12	4.08e-28	3.9e-26	8583
Oscillospiraceae sp. HG3A.0210	3-carboxy-4-methyl-5-pentyl-2-furanpropionate (3-CMPFP)**	Fatty Acid, Dicarboxylate	0.12	4.12e-28	3.94e-26	8583
Faecalibacterium sp. HG3A.0042	cholate	Primary Bile Acid Metabolism	0.12	4.14e-28	3.96e-26	8583
Eubacteriales sp. HG3A.0149	tauroursodeoxycholate	Secondary Bile Acid Metabolism	-0.12	4.17e-28	3.99e-26	8583
Eubacteriales sp. HG3A.0244	X - 23655	Uncharacterized molecules	0.12	4.19e-28	4.01e-26	8583
Eubacteriales sp. HG3A.0100	p-cresol sulfate	Benzoate Metabolism	0.12	4.34e-28	4.15e-26	8583
Coprobacillus sp. HG3A.0022	X - 24531	Uncharacterized molecules	-0.18	4.36e-28	4.16e-26	3811
Firmicutes sp. HG3A.0398	S-methylcysteine sulfoxide	Methionine, Cysteine, SAM and Taurine Metabolism	0.12	4.37e-28	4.17e-26	8583
Blautia obeum HG3A.0001	glycine conjugate of C10H14O2 (1)*	Partially Characterized Molecules	0.12	4.38e-28	4.18e-26	8583
Dorea sp. AF36-15AT HG3A.0052	phenol glucuronide	Tyrosine Metabolism	0.12	4.39e-28	4.19e-26	8583
Clostridium sp. TM06-18 HG3A.0048	X - 17357	Uncharacterized molecules	0.12	4.4e-28	4.2e-26	8583
Eubacteriales sp. HG3A.0857	X - 15728	Uncharacterized molecules	0.12	4.41e-28	4.21e-26	8583
Eubacteriales sp. HG3A.0197	carotene diol (3)	Vitamin A Metabolism	0.12	4.48e-28	4.28e-26	8583
Oscillospiraceae sp. HG3A.0437	carotene diol (3)	Vitamin A Metabolism	0.12	4.55e-28	4.34e-26	8583
Oscillibacter sp. HG3A.0245	sphingomyelin (d18:2/23:0, d18:1/23:1, d17:1/24:1)*	Sphingomyelins	0.12	4.57e-28	4.36e-26	8583
Lachnospiraceae sp. HG3A.0217	X - 21442	Uncharacterized molecules	0.12	4.68e-28	4.46e-26	8583
Oscillibacter sp. PEA192 HG3A.0021	X - 24475	Uncharacterized molecules	-0.12	4.75e-28	4.53e-26	8583
Eubacteriales sp. HG3A.0197	5-hydroxyindole sulfate	Tryptophan Metabolism	0.12	4.77e-28	4.55e-26	8583
Eubacteriales sp. HG3A.0083	sphingomyelin (d18:2/23:0, d18:1/23:1, d17:1/24:1)*	Sphingomyelins	0.12	4.86e-28	4.63e-26	8583
Eubacteriales sp. HG3A.0311	2-O-methylascorbic acid	Ascorbate and Aldarate Metabolism	-0.12	4.87e-28	4.64e-26	8583
Eubacterium sp. AM49-13BH HG3A.0251	stachydrine	Food Component/Plant	0.12	4.9e-28	4.67e-26	8583
Oscillospiraceae sp. HG3A.0256	perfluorooctanesulfonate (PFOS)	Chemical	-0.12	4.92e-28	4.69e-26	8583
Eubacteriales sp. HG3A.0197	Urolithin B glucuronide	Bacterial/Fungal	0.18	4.93e-28	4.69e-26	3811
Clostridium sp. TM06-18 HG3A.0048	2-acetamidophenol sulfate	Food Component/Plant	-0.12	4.94e-28	4.7e-26	8583
Blautia obeum HG3A.0001	2-hydroxybutyrate/2-hydroxyisobutyrate	Glutathione Metabolism	0.12	5.07e-28	4.83e-26	8582
Blautia obeum HG3A.0001	S-methylcysteine	Methionine, Cysteine, SAM and Taurine Metabolism	-0.12	5.08e-28	4.84e-26	8583
Eubacteriales sp. HG3A.0100	sphingomyelin (d18:0/18:0, d19:0/17:0)*	Dihydrosphingomyelins	-0.12	5.09e-28	4.84e-26	8583
Blautia obeum HG3A.0001	5-hydroxyindole sulfate	Tryptophan Metabolism	-0.12	5.26e-28	5e-26	8583
Eubacteriales sp. HG3A.0100	androstenediol (3beta,17beta) disulfate (1)	Androgenic Steroids	-0.12	5.33e-28	5.06e-26	8583
Eubacteriales sp. HG3A.0316	phenol sulfate	Tyrosine Metabolism	-0.12	5.33e-28	5.06e-26	8583
Blautia obeum HG3A.0001	sphingomyelin (d18:2/23:0, d18:1/23:1, d17:1/24:1)*	Sphingomyelins	-0.12	5.45e-28	5.17e-26	8583
Lachnospiraceae sp. HG3A.0399	1-(1-enyl-palmitoyl)-2-oleoyl-GPC (P-16:0/18:1)*	Plasmalogen	0.12	5.47e-28	5.19e-26	8583
Eubacteriales sp. HG3A.0383	beta-sitosterol	Sterol	0.12	5.47e-28	5.2e-26	8583
Oscillospiraceae sp. HG3A.0210	tartronate (hydroxymalonate)	Food Component/Plant	0.12	5.49e-28	5.21e-26	8583
Eubacteriales sp. HG3A.0383	1-palmitoyl-2-oleoyl-GPE (16:0/18:1)	Phosphatidylethanolamine (PE)	-0.12	5.5e-28	5.23e-26	8583
Fusicatenibacter saccharivorans HG3A.0004	X - 17357	Uncharacterized molecules	0.12	5.54e-28	5.26e-26	8583
Intestinibacillus sp. Marseille-P4005 HG3A.0168	serine	Glycine, Serine and Threonine Metabolism	-0.12	5.54e-28	5.26e-26	8583
Blautia obeum HG3A.0001	N-lactoyl phenylalanine	Phenylalanine Metabolism	0.12	5.55e-28	5.27e-26	8583
Firmicutes sp. HG3A.0398	7-alpha-hydroxy-3-oxo-4-cholestenoate (7-Hoca)	Sterol	-0.12	5.58e-28	5.3e-26	8583
Eubacteriales sp. HG3A.0136	3-carboxy-4-methyl-5-propyl-2-furanpropanoate (CMPF)	Fatty Acid, Dicarboxylate	0.12	5.67e-28	5.38e-26	8583
Eubacteriales sp. HG3A.0369	X - 12126	Uncharacterized molecules	0.12	5.69e-28	5.4e-26	8583
Eubacteriales sp. HG3A.0136	tauroursodeoxycholate	Secondary Bile Acid Metabolism	-0.12	5.69e-28	5.4e-26	8583
Clostridium sp. TM06-18 HG3A.0048	X - 21442	Uncharacterized molecules	-0.12	5.79e-28	5.49e-26	8583
Eubacteriales sp. HG3A.0154	glutamate	Glutamate Metabolism	-0.12	5.97e-28	5.66e-26	8583
Dorea sp. AF36-15AT HG3A.0052	hydroxypalmitoyl sphingomyelin (d18:1/16:0(OH))**	Sphingomyelins	-0.12	5.98e-28	5.67e-26	8583
Oscillospiraceae sp. HG3A.0223	N-lactoyl tyrosine	Tyrosine Metabolism	-0.12	5.99e-28	5.67e-26	8583
Alistipes shahii HG3A.0054	carotene diol (2)	Vitamin A Metabolism	0.12	6.08e-28	5.76e-26	8583
Anaerostipes hadrus HG3A.0003	X - 18935	Uncharacterized molecules	-0.18	6.14e-28	5.82e-26	3811
Clostridia sp. HG3A.0140	tigloylglycine	Leucine, Isoleucine and Valine Metabolism	0.12	6.2e-28	5.87e-26	8583
Eubacteriales sp. HG3A.0244	4-hydroxycoumarin	Drug - Cardiovascular	0.12	6.27e-28	5.93e-26	8583
Oscillospiraceae sp. HG3A.0223	7-alpha-hydroxy-3-oxo-4-cholestenoate (7-Hoca)	Sterol	-0.12	6.41e-28	6.07e-26	8583
Eubacteriales sp. HG3A.0149	indolepropionate	Tryptophan Metabolism	0.12	6.61e-28	6.25e-26	8583
Eubacteriales sp. HG3A.0100	X - 13729	Uncharacterized molecules	0.12	6.61e-28	6.25e-26	8583
Eubacteriales sp. HG3A.0409	phenol sulfate	Tyrosine Metabolism	-0.12	6.61e-28	6.26e-26	8583
Eubacteriales sp. HG3A.0244	X - 11843	Uncharacterized molecules	0.12	6.63e-28	6.27e-26	8583
Eubacteriales sp. HG3A.0316	phenylacetylcarnitine	Acetylated Peptides	0.12	6.65e-28	6.29e-26	8583
Eubacteriales sp. HG3A.0162	X - 12117	Uncharacterized molecules	-0.12	6.67e-28	6.31e-26	8583
Alistipes communis HG3A.0064	1-(1-enyl-palmitoyl)-2-oleoyl-GPC (P-16:0/18:1)*	Plasmalogen	0.12	6.69e-28	6.32e-26	8583
Oscillospiraceae sp. HG3A.0072	1-(1-enyl-palmitoyl)-2-palmitoyl-GPC (P-16:0/16:0)*	Plasmalogen	0.12	6.73e-28	6.36e-26	8583
Eubacteriales sp. HG3A.0229	X - 11315	Uncharacterized molecules	0.12	6.75e-28	6.38e-26	8583
Clostridia sp. HG3A.0140	behenoyl dihydrosphingomyelin (d18:0/22:0)*	Dihydrosphingomyelins	-0.12	6.8e-28	6.42e-26	8583
Eubacteriales sp. HG3A.0100	X - 24556	Uncharacterized molecules	0.18	6.81e-28	6.44e-26	3811
Oscillospiraceae sp. HG3A.0223	X - 12306	Uncharacterized molecules	0.12	6.85e-28	6.47e-26	8583
Eubacteriales sp. HG3A.0381	carotene diol (1)	Vitamin A Metabolism	0.12	6.96e-28	6.57e-26	8583
Eubacteriales sp. HG3A.0269	heptanoate (7:0)	Medium Chain Fatty Acid	0.12	6.97e-28	6.58e-26	8583
Oscillospiraceae sp. HG3A.0437	2-acetamidophenol sulfate	Food Component/Plant	0.12	7.02e-28	6.63e-26	8583
Eubacteriales sp. HG3A.0083	N-stearoyl-sphingosine (d18:1/18:0)*	Ceramides	-0.12	7.04e-28	6.65e-26	8583
Eubacteriales sp. HG3A.0857	isoursodeoxycholate	Secondary Bile Acid Metabolism	-0.12	7.12e-28	6.72e-26	8583
Clostridia sp. HG3A.0140	N-stearoyl-sphingosine (d18:1/18:0)*	Ceramides	-0.12	7.19e-28	6.79e-26	8583
Lachnospiraceae sp. HG3A.0127	phenol sulfate	Tyrosine Metabolism	-0.12	7.2e-28	6.79e-26	8583
Oscillospiraceae sp. HG3A.0072	1-linoleoyl-GPC (18:2)	Lysophospholipid	0.12	7.43e-28	7e-26	8583
Bacteria sp. HG3A.0483	glutamate	Glutamate Metabolism	-0.12	7.55e-28	7.12e-26	8583
Blautia obeum HG3A.0001	1-palmitoyl-2-dihomo-linolenoyl-GPC (16:0/20:3n3 or 6)*	Phosphatidylcholine (PC)	0.12	7.57e-28	7.14e-26	8583
Oscillospiraceae sp. HG3A.0256	X - 12816	Uncharacterized molecules	-0.12	7.74e-28	7.3e-26	8583
Alistipes senegalensis HG3A.0141	X - 21842	Uncharacterized molecules	0.12	7.75e-28	7.3e-26	8583
Blautia massiliensis HG3A.0023	1-palmitoyl-2-palmitoleoyl-GPC (16:0/16:1)*	Phosphatidylcholine (PC)	0.12	7.84e-28	7.39e-26	8583
Oscillospiraceae sp. HG3A.0437	X - 21733	Uncharacterized molecules	0.12	7.89e-28	7.43e-26	8583
Eubacteriales sp. HG3A.0100	1-stearoyl-2-oleoyl-GPC (18:0/18:1)	Phosphatidylcholine (PC)	-0.12	7.98e-28	7.51e-26	8583
Eubacteriales sp. HG3A.0125	1-stearoyl-2-arachidonoyl-GPE (18:0/20:4)	Phosphatidylethanolamine (PE)	-0.12	8e-28	7.53e-26	8583
Blautia obeum HG3A.0001	butyrylcarnitine (C4)	Fatty Acid Metabolism (also BCAA Metabolism)	0.12	8.06e-28	7.59e-26	8583
Lachnospiraceae sp. HG3A.0399	cortolone glucuronide (1)	Corticosteroids	-0.12	8.07e-28	7.6e-26	8583
Oscillospiraceae sp. HG3A.0060	N-methyltaurine	Methionine, Cysteine, SAM and Taurine Metabolism	0.12	8.14e-28	7.66e-26	8582
Eubacteriales sp. HG3A.0215	4-methylcatechol sulfate	Benzoate Metabolism	0.12	8.16e-28	7.68e-26	8583
Roseburia inulinivorans HG3A.0036	metabolonic lactone sulfate	Partially Characterized Molecules	0.12	8.21e-28	7.72e-26	8583
Clostridium sp. AT4 HG3A.0347	glutamate	Glutamate Metabolism	0.12	8.32e-28	7.82e-26	8583
Oscillospiraceae sp. HG3A.0256	X - 12013	Uncharacterized molecules	-0.12	8.35e-28	7.85e-26	8583
Oscillospiraceae sp. HG3A.0207	X - 24337	Uncharacterized molecules	-0.12	8.46e-28	7.95e-26	8583
Alistipes shahii HG3A.0054	L-urobilin	Hemoglobin and Porphyrin Metabolism	0.12	8.59e-28	8.06e-26	8583
Eubacteriales sp. HG3A.0118	glutamate	Glutamate Metabolism	-0.12	8.71e-28	8.18e-26	8583
Firmicutes sp. HG3A.0397	X - 21286	Uncharacterized molecules	0.12	8.75e-28	8.21e-26	8583
Eubacteriales sp. HG3A.0859	4-ethylcatechol sulfate	Benzoate Metabolism	0.12	8.76e-28	8.23e-26	8583
Eubacteriales sp. HG3A.0859	X - 23662	Uncharacterized molecules	-0.12	8.9e-28	8.35e-26	8583
Eubacteriales sp. HG3A.0128	X - 23587	Uncharacterized molecules	0.12	8.99e-28	8.43e-26	8583
Clostridiaceae sp. HG3A.0431	1-palmitoyl-2-oleoyl-GPE (16:0/18:1)	Phosphatidylethanolamine (PE)	0.12	8.99e-28	8.44e-26	8583
Eubacteriales sp. HG3A.0087	1-palmitoyl-2-palmitoleoyl-GPC (16:0/16:1)*	Phosphatidylcholine (PC)	-0.12	9.05e-28	8.49e-26	8583
Oscillospiraceae sp. HG3A.0210	glycoursodeoxycholate	Secondary Bile Acid Metabolism	-0.12	9.13e-28	8.56e-26	8583
Odoribacter splanchnicus HG3A.0041	metabolonic lactone sulfate	Partially Characterized Molecules	-0.12	9.28e-28	8.7e-26	8583
Streptococcus parasanguinis HG3A.0117	glycoursodeoxycholic acid sulfate (1)	Secondary Bile Acid Metabolism	0.12	9.45e-28	8.85e-26	8583
Oscillibacter sp. HG3A.0245	sphingomyelin (d18:1/17:0, d17:1/18:0, d19:1/16:0)	Sphingomyelins	0.12	9.46e-28	8.87e-26	8583
Oscillospiraceae sp. HG3A.0060	X - 26111	Uncharacterized molecules	0.12	9.51e-28	8.91e-26	8583
Oscillospiraceae sp. HG3A.0130	1-methylxanthine	Xanthine Metabolism	0.12	9.55e-28	8.95e-26	8583
Oscillibacter sp. PEA192 HG3A.0021	X - 11843	Uncharacterized molecules	-0.12	9.56e-28	8.96e-26	8583
Oscillospiraceae sp. HG3A.0072	1-palmitoyl-2-oleoyl-GPC (16:0/18:1)	Phosphatidylcholine (PC)	-0.12	9.91e-28	9.28e-26	8583
Eubacteriales sp. HG3A.0118	metabolonic lactone sulfate	Partially Characterized Molecules	-0.12	9.92e-28	9.29e-26	8583
Eubacterium sp. AM49-13BH HG3A.0251	N-stearoyl-sphinganine (d18:0/18:0)*	Dihydroceramides	-0.12	9.99e-28	9.35e-26	8583
Eubacteriales sp. HG3A.0162	tricosanoyl sphingomyelin (d18:1/23:0)*	Sphingomyelins	0.12	1e-27	9.38e-26	8583
Oscillospiraceae sp. HG3A.0210	tauroursodeoxycholate	Secondary Bile Acid Metabolism	-0.12	1.03e-27	9.6e-26	8583
Oscillospiraceae sp. HG3A.0207	phenol glucuronide	Tyrosine Metabolism	-0.12	1.04e-27	9.69e-26	8583
Clostridia sp. HG3A.0140	sphingomyelin (d18:1/17:0, d17:1/18:0, d19:1/16:0)	Sphingomyelins	0.12	1.04e-27	9.71e-26	8583
Oscillospiraceae sp. HG3A.0256	ursodeoxycholate	Secondary Bile Acid Metabolism	0.12	1.04e-27	9.74e-26	8583
Lachnospiraceae sp. HG3A.0127	glycerate	Glycolysis, Gluconeogenesis, and Pyruvate Metabolism	0.12	1.05e-27	9.85e-26	8582
Eubacteriales sp. HG3A.0193	hydroxy-CMPF*	Fatty Acid, Dicarboxylate	0.12	1.05e-27	9.86e-26	8583
Eubacteriales sp. HG3A.0269	X - 12306	Uncharacterized molecules	0.12	1.06e-27	9.88e-26	8583
Clostridium sp. AT4 HG3A.0347	beta-sitosterol	Sterol	-0.12	1.07e-27	9.95e-26	8583
Eubacteriales sp. HG3A.0242	X - 23782	Uncharacterized molecules	0.12	1.07e-27	9.96e-26	8583
Clostridium sp. TF06-15AC HG3A.0032	glycodeoxycholate 3-sulfate	Secondary Bile Acid Metabolism	0.12	1.07e-27	9.98e-26	8583
Methanobrevibacter smithii HG3A.0152	X - 17357	Uncharacterized molecules	-0.12	1.09e-27	1.01e-25	8583
Eubacteriales sp. HG3A.0100	indole-3-carboxylate	Tryptophan Metabolism	0.12	1.09e-27	1.02e-25	8583
Eubacteriales sp. HG3A.0751	phenylacetylglutamine	Acetylated Peptides	0.12	1.13e-27	1.05e-25	8583
Dorea formicigenerans HG3A.0006	N-stearoyl-sphingosine (d18:1/18:0)*	Ceramides	0.12	1.13e-27	1.06e-25	8583
Eubacteriales sp. HG3A.0369	phenylacetylglutamate	Acetylated Peptides	0.12	1.14e-27	1.06e-25	8583
Eubacteriales sp. HG3A.0229	X - 12306	Uncharacterized molecules	0.12	1.15e-27	1.07e-25	8583
Eubacteriales sp. HG3A.0577	X - 11315	Uncharacterized molecules	0.12	1.17e-27	1.09e-25	8583
Eubacteriales sp. HG3A.0083	mannonate*	Food Component/Plant	-0.12	1.17e-27	1.09e-25	8582
Eubacteriales sp. HG3A.0118	sphingomyelin (d18:1/17:0, d17:1/18:0, d19:1/16:0)	Sphingomyelins	0.12	1.18e-27	1.1e-25	8583
Eubacteriales sp. HG3A.0442	1-stearoyl-2-oleoyl-GPE (18:0/18:1)	Phosphatidylethanolamine (PE)	-0.12	1.2e-27	1.12e-25	8583
Blautia obeum HG3A.0001	cysteine-glutathione disulfide	Glutathione Metabolism	-0.12	1.2e-27	1.12e-25	8583
Eubacteriales sp. HG3A.0083	N-lactoyl leucine	Leucine, Isoleucine and Valine Metabolism	-0.12	1.21e-27	1.13e-25	8583
Lachnospiraceae sp. HG3A.0127	X - 11299	Uncharacterized molecules	0.12	1.22e-27	1.14e-25	8583
Alistipes shahii HG3A.0054	carotene diol (1)	Vitamin A Metabolism	0.12	1.24e-27	1.15e-25	8583
Oscillospiraceae sp. HG3A.0437	5alpha-pregnan-3beta,20alpha-diol monosulfate (2)	Progestin Steroids	0.12	1.24e-27	1.16e-25	8583
Oscillospiraceae sp. HG3A.0223	etiocholanolone glucuronide	Androgenic Steroids	0.12	1.27e-27	1.19e-25	8583
Eubacteriales sp. HG3A.0136	3-hydroxycotinine glucuronide	Tobacco Metabolite	-0.12	1.3e-27	1.21e-25	8583
Eubacteriales sp. HG3A.1445	phenylacetylglutamate	Acetylated Peptides	0.12	1.31e-27	1.22e-25	8583
Eubacteriales sp. HG3A.0100	tricosanoyl sphingomyelin (d18:1/23:0)*	Sphingomyelins	0.12	1.31e-27	1.22e-25	8583
Lachnospiraceae sp. HG3A.0217	5alpha-androstan-3beta,17alpha-diol disulfate	Androgenic Steroids	0.12	1.33e-27	1.23e-25	8583
Blautia massiliensis HG3A.0023	gentisate	Tyrosine Metabolism	-0.12	1.33e-27	1.24e-25	8583
Anaerostipes hadrus HG3A.0003	chenodeoxycholate	Primary Bile Acid Metabolism	-0.12	1.34e-27	1.25e-25	8583
Eubacteriales sp. HG3A.0154	1-palmitoyl-2-palmitoleoyl-GPC (16:0/16:1)*	Phosphatidylcholine (PC)	-0.12	1.37e-27	1.27e-25	8583
Eubacteriales sp. HG3A.0600	4-hydroxychlorothalonil	Chemical	0.12	1.37e-27	1.27e-25	8583
Oscillospiraceae sp. HG3A.0223	N,N-dimethylalanine	Alanine and Aspartate Metabolism	0.12	1.37e-27	1.27e-25	8583
Eubacteriales sp. HG3A.1445	X - 21442	Uncharacterized molecules	0.12	1.37e-27	1.27e-25	8583
Dorea formicigenerans HG3A.0006	phenylacetylglutamate	Acetylated Peptides	-0.12	1.4e-27	1.3e-25	8583
Intestinibacillus sp. Marseille-P4005 HG3A.0168	N-lactoyl leucine	Leucine, Isoleucine and Valine Metabolism	0.12	1.43e-27	1.32e-25	8583
Alistipes communis HG3A.0064	X - 21442	Uncharacterized molecules	0.12	1.45e-27	1.35e-25	8583
Streptococcus salivarius HG3A.0071	branched chain 14:0 dicarboxylic acid**	Fatty Acid, Dicarboxylate	-0.12	1.46e-27	1.35e-25	8583
Oscillospiraceae sp. HG3A.0060	sphingomyelin (d17:1/14:0, d16:1/15:0)*	Sphingomyelins	0.12	1.47e-27	1.36e-25	8583
Eubacteriales sp. HG3A.0215	X - 12306	Uncharacterized molecules	0.12	1.47e-27	1.37e-25	8583
Eubacteriales sp. HG3A.0125	sphingomyelin (d18:2/24:2)*	Sphingomyelins	0.12	1.47e-27	1.37e-25	8583
Eubacteriales sp. HG3A.0442	3-hydroxycotinine glucuronide	Tobacco Metabolite	-0.12	1.48e-27	1.38e-25	8583
Intestinibacillus sp. Marseille-P4005 HG3A.0168	12,13-DiHOME	Fatty Acid, Dihydroxy	-0.12	1.51e-27	1.4e-25	8583
Faecalibacterium prausnitzii HG3A.0010	5-hydroxyhexanoate	Fatty Acid, Monohydroxy	-0.12	1.52e-27	1.41e-25	8583
Eubacteriales sp. HG3A.0751	X - 15728	Uncharacterized molecules	0.12	1.52e-27	1.41e-25	8583
Oscillibacter sp. PEA192 HG3A.0021	X - 12261	Uncharacterized molecules	-0.12	1.54e-27	1.43e-25	8583
Streptococcus parasanguinis HG3A.0117	lithocholate sulfate (1)	Secondary Bile Acid Metabolism	-0.12	1.56e-27	1.45e-25	8583
Streptococcus parasanguinis HG3A.0117	X - 12126	Uncharacterized molecules	-0.12	1.57e-27	1.45e-25	8583
Eubacterium sp. AM49-13BH HG3A.0251	4-hydroxycoumarin	Drug - Cardiovascular	0.12	1.58e-27	1.47e-25	8583
Eubacteriales sp. HG3A.0193	glutarate (C5-DC)	Fatty Acid, Dicarboxylate	-0.12	1.59e-27	1.47e-25	8582
Dorea longicatena HG3A.0039	X - 22509	Uncharacterized molecules	-0.12	1.61e-27	1.49e-25	8583
Clostridia sp. HG3A.1053	ergothioneine	Food Component/Plant	0.12	1.67e-27	1.54e-25	8583
Firmicutes sp. HG3A.0398	X - 12726	Uncharacterized molecules	0.12	1.67e-27	1.54e-25	8583
Clostridia sp. HG3A.0385	indolepropionate	Tryptophan Metabolism	0.12	1.7e-27	1.57e-25	8583
Butyricicoccus sp. HG3A.0008	X - 24531	Uncharacterized molecules	-0.18	1.71e-27	1.58e-25	3811
Clostridiaceae sp. HG3A.0491	isoursodeoxycholate	Secondary Bile Acid Metabolism	0.12	1.76e-27	1.63e-25	8583
Lachnospiraceae sp. HG3A.0127	N,N,N-trimethyl-5-aminovalerate	Lysine Metabolism	-0.12	1.82e-27	1.68e-25	8583
Dorea sp. AF36-15AT HG3A.0052	X - 11315	Uncharacterized molecules	-0.12	1.84e-27	1.7e-25	8583
Oscillospiraceae sp. HG3A.0207	1-(1-enyl-palmitoyl)-GPC (P-16:0)*	Lysoplasmalogen	0.12	1.84e-27	1.7e-25	8583
Eubacterium sp. AM49-13BH HG3A.0251	norcotinine	Tobacco Metabolite	-0.12	1.88e-27	1.74e-25	8583
Alistipes senegalensis HG3A.0141	phenylacetylcarnitine	Acetylated Peptides	0.12	1.9e-27	1.76e-25	8583
Oscillibacter sp. PEA192 HG3A.0021	4-allylcatechol sulfate	Benzoate Metabolism	-0.12	1.95e-27	1.8e-25	8583
Lachnospiraceae sp. HG3A.0399	1-palmitoyl-2-oleoyl-GPE (16:0/18:1)	Phosphatidylethanolamine (PE)	-0.12	1.98e-27	1.82e-25	8583
Clostridium phoceensis HG3A.0014	X - 15728	Uncharacterized molecules	-0.12	1.99e-27	1.83e-25	8583
Eubacteriales sp. HG3A.0311	X - 11315	Uncharacterized molecules	0.12	2.02e-27	1.86e-25	8583
Eubacteriales sp. HG3A.0197	2-acetamidophenol sulfate	Food Component/Plant	0.12	2.02e-27	1.86e-25	8583
Eubacteriales sp. HG3A.0154	Urolithin B glucuronide	Bacterial/Fungal	0.18	2.04e-27	1.88e-25	3811
Coprococcus comes HG3A.0016	branched chain 14:0 dicarboxylic acid**	Fatty Acid, Dicarboxylate	-0.12	2.05e-27	1.88e-25	8583
Eubacteriales sp. HG3A.0149	aspartate	Alanine and Aspartate Metabolism	-0.12	2.06e-27	1.89e-25	8583
Eubacteriales sp. HG3A.0383	1-oleoyl-2-docosahexaenoyl-GPC (18:1/22:6)*	Phosphatidylcholine (PC)	0.12	2.07e-27	1.9e-25	8583
Oscillospiraceae sp. HG3A.0223	X - 24531	Uncharacterized molecules	0.18	2.08e-27	1.91e-25	3811
Dorea formicigenerans HG3A.0006	X - 15728	Uncharacterized molecules	-0.12	2.08e-27	1.91e-25	8583
Blautia obeum HG3A.0001	1-palmitoyl-2-oleoyl-GPC (16:0/18:1)	Phosphatidylcholine (PC)	0.12	2.09e-27	1.92e-25	8583
Anaerobutyricum hallii HG3A.0012	4-ethylcatechol sulfate	Benzoate Metabolism	-0.12	2.1e-27	1.93e-25	8583
Oscillospiraceae sp. HG3A.0437	imidazole propionate	Histidine Metabolism	-0.12	2.11e-27	1.94e-25	8583
Eubacteriales sp. HG3A.0442	N-stearoyl-sphinganine (d18:0/18:0)*	Dihydroceramides	-0.12	2.12e-27	1.95e-25	8583
Intestinimonas massiliensis HG3A.0198	X - 23587	Uncharacterized molecules	-0.12	2.13e-27	1.96e-25	8583
Firmicutes sp. HG3A.0398	1-palmitoyl-2-palmitoleoyl-GPC (16:0/16:1)*	Phosphatidylcholine (PC)	-0.12	2.15e-27	1.98e-25	8583
Eubacteriales sp. HG3A.0149	3-hydroxy-2-ethylpropionate	Leucine, Isoleucine and Valine Metabolism	0.12	2.17e-27	1.99e-25	8583
Lachnospiraceae sp. HG3A.0399	X - 21733	Uncharacterized molecules	0.12	2.19e-27	2.01e-25	8583
Eubacteriales sp. HG3A.0316	X - 12306	Uncharacterized molecules	0.12	2.22e-27	2.04e-25	8583
Prevotella copri HG3A.0237	glyco-beta-muricholate**	Primary Bile Acid Metabolism	0.12	2.24e-27	2.06e-25	8583
Lachnospiraceae sp. HG3A.0127	imidazole propionate	Histidine Metabolism	-0.12	2.26e-27	2.07e-25	8583
Blautia massiliensis HG3A.0023	X - 24475	Uncharacterized molecules	-0.12	2.27e-27	2.08e-25	8583
Clostridia sp. HG3A.0140	1-myristoyl-2-arachidonoyl-GPC (14:0/20:4)*	Phosphatidylcholine (PC)	-0.12	2.27e-27	2.08e-25	8583
Eubacteriales sp. HG3A.0260	indoleacetate	Tryptophan Metabolism	0.12	2.28e-27	2.09e-25	8583
Oscillospiraceae sp. HG3A.0223	X - 24411	Uncharacterized molecules	-0.16	2.29e-27	2.1e-25	4772
Eubacteriales sp. HG3A.0100	2-ethylphenylsulfate	Benzoate Metabolism	-0.12	2.31e-27	2.11e-25	8583
Eubacteriales sp. HG3A.0197	1-(1-enyl-palmitoyl)-2-oleoyl-GPC (P-16:0/18:1)*	Plasmalogen	0.12	2.31e-27	2.12e-25	8583
Eubacteriales sp. HG3A.0118	etiocholanolone glucuronide	Androgenic Steroids	0.12	2.35e-27	2.16e-25	8583
Blautia obeum HG3A.0001	cis-3,4-methyleneheptanoylglycine	Fatty Acid Metabolism (Acyl Glycine)	0.12	2.37e-27	2.17e-25	8583
Collinsella aerofaciens HG3A.0019	carotene diol (3)	Vitamin A Metabolism	-0.12	2.38e-27	2.18e-25	8583
Eubacteriales sp. HG3A.0565	phenylacetylglutamate	Acetylated Peptides	0.12	2.42e-27	2.22e-25	8583
Oscillospiraceae sp. HG3A.0072	propionylglycine	Fatty Acid Metabolism (also BCAA Metabolism)	0.12	2.48e-27	2.27e-25	8583
Dorea formicigenerans HG3A.0006	1-linoleoyl-GPC (18:2)	Lysophospholipid	-0.12	2.53e-27	2.31e-25	8583
Clostridiaceae sp. HG3A.0491	X - 22509	Uncharacterized molecules	-0.12	2.55e-27	2.33e-25	8583
Butyricicoccus sp. HG3A.0008	gamma-glutamylglutamate	Gamma-glutamyl Amino Acid	0.12	2.56e-27	2.34e-25	8583
Eubacteriales sp. HG3A.0083	glutarate (C5-DC)	Fatty Acid, Dicarboxylate	-0.12	2.59e-27	2.36e-25	8582
Eubacteriales sp. HG3A.0442	cotinine N-oxide	Tobacco Metabolite	-0.12	2.6e-27	2.38e-25	8583
Eubacteriales sp. HG3A.0383	1-(1-enyl-palmitoyl)-2-palmitoyl-GPC (P-16:0/16:0)*	Plasmalogen	0.12	2.61e-27	2.39e-25	8583
Eubacteriales sp. HG3A.0149	glutarate (C5-DC)	Fatty Acid, Dicarboxylate	-0.12	2.66e-27	2.43e-25	8582
Intestinimonas massiliensis HG3A.0198	cortolone glucuronide (1)	Corticosteroids	-0.12	2.69e-27	2.46e-25	8583
Dorea formicigenerans HG3A.0006	creatine	Creatine Metabolism	0.12	2.69e-27	2.46e-25	8583
Clostridia sp. HG3A.0140	5-methylthioadenosine (MTA)	Polyamine Metabolism	-0.12	2.7e-27	2.47e-25	8583
Clostridium phoceensis HG3A.0014	indole-3-carboxylate	Tryptophan Metabolism	-0.12	2.72e-27	2.48e-25	8583
Alistipes communis HG3A.0064	heptanoate (7:0)	Medium Chain Fatty Acid	0.12	2.73e-27	2.49e-25	8583
Eubacteriales sp. HG3A.0311	cysteine-glutathione disulfide	Glutathione Metabolism	0.12	2.73e-27	2.5e-25	8583
Eubacteriales sp. HG3A.0197	1-(1-enyl-palmitoyl)-GPC (P-16:0)*	Lysoplasmalogen	0.12	2.76e-27	2.52e-25	8583
Eubacteriales sp. HG3A.0162	1-palmitoyl-2-arachidonoyl-GPI (16:0/20:4)*	Phosphatidylinositol (PI)	-0.12	2.83e-27	2.58e-25	8583
Eubacteriales sp. HG3A.0311	3-hydroxy-2-methylpyridine sulfate	Chemical	0.12	2.84e-27	2.59e-25	8583
Clostridium sp. AT4 HG3A.0347	1-linoleoyl-GPC (18:2)	Lysophospholipid	-0.12	2.84e-27	2.59e-25	8583
Eubacteriales sp. HG3A.0061	X - 23587	Uncharacterized molecules	0.12	2.85e-27	2.6e-25	8583
Alistipes communis HG3A.0064	X - 17351	Uncharacterized molecules	0.12	2.86e-27	2.61e-25	8583
Methanobrevibacter smithii HG3A.0152	lithocholic acid sulfate (2)	Secondary Bile Acid Metabolism	0.12	2.86e-27	2.61e-25	8583
Eubacterium sp. AM49-13BH HG3A.0251	sphingomyelin (d17:1/14:0, d16:1/15:0)*	Sphingomyelins	0.12	2.86e-27	2.61e-25	8583
Eubacteriales sp. HG3A.0128	carotene diol (1)	Vitamin A Metabolism	-0.12	2.89e-27	2.63e-25	8583
Firmicutes sp. HG3A.0398	beta-sitosterol	Sterol	0.12	2.9e-27	2.65e-25	8583
Odoribacter splanchnicus HG3A.0041	X - 11843	Uncharacterized molecules	0.12	2.94e-27	2.68e-25	8583
Oscillospiraceae sp. HG3A.0060	taurolithocholate 3-sulfate	Secondary Bile Acid Metabolism	0.12	2.94e-27	2.68e-25	8583
Collinsella aerofaciens HG3A.0019	3-methyladipate	Fatty Acid, Dicarboxylate	-0.12	2.95e-27	2.69e-25	8582
Alistipes shahii HG3A.0054	X - 11299	Uncharacterized molecules	0.12	2.96e-27	2.7e-25	8583
Eubacteriales sp. HG3A.0381	glycodeoxycholate	Secondary Bile Acid Metabolism	-0.12	3e-27	2.73e-25	8583
Eubacteriales sp. HG3A.0244	X - 24811	Uncharacterized molecules	0.12	3e-27	2.73e-25	8583
Alistipes communis HG3A.0064	1-(1-enyl-palmitoyl)-2-linoleoyl-GPC (P-16:0/18:2)*	Plasmalogen	0.12	3.03e-27	2.76e-25	8583
Collinsella aerofaciens HG3A.0019	N-stearoyl-sphinganine (d18:0/18:0)*	Dihydroceramides	0.12	3.05e-27	2.78e-25	8583
Eubacteriales sp. HG3A.0149	epiandrosterone sulfate	Androgenic Steroids	0.12	3.06e-27	2.79e-25	8583
Firmicutes sp. HG3A.0397	1-palmitoyl-2-palmitoleoyl-GPC (16:0/16:1)*	Phosphatidylcholine (PC)	-0.12	3.07e-27	2.79e-25	8583
Lachnospiraceae sp. HG3A.0399	X - 12816	Uncharacterized molecules	0.12	3.09e-27	2.81e-25	8583
Clostridia sp. HG3A.0385	X - 21467	Uncharacterized molecules	-0.12	3.13e-27	2.85e-25	8583
Odoribacter splanchnicus HG3A.0041	p-cresol sulfate	Benzoate Metabolism	0.12	3.14e-27	2.85e-25	8583
Roseburia inulinivorans HG3A.0036	carotene diol (2)	Vitamin A Metabolism	-0.12	3.17e-27	2.88e-25	8583
Methanobrevibacter smithii HG3A.0152	1-(1-enyl-palmitoyl)-2-oleoyl-GPC (P-16:0/18:1)*	Plasmalogen	0.12	3.18e-27	2.89e-25	8583
Lachnospiraceae sp. HG3A.0127	2-acetamidophenol sulfate	Food Component/Plant	0.12	3.19e-27	2.9e-25	8583
Alistipes senegalensis HG3A.0141	taurolithocholate 3-sulfate	Secondary Bile Acid Metabolism	0.12	3.2e-27	2.91e-25	8583
Eubacteriales sp. HG3A.0162	cysteine-glutathione disulfide	Glutathione Metabolism	0.12	3.2e-27	2.91e-25	8583
Alistipes communis HG3A.0064	phenylacetylcarnitine	Acetylated Peptides	0.12	3.21e-27	2.92e-25	8583
Oscillospiraceae sp. HG3A.0060	1-(1-enyl-palmitoyl)-2-oleoyl-GPC (P-16:0/18:1)*	Plasmalogen	0.12	3.22e-27	2.92e-25	8583
Eubacteriales sp. HG3A.0409	5-hydroxyhexanoate	Fatty Acid, Monohydroxy	0.12	3.3e-27	3e-25	8583
Dorea formicigenerans HG3A.0006	taurodeoxycholic acid 3-sulfate	Secondary Bile Acid Metabolism	0.12	3.31e-27	3e-25	8583
Eubacteriales sp. HG3A.0242	Urolithin B glucuronide	Bacterial/Fungal	0.18	3.38e-27	3.07e-25	3811
Eubacteriales sp. HG3A.0215	1-(1-enyl-palmitoyl)-2-oleoyl-GPC (P-16:0/18:1)*	Plasmalogen	0.12	3.39e-27	3.07e-25	8583
Eubacteriales sp. HG3A.0193	dihydroferulic acid sulfate	Food Component/Plant	-0.12	3.4e-27	3.09e-25	8583
Eubacteriales sp. HG3A.0383	X - 17357	Uncharacterized molecules	-0.12	3.4e-27	3.09e-25	8583
Clostridia sp. HG3A.0140	1-stearoyl-2-arachidonoyl-GPE (18:0/20:4)	Phosphatidylethanolamine (PE)	-0.12	3.41e-27	3.09e-25	8583
Oscillospiraceae sp. HG3A.0207	4-allylcatechol sulfate	Benzoate Metabolism	0.12	3.41e-27	3.09e-25	8583
Eubacteriales sp. HG3A.0441	beta-cryptoxanthin	Vitamin A Metabolism	0.12	3.41e-27	3.1e-25	8583
Alistipes communis HG3A.0064	2-acetamidophenol sulfate	Food Component/Plant	0.12	3.45e-27	3.13e-25	8583
Eubacteriales sp. HG3A.0316	4-hydroxyglutamate	Glutamate Metabolism	-0.12	3.47e-27	3.15e-25	8583
Blautia obeum HG3A.0001	1,2-dilinoleoyl-GPC (18:2/18:2)	Phosphatidylcholine (PC)	-0.12	3.48e-27	3.16e-25	8583
Eubacteriales sp. HG3A.0269	5alpha-pregnan-3beta,20alpha-diol disulfate	Progestin Steroids	0.12	3.49e-27	3.17e-25	8583
Eubacteriales sp. HG3A.0441	11beta-hydroxyetiocholanolone glucuronide*	Androgenic Steroids	0.12	3.5e-27	3.17e-25	8583
Dorea formicigenerans HG3A.0006	X - 12126	Uncharacterized molecules	-0.12	3.53e-27	3.2e-25	8583
Fusicatenibacter saccharivorans HG3A.0004	3-hydroxy-2-methylpyridine sulfate	Chemical	-0.12	3.53e-27	3.2e-25	8583
Clostridia sp. HG3A.0140	glucuronide of piperine metabolite C17H21NO3 (4)*	Food Component/Plant	-0.12	3.56e-27	3.22e-25	8583
Clostridia sp. HG3A.0140	epiandrosterone sulfate	Androgenic Steroids	0.12	3.57e-27	3.23e-25	8583
Intestinimonas massiliensis HG3A.0198	N,N-dimethylalanine	Alanine and Aspartate Metabolism	0.12	3.58e-27	3.24e-25	8583
Eubacteriales sp. HG3A.0244	5alpha-pregnan-3beta,20alpha-diol monosulfate (2)	Progestin Steroids	0.12	3.65e-27	3.3e-25	8583
Eubacteriales sp. HG3A.0162	N-stearoyl-sphingosine (d18:1/18:0)*	Ceramides	-0.12	3.66e-27	3.32e-25	8583
Eubacteriales sp. HG3A.0600	1-stearoyl-2-oleoyl-GPE (18:0/18:1)	Phosphatidylethanolamine (PE)	-0.12	3.67e-27	3.33e-25	8583
Eubacteriales sp. HG3A.0229	X - 15461	Uncharacterized molecules	-0.12	3.68e-27	3.33e-25	8583
Eubacteriales sp. HG3A.0269	X - 26111	Uncharacterized molecules	0.12	3.69e-27	3.34e-25	8583
Bacteria sp. HG3A.0483	hydroxy-CMPF*	Fatty Acid, Dicarboxylate	0.12	3.7e-27	3.35e-25	8583
Eubacteriales sp. HG3A.0083	4-acetylphenol sulfate	Benzoate Metabolism	0.12	3.72e-27	3.36e-25	8583
Faecalibacterium sp. HG3A.0042	X - 22834	Uncharacterized molecules	-0.12	3.74e-27	3.38e-25	8583
Eubacteriales sp. HG3A.0316	carotene diol (1)	Vitamin A Metabolism	0.12	3.81e-27	3.44e-25	8583
Oscillospiraceae sp. HG3A.0072	S-methylmethionine	Methionine, Cysteine, SAM and Taurine Metabolism	0.12	3.82e-27	3.46e-25	8583
Eubacteriales sp. HG3A.0087	hydroxycotinine	Tobacco Metabolite	-0.12	3.82e-27	3.46e-25	8583
Fusicatenibacter saccharivorans HG3A.0004	3-methylcytidine	Pyrimidine Metabolism, Cytidine containing	0.12	3.83e-27	3.46e-25	8583
Eubacteriales sp. HG3A.0118	1-oleoyl-2-docosahexaenoyl-GPC (18:1/22:6)*	Phosphatidylcholine (PC)	0.12	3.84e-27	3.47e-25	8583
Eubacteriales sp. HG3A.0215	4-hydroxychlorothalonil	Chemical	0.12	3.84e-27	3.47e-25	8583
Oscillospiraceae sp. HG3A.0437	indole-3-carboxylate	Tryptophan Metabolism	0.12	3.96e-27	3.58e-25	8583
Bacteria sp. HG3A.0638	X - 18935	Uncharacterized molecules	0.17	3.97e-27	3.58e-25	3811
Clostridium sp. TF06-15AC HG3A.0032	isoursodeoxycholate	Secondary Bile Acid Metabolism	0.12	3.98e-27	3.59e-25	8583
Eubacteriales sp. HG3A.0125	X - 24410	Uncharacterized molecules	-0.17	3.98e-27	3.59e-25	3811
Eubacteriales sp. HG3A.0565	p-cresol sulfate	Benzoate Metabolism	0.12	3.98e-27	3.6e-25	8583
Firmicutes sp. HG3A.0398	4-hydroxychlorothalonil	Chemical	0.12	4e-27	3.61e-25	8583
Eubacteriales sp. HG3A.0087	tartronate (hydroxymalonate)	Food Component/Plant	0.12	4e-27	3.61e-25	8583
Eubacteriales sp. HG3A.0087	oxalate (ethanedioate)	Ascorbate and Aldarate Metabolism	0.12	4.01e-27	3.62e-25	8583
Eubacterium sp. AM49-13BH HG3A.0251	sphingomyelin (d18:2/23:0, d18:1/23:1, d17:1/24:1)*	Sphingomyelins	0.12	4.04e-27	3.65e-25	8583
Eubacteriales sp. HG3A.0154	N-stearoyl-sphinganine (d18:0/18:0)*	Dihydroceramides	-0.12	4.07e-27	3.67e-25	8583
Blautia sp. SG-772 HG3A.0063	X - 23587	Uncharacterized molecules	0.12	4.08e-27	3.68e-25	8583
Blautia obeum HG3A.0001	X - 12283	Uncharacterized molecules	-0.12	4.09e-27	3.69e-25	8583
Butyricicoccus sp. HG3A.0008	dimethyl sulfone	Chemical	-0.12	4.12e-27	3.72e-25	8583
Eubacteriales sp. HG3A.0118	3-methylcytidine	Pyrimidine Metabolism, Cytidine containing	-0.12	4.17e-27	3.76e-25	8583
Eubacteriales sp. HG3A.0197	4-methylguaiacol sulfate	Benzoate Metabolism	0.12	4.2e-27	3.79e-25	8583
Bacteroides intestinalis HG3A.0265	X - 17354	Uncharacterized molecules	0.12	4.2e-27	3.79e-25	8583
Eubacteriales sp. HG3A.0215	phenol glucuronide	Tyrosine Metabolism	-0.12	4.25e-27	3.83e-25	8583
Eubacteriales sp. HG3A.0136	phenol sulfate	Tyrosine Metabolism	-0.12	4.25e-27	3.83e-25	8583
Oscillospiraceae sp. HG3A.0210	X - 12726	Uncharacterized molecules	0.12	4.26e-27	3.84e-25	8583
Eubacteriales sp. HG3A.0409	cholate	Primary Bile Acid Metabolism	0.12	4.29e-27	3.87e-25	8583
Eubacteriales sp. HG3A.0311	X - 24411	Uncharacterized molecules	-0.16	4.31e-27	3.89e-25	4772
Eubacteriales sp. HG3A.0061	X - 12830	Uncharacterized molecules	0.12	4.32e-27	3.9e-25	8583
Eubacteriales sp. HG3A.0381	deoxycholate	Secondary Bile Acid Metabolism	-0.12	4.33e-27	3.9e-25	8583
Oscillospiraceae sp. HG3A.0256	1-palmitoyl-2-oleoyl-GPE (16:0/18:1)	Phosphatidylethanolamine (PE)	0.12	4.38e-27	3.94e-25	8583
Eubacteriales sp. HG3A.0193	ergothioneine	Food Component/Plant	0.12	4.39e-27	3.95e-25	8583
Eubacteriales sp. HG3A.0100	aspartate	Alanine and Aspartate Metabolism	-0.12	4.43e-27	3.99e-25	8583
Clostridia sp. HG3A.0140	sphingomyelin (d18:0/18:0, d19:0/17:0)*	Dihydrosphingomyelins	-0.12	4.45e-27	4.01e-25	8583
Eubacteriales sp. HG3A.0215	4-acetylcatechol sulfate (1)	Food Component/Plant	0.12	4.46e-27	4.01e-25	8583
Eubacteriales sp. HG3A.0118	N-lactoyl leucine	Leucine, Isoleucine and Valine Metabolism	-0.12	4.55e-27	4.09e-25	8583
Oscillospiraceae sp. HG3A.0256	X - 24475	Uncharacterized molecules	-0.12	4.76e-27	4.28e-25	8583
Eubacteriales sp. HG3A.0331	palmitoyl sphingomyelin (d18:1/16:0)	Sphingomyelins	0.12	4.81e-27	4.32e-25	8583
Eubacteriales sp. HG3A.0229	4-hydroxychlorothalonil	Chemical	0.12	4.83e-27	4.34e-25	8583
Fusicatenibacter saccharivorans HG3A.0004	5alpha-pregnan-3beta,20alpha-diol monosulfate (2)	Progestin Steroids	-0.12	4.83e-27	4.34e-25	8583
Eubacteriales sp. HG3A.0162	1-palmitoleoylglycerol (16:1)*	Monoacylglycerol	-0.12	4.88e-27	4.38e-25	8583
Oscillibacter sp. HG3A.0245	3-(3-hydroxyphenyl)propionate	Benzoate Metabolism	-0.12	4.97e-27	4.46e-25	8583
Oscillospiraceae sp. HG3A.0207	octadecanedioate (C18-DC)	Fatty Acid, Dicarboxylate	0.12	4.98e-27	4.47e-25	8583
Coprobacillus sp. HG3A.0022	X - 12830	Uncharacterized molecules	0.12	5.03e-27	4.51e-25	8583
Eubacteriales sp. HG3A.0154	glycodeoxycholate	Secondary Bile Acid Metabolism	-0.12	5.14e-27	4.61e-25	8583
Faecalibacterium prausnitzii HG3A.0010	X - 11843	Uncharacterized molecules	-0.12	5.15e-27	4.62e-25	8583
Faecalibacterium prausnitzii HG3A.0010	chenodeoxycholic acid sulfate (1)	Primary Bile Acid Metabolism	-0.17	5.17e-27	4.64e-25	3811
Oscillospiraceae sp. HG3A.0256	cholate	Primary Bile Acid Metabolism	-0.12	5.18e-27	4.65e-25	8583
Eubacteriales sp. HG3A.0311	deoxycholate	Secondary Bile Acid Metabolism	-0.12	5.19e-27	4.65e-25	8583
Intestinibacillus sp. Marseille-P4005 HG3A.0168	5-hydroxyindole sulfate	Tryptophan Metabolism	-0.12	5.3e-27	4.75e-25	8583
Eubacteriales sp. HG3A.0442	metabolonic lactone sulfate	Partially Characterized Molecules	-0.12	5.31e-27	4.76e-25	8583
Oscillospiraceae sp. HG3A.0072	hydroxycotinine	Tobacco Metabolite	-0.12	5.39e-27	4.83e-25	8583
Eubacteriales sp. HG3A.0100	methylnaphthyl sulfate (2)*	Chemical	-0.12	5.39e-27	4.83e-25	8583
Eubacterium sp. AM49-13BH HG3A.0251	S-methylcysteine sulfoxide	Methionine, Cysteine, SAM and Taurine Metabolism	0.12	5.45e-27	4.88e-25	8583
Eubacteriales sp. HG3A.0242	alpha-ketoglutarate	TCA Cycle	-0.12	5.46e-27	4.89e-25	8582
Eubacteriales sp. HG3A.0269	1-stearoyl-2-oleoyl-GPE (18:0/18:1)	Phosphatidylethanolamine (PE)	-0.12	5.47e-27	4.9e-25	8583
Dorea formicigenerans HG3A.0006	hyocholate	Secondary Bile Acid Metabolism	-0.12	5.48e-27	4.91e-25	8583
Oscillospiraceae sp. HG3A.0210	X - 25523	Uncharacterized molecules	0.12	5.54e-27	4.96e-25	8583
Clostridia sp. HG3A.0140	1-palmitoleoylglycerol (16:1)*	Monoacylglycerol	-0.12	5.6e-27	5.01e-25	8583
Firmicutes sp. HG3A.0398	X - 18935	Uncharacterized molecules	0.17	5.65e-27	5.05e-25	3811
Oscillospiraceae sp. HG3A.0223	3-hydroxyhippurate	Benzoate Metabolism	-0.12	5.66e-27	5.07e-25	8583
Firmicutes sp. HG3A.0398	indoleacetate	Tryptophan Metabolism	0.12	5.75e-27	5.14e-25	8583
Lachnospiraceae sp. HG3A.0399	oxalate (ethanedioate)	Ascorbate and Aldarate Metabolism	0.12	5.75e-27	5.14e-25	8583
Faecalibacterium sp. HG3A.0042	carotene diol (1)	Vitamin A Metabolism	0.12	5.77e-27	5.16e-25	8583
Eubacteriales sp. HG3A.0857	11beta-hydroxyetiocholanolone glucuronide*	Androgenic Steroids	0.12	5.92e-27	5.3e-25	8583
Alistipes senegalensis HG3A.0141	3-hydroxy-2-methylpyridine sulfate	Chemical	0.12	5.96e-27	5.33e-25	8583
Clostridia sp. HG3A.0140	1-lignoceroyl-GPC (24:0)	Lysophospholipid	0.12	5.98e-27	5.34e-25	8583
Faecalibacterium sp. HG3A.0042	isoursodeoxycholate	Secondary Bile Acid Metabolism	-0.12	6e-27	5.36e-25	8583
Eubacteriales sp. HG3A.0565	beta-cryptoxanthin	Vitamin A Metabolism	0.12	6e-27	5.36e-25	8583
Eubacteriales sp. HG3A.0162	beta-sitosterol	Sterol	0.12	6.02e-27	5.38e-25	8583
Eubacteriales sp. HG3A.0197	deoxycholic acid 12-sulfate*	Secondary Bile Acid Metabolism	-0.12	6.03e-27	5.39e-25	8583
Eubacteriales sp. HG3A.0100	3,4-dihydroxybutyrate	Fatty Acid, Dihydroxy	-0.12	6.13e-27	5.47e-25	8582
Faecalibacterium sp. HG3A.0042	hippurate	Benzoate Metabolism	0.12	6.15e-27	5.49e-25	8583
Eubacteriales sp. HG3A.0565	X - 18901	Uncharacterized molecules	0.12	6.22e-27	5.56e-25	8583
Blautia massiliensis HG3A.0023	heptanoate (7:0)	Medium Chain Fatty Acid	-0.12	6.23e-27	5.56e-25	8583
Bacteroides cellulosilyticus HG3A.0108	cinnamoylglycine	Food Component/Plant	0.12	6.28e-27	5.6e-25	8583
Oscillospiraceae sp. HG3A.0223	X - 26111	Uncharacterized molecules	0.12	6.28e-27	5.6e-25	8583
Ruminococcus champanellensis HG3A.0716	taurodeoxycholate	Secondary Bile Acid Metabolism	-0.12	6.28e-27	5.6e-25	8583
Oscillibacter sp. HG3A.0245	5-hydroxyindole sulfate	Tryptophan Metabolism	0.12	6.28e-27	5.6e-25	8583
Blautia obeum HG3A.0001	glycine conjugate of C10H12O2*	Partially Characterized Molecules	0.12	6.32e-27	5.64e-25	8583
Oscillibacter sp. HG3A.0245	cholic acid glucuronide	Primary Bile Acid Metabolism	0.12	6.46e-27	5.76e-25	8583
Faecalibacterium sp. HG3A.0042	phenylacetylcarnitine	Acetylated Peptides	-0.12	6.47e-27	5.77e-25	8583
Oscillospiraceae sp. HG3A.0060	serine	Glycine, Serine and Threonine Metabolism	0.12	6.48e-27	5.78e-25	8583
Oscillospiraceae sp. HG3A.0060	sphingomyelin (d17:1/16:0, d18:1/15:0, d16:1/17:0)*	Sphingomyelins	0.12	6.51e-27	5.8e-25	8583
Eubacteriales sp. HG3A.0128	5alpha-androstan-3beta,17alpha-diol disulfate	Androgenic Steroids	-0.12	6.6e-27	5.88e-25	8583
Alistipes communis HG3A.0064	metabolonic lactone sulfate	Partially Characterized Molecules	-0.12	6.71e-27	5.98e-25	8583
Intestinimonas massiliensis HG3A.0198	1-palmitoyl-2-palmitoleoyl-GPC (16:0/16:1)*	Phosphatidylcholine (PC)	-0.12	6.75e-27	6.01e-25	8583
Eubacteriales sp. HG3A.0857	1H-indole-7-acetic acid	Bacterial/Fungal	0.17	6.82e-27	6.08e-25	3811
Eubacteriales sp. HG3A.0087	X - 18935	Uncharacterized molecules	0.17	6.9e-27	6.15e-25	3811
Eubacteriales sp. HG3A.0128	4-acetylcatechol sulfate (1)	Food Component/Plant	-0.12	6.99e-27	6.22e-25	8583
Eubacteriales sp. HG3A.0269	X - 15461	Uncharacterized molecules	-0.12	7.02e-27	6.25e-25	8583
Oscillospiraceae sp. HG3A.0130	3-phenylpropionate (hydrocinnamate)	Benzoate Metabolism	0.12	7.06e-27	6.28e-25	8583
Alistipes communis HG3A.0064	X - 12283	Uncharacterized molecules	0.12	7.1e-27	6.31e-25	8583
Eubacteriales sp. HG3A.0269	X - 25523	Uncharacterized molecules	0.12	7.17e-27	6.38e-25	8583
Oscillibacter sp. PEA192 HG3A.0021	1-palmitoyl-2-palmitoleoyl-GPC (16:0/16:1)*	Phosphatidylcholine (PC)	0.12	7.27e-27	6.47e-25	8583
Eubacteriales sp. HG3A.0381	p-cresol glucuronide*	Tyrosine Metabolism	0.12	7.28e-27	6.47e-25	8583
Eubacteriales sp. HG3A.0162	N-lactoyl isoleucine	Leucine, Isoleucine and Valine Metabolism	-0.12	7.41e-27	6.58e-25	8583
Dorea formicigenerans HG3A.0006	2-piperidinone	Food Component/Plant	0.12	7.43e-27	6.61e-25	8583
Lachnospiraceae sp. HG3A.0127	N-methyltaurine	Methionine, Cysteine, SAM and Taurine Metabolism	0.12	7.45e-27	6.62e-25	8582
Clostridium sp. TF06-15AC HG3A.0032	phenol glucuronide	Tyrosine Metabolism	0.12	7.46e-27	6.63e-25	8583
Intestinimonas massiliensis HG3A.0198	X - 24411	Uncharacterized molecules	-0.16	7.5e-27	6.66e-25	4772
Oscillospiraceae sp. HG3A.0256	1-stearoyl-2-oleoyl-GPE (18:0/18:1)	Phosphatidylethanolamine (PE)	0.12	7.6e-27	6.75e-25	8583
Clostridia sp. HG3A.0385	1H-indole-7-acetic acid	Bacterial/Fungal	0.17	7.62e-27	6.77e-25	3811
Bacteroides intestinalis HG3A.0265	X - 22509	Uncharacterized molecules	0.12	7.63e-27	6.77e-25	8583
Alistipes senegalensis HG3A.0141	carotene diol (2)	Vitamin A Metabolism	0.12	7.77e-27	6.9e-25	8583
Clostridiaceae sp. HG3A.0431	X - 12726	Uncharacterized molecules	-0.12	7.8e-27	6.93e-25	8583
Blautia massiliensis HG3A.0023	glycoursodeoxycholic acid sulfate (1)	Secondary Bile Acid Metabolism	0.12	7.87e-27	6.98e-25	8583
Eubacteriales sp. HG3A.0381	taurodeoxycholate	Secondary Bile Acid Metabolism	-0.12	7.89e-27	7.01e-25	8583
Clostridium sp. AT4 HG3A.0347	tartronate (hydroxymalonate)	Food Component/Plant	-0.12	8.04e-27	7.13e-25	8583
Clostridia sp. HG3A.0140	glucose	Glycolysis, Gluconeogenesis, and Pyruvate Metabolism	-0.12	8.05e-27	7.14e-25	8582
Eubacteriales sp. HG3A.0193	X - 12906	Uncharacterized molecules	0.12	8.05e-27	7.15e-25	8583
Eubacteriales sp. HG3A.0087	perfluorooctanesulfonate (PFOS)	Chemical	0.12	8.06e-27	7.15e-25	8583
Blautia massiliensis HG3A.0023	oleoyl-arachidonoyl-glycerol (18:1/20:4) [2]*	Diacylglycerol	0.12	8.21e-27	7.28e-25	8583
Roseburia faecis HG3A.0058	p-cresol sulfate	Benzoate Metabolism	-0.12	8.27e-27	7.33e-25	8583
Eubacteriales sp. HG3A.0600	N-stearoyl-sphingosine (d18:1/18:0)*	Ceramides	-0.12	8.31e-27	7.36e-25	8583
Eubacteriales sp. HG3A.0215	taurodeoxycholate	Secondary Bile Acid Metabolism	-0.12	8.33e-27	7.39e-25	8583
Oscillospiraceae sp. HG3A.0223	X - 11315	Uncharacterized molecules	0.12	8.35e-27	7.4e-25	8583
Oscillospiraceae sp. HG3A.0060	glutamate	Glutamate Metabolism	-0.12	8.54e-27	7.56e-25	8583
Oscillospiraceae sp. HG3A.0223	1-palmitoyl-2-dihomo-linolenoyl-GPC (16:0/20:3n3 or 6)*	Phosphatidylcholine (PC)	-0.12	8.63e-27	7.64e-25	8583
Alistipes shahii HG3A.0054	1H-indole-7-acetic acid	Bacterial/Fungal	0.17	8.64e-27	7.65e-25	3811
Intestinibacillus sp. Marseille-P4005 HG3A.0168	1-stearoyl-2-oleoyl-GPC (18:0/18:1)	Phosphatidylcholine (PC)	0.12	8.68e-27	7.68e-25	8583
Coprobacillus sp. HG3A.0022	X - 12544	Uncharacterized molecules	-0.12	8.82e-27	7.8e-25	8583
Coprococcus comes HG3A.0016	metabolonic lactone sulfate	Partially Characterized Molecules	0.12	8.85e-27	7.83e-25	8583
Firmicutes sp. HG3A.0397	X - 11299	Uncharacterized molecules	0.12	8.89e-27	7.87e-25	8583
Prevotella copri HG3A.0237	X - 11843	Uncharacterized molecules	0.12	8.89e-27	7.87e-25	8583
Clostridia sp. HG3A.0140	X - 25520	Uncharacterized molecules	0.12	8.91e-27	7.88e-25	8583
Eubacteriales sp. HG3A.0654	X - 23997	Uncharacterized molecules	0.12	8.91e-27	7.89e-25	8583
Anaerotruncus massiliensis HG3A.0460	4-hydroxycoumarin	Drug - Cardiovascular	0.12	8.92e-27	7.89e-25	8583
Dorea formicigenerans HG3A.0006	7-alpha-hydroxy-3-oxo-4-cholestenoate (7-Hoca)	Sterol	0.12	9.04e-27	8e-25	8583
Eubacteriales sp. HG3A.0149	oleoyl-arachidonoyl-glycerol (18:1/20:4) [2]*	Diacylglycerol	-0.12	9.07e-27	8.02e-25	8583
Lachnospiraceae sp. HG3A.0399	X - 23782	Uncharacterized molecules	0.12	9.35e-27	8.27e-25	8583
Eubacteriales sp. HG3A.0083	1-palmitoyl-2-palmitoleoyl-GPC (16:0/16:1)*	Phosphatidylcholine (PC)	-0.12	9.36e-27	8.28e-25	8583
Eubacteriales sp. HG3A.0269	1-palmitoyl-2-palmitoleoyl-GPC (16:0/16:1)*	Phosphatidylcholine (PC)	-0.12	9.45e-27	8.35e-25	8583
Eubacteriales sp. HG3A.0100	gamma-glutamylglutamate	Gamma-glutamyl Amino Acid	-0.12	9.61e-27	8.48e-25	8583
Eubacteriales sp. HG3A.0100	X - 17357	Uncharacterized molecules	-0.12	9.63e-27	8.51e-25	8583
Eubacteriales sp. HG3A.0331	urate	Purine Metabolism, (Hypo)Xanthine/Inosine containing	-0.12	9.77e-27	8.62e-25	8583
Blautia massiliensis HG3A.0023	X - 24531	Uncharacterized molecules	-0.17	9.83e-27	8.68e-25	3811
Clostridiaceae sp. HG3A.0491	X - 17354	Uncharacterized molecules	-0.12	9.9e-27	8.73e-25	8583
Odoribacter splanchnicus HG3A.0041	X - 18935	Uncharacterized molecules	0.17	1e-26	8.83e-25	3811
Eubacteriales sp. HG3A.0215	glycodeoxycholate	Secondary Bile Acid Metabolism	-0.12	1.01e-26	8.89e-25	8583
Eubacteriales sp. HG3A.0269	3-carboxy-4-methyl-5-pentyl-2-furanpropionate (3-CMPFP)**	Fatty Acid, Dicarboxylate	0.12	1.02e-26	8.98e-25	8583
Clostridia sp. HG3A.0140	glucuronide of piperine metabolite C17H21NO3 (5)*	Food Component/Plant	-0.12	1.02e-26	9e-25	8583
Butyricicoccus sp. HG3A.0008	isobutyrylcarnitine (C4)	Leucine, Isoleucine and Valine Metabolism	-0.12	1.03e-26	9.12e-25	8583
Eubacteriales sp. HG3A.0316	1-(1-enyl-palmitoyl)-2-palmitoyl-GPC (P-16:0/16:0)*	Plasmalogen	0.12	1.04e-26	9.21e-25	8583
Anaerobutyricum hallii HG3A.0012	taurodeoxycholate	Secondary Bile Acid Metabolism	0.12	1.06e-26	9.3e-25	8583
Eubacteriales sp. HG3A.0409	indolepropionate	Tryptophan Metabolism	0.12	1.06e-26	9.36e-25	8583
Eubacteriales sp. HG3A.0229	X - 17357	Uncharacterized molecules	-0.12	1.07e-26	9.4e-25	8583
Eubacteriales sp. HG3A.0215	3-hydroxypyridine glucuronide	Chemical	0.12	1.07e-26	9.41e-25	8583
Eubacteriales sp. HG3A.0100	1-methyl-5-imidazoleacetate	Histidine Metabolism	0.12	1.08e-26	9.51e-25	8583
Clostridium sp. HG3A.0050	phenylacetylcarnitine	Acetylated Peptides	-0.12	1.08e-26	9.54e-25	8583
Eubacteriales sp. HG3A.0381	phenylacetylcarnitine	Acetylated Peptides	0.12	1.09e-26	9.63e-25	8583
Streptococcus parasanguinis HG3A.0117	3-carboxy-4-methyl-5-pentyl-2-furanpropionate (3-CMPFP)**	Fatty Acid, Dicarboxylate	-0.12	1.09e-26	9.63e-25	8583
Eubacteriales sp. HG3A.0083	glycyrrhetinate	Food Component/Plant	0.12	1.12e-26	9.85e-25	8583
Eubacteriales sp. HG3A.0331	tigloylglycine	Leucine, Isoleucine and Valine Metabolism	0.12	1.12e-26	9.85e-25	8583
Eubacteriales sp. HG3A.0441	imidazole propionate	Histidine Metabolism	-0.12	1.12e-26	9.87e-25	8583
Eubacteriales sp. HG3A.0162	hydroxycotinine	Tobacco Metabolite	-0.12	1.14e-26	1e-24	8583
Intestinibacillus sp. Marseille-P4005 HG3A.0168	dimethyl sulfone	Chemical	-0.12	1.14e-26	1e-24	8583
Eubacterium sp. AM49-13BH HG3A.0251	1-oleoyl-2-docosahexaenoyl-GPC (18:1/22:6)*	Phosphatidylcholine (PC)	0.12	1.15e-26	1.01e-24	8583
Oscillospiraceae sp. HG3A.0223	hippurate	Benzoate Metabolism	0.12	1.16e-26	1.02e-24	8583
Eubacteriales sp. HG3A.0331	behenoyl dihydrosphingomyelin (d18:0/22:0)*	Dihydrosphingomyelins	-0.12	1.18e-26	1.03e-24	8583
Eubacteriales sp. HG3A.0229	X - 21286	Uncharacterized molecules	0.12	1.18e-26	1.03e-24	8583
Coprococcus comes HG3A.0016	X - 23587	Uncharacterized molecules	0.12	1.18e-26	1.03e-24	8583
Eubacteriales sp. HG3A.0242	gentisate	Tyrosine Metabolism	0.12	1.18e-26	1.04e-24	8583
Eubacteriales sp. HG3A.0197	sphingomyelin (d17:1/16:0, d18:1/15:0, d16:1/17:0)*	Sphingomyelins	0.12	1.19e-26	1.04e-24	8583
Eubacteriales sp. HG3A.0443	1-(1-enyl-palmitoyl)-2-linoleoyl-GPC (P-16:0/18:2)*	Plasmalogen	0.12	1.19e-26	1.05e-24	8583
Eubacteriales sp. HG3A.0331	indolin-2-one	Food Component/Plant	0.12	1.19e-26	1.05e-24	8583
Odoribacter splanchnicus HG3A.0041	deoxycholate	Secondary Bile Acid Metabolism	-0.12	1.21e-26	1.06e-24	8583
Streptococcus parasanguinis HG3A.0117	X - 11483	Uncharacterized molecules	-0.12	1.21e-26	1.06e-24	8583
Eubacteriales sp. HG3A.0162	4-methoxyphenol sulfate	Tyrosine Metabolism	0.12	1.22e-26	1.07e-24	8583
Eubacteriales sp. HG3A.0118	gamma-glutamylglutamate	Gamma-glutamyl Amino Acid	-0.12	1.23e-26	1.08e-24	8583
Dorea sp. AF36-15AT HG3A.0052	taurodeoxycholic acid 3-sulfate	Secondary Bile Acid Metabolism	0.12	1.23e-26	1.08e-24	8583
Eubacteriales sp. HG3A.0311	3-hydroxyhippurate sulfate	Benzoate Metabolism	-0.12	1.24e-26	1.08e-24	8583
Clostridia sp. HG3A.0140	sphingomyelin (d18:2/24:2)*	Sphingomyelins	0.12	1.24e-26	1.09e-24	8583
Eubacteriales sp. HG3A.0100	cotinine	Tobacco Metabolite	-0.12	1.24e-26	1.09e-24	8583
Blautia massiliensis HG3A.0023	hydroxy-CMPF*	Fatty Acid, Dicarboxylate	-0.12	1.24e-26	1.09e-24	8583
Eubacteriales sp. HG3A.0100	X - 11483	Uncharacterized molecules	0.12	1.25e-26	1.09e-24	8583
Eubacteriales sp. HG3A.0193	deoxycholic acid glucuronide	Secondary Bile Acid Metabolism	-0.12	1.25e-26	1.09e-24	8583
Oscillospiraceae sp. HG3A.0223	1-(1-enyl-palmitoyl)-GPC (P-16:0)*	Lysoplasmalogen	0.12	1.25e-26	1.1e-24	8583
Intestinibacillus sp. Marseille-P4005 HG3A.0168	4-hydroxychlorothalonil	Chemical	-0.12	1.26e-26	1.1e-24	8583
Eubacteriales sp. HG3A.0118	X - 12283	Uncharacterized molecules	0.12	1.26e-26	1.1e-24	8583
Intestinibacillus sp. Marseille-P4005 HG3A.0168	X - 24531	Uncharacterized molecules	-0.17	1.26e-26	1.11e-24	3811
Eubacteriales sp. HG3A.0125	1-lignoceroyl-GPC (24:0)	Lysophospholipid	0.12	1.3e-26	1.14e-24	8583
Anaerobutyricum hallii HG3A.0012	1-(1-enyl-palmitoyl)-2-linoleoyl-GPC (P-16:0/18:2)*	Plasmalogen	-0.12	1.31e-26	1.15e-24	8583
Eubacteriales sp. HG3A.0269	1-(1-enyl-palmitoyl)-2-oleoyl-GPC (P-16:0/18:1)*	Plasmalogen	0.12	1.32e-26	1.15e-24	8583
Eubacteriales sp. HG3A.0162	3-hydroxy-2-ethylpropionate	Leucine, Isoleucine and Valine Metabolism	0.12	1.35e-26	1.18e-24	8583
Eubacteriales sp. HG3A.0242	mannose	Fructose, Mannose and Galactose Metabolism	-0.12	1.39e-26	1.21e-24	8582
Eubacteriales sp. HG3A.0083	glycosyl ceramide (d18:2/24:1, d18:1/24:2)*	Hexosylceramides (HCER)	0.12	1.4e-26	1.22e-24	8583
Eubacteriales sp. HG3A.0105	paraxanthine	Xanthine Metabolism	0.12	1.41e-26	1.23e-24	8583
Clostridium phoceensis HG3A.0014	X - 24344	Uncharacterized molecules	0.12	1.41e-26	1.23e-24	8583
Faecalibacterium sp. HG3A.0042	beta-cryptoxanthin	Vitamin A Metabolism	0.12	1.42e-26	1.24e-24	8583
Eubacteriales sp. HG3A.0100	N-lactoyl phenylalanine	Phenylalanine Metabolism	-0.12	1.42e-26	1.24e-24	8583
Eubacteriales sp. HG3A.0229	3-methyladipate	Fatty Acid, Dicarboxylate	0.12	1.44e-26	1.26e-24	8582
Eubacteriales sp. HG3A.0215	X - 21733	Uncharacterized molecules	0.12	1.46e-26	1.28e-24	8583
Anaerotruncus massiliensis HG3A.0460	X - 18935	Uncharacterized molecules	0.17	1.47e-26	1.28e-24	3811
Oscillospiraceae sp. HG3A.0223	dihydroferulic acid sulfate	Food Component/Plant	-0.12	1.48e-26	1.29e-24	8583
Blautia massiliensis HG3A.0023	gamma-glutamylglutamate	Gamma-glutamyl Amino Acid	0.12	1.5e-26	1.31e-24	8583
Firmicutes sp. HG3A.0398	S-methylmethionine	Methionine, Cysteine, SAM and Taurine Metabolism	0.12	1.51e-26	1.32e-24	8583
Eubacteriales sp. HG3A.0100	4-acetylphenol sulfate	Benzoate Metabolism	0.12	1.52e-26	1.33e-24	8583
Eubacteriales sp. HG3A.0125	glycochenodeoxycholate glucuronide (1)	Primary Bile Acid Metabolism	-0.12	1.53e-26	1.33e-24	8583
Clostridia sp. HG3A.0140	X - 24795	Uncharacterized molecules	-0.12	1.56e-26	1.36e-24	8583
Oscillospiraceae sp. HG3A.0210	norcotinine	Tobacco Metabolite	-0.12	1.56e-26	1.36e-24	8583
Eubacteriales sp. HG3A.0229	7-alpha-hydroxy-3-oxo-4-cholestenoate (7-Hoca)	Sterol	-0.12	1.58e-26	1.38e-24	8583
Eubacteriales sp. HG3A.0100	N,N-dimethylalanine	Alanine and Aspartate Metabolism	0.12	1.59e-26	1.39e-24	8583
Odoribacter splanchnicus HG3A.0041	X - 21733	Uncharacterized molecules	0.12	1.6e-26	1.39e-24	8583
Streptococcus parasanguinis HG3A.0117	ergothioneine	Food Component/Plant	-0.12	1.61e-26	1.4e-24	8583
Eubacteriales sp. HG3A.0654	indole-3-carboxylate	Tryptophan Metabolism	0.12	1.62e-26	1.41e-24	8583
Eubacteriales sp. HG3A.0215	tauroursodeoxycholate	Secondary Bile Acid Metabolism	-0.12	1.62e-26	1.41e-24	8583
Firmicutes sp. HG3A.0397	indoleacetate	Tryptophan Metabolism	0.12	1.67e-26	1.45e-24	8583
Odoribacter splanchnicus HG3A.0041	X - 25503	Uncharacterized molecules	0.12	1.67e-26	1.46e-24	8583
Eubacteriales sp. HG3A.0600	mannonate*	Food Component/Plant	-0.12	1.68e-26	1.46e-24	8582
Oscillibacter sp. HG3A.0245	dimethyl sulfone	Chemical	0.12	1.68e-26	1.46e-24	8583
Oscillospiraceae sp. HG3A.0072	etiocholanolone glucuronide	Androgenic Steroids	0.12	1.71e-26	1.49e-24	8583
Intestinibacillus sp. Marseille-P4005 HG3A.0168	lactate	Glycolysis, Gluconeogenesis, and Pyruvate Metabolism	0.12	1.72e-26	1.5e-24	8583
Blautia massiliensis HG3A.0023	gamma-glutamylisoleucine*	Gamma-glutamyl Amino Acid	0.12	1.72e-26	1.5e-24	8583
Eubacteriales sp. HG3A.0609	hydroxy-CMPF*	Fatty Acid, Dicarboxylate	0.12	1.73e-26	1.5e-24	8583
Blautia obeum HG3A.0001	X - 22520	Uncharacterized molecules	0.17	1.73e-26	1.51e-24	3811
Eubacteriales sp. HG3A.0162	N2,N5-diacetylornithine	Urea cycle; Arginine and Proline Metabolism	0.12	1.76e-26	1.53e-24	8583
Eubacteriales sp. HG3A.0244	phenol sulfate	Tyrosine Metabolism	-0.12	1.79e-26	1.56e-24	8583
Streptococcus salivarius HG3A.0071	X - 21442	Uncharacterized molecules	-0.12	1.8e-26	1.56e-24	8583
Blautia obeum HG3A.0001	tauroursodeoxycholate	Secondary Bile Acid Metabolism	0.12	1.8e-26	1.56e-24	8583
Streptococcus salivarius HG3A.0071	X - 12126	Uncharacterized molecules	-0.12	1.81e-26	1.57e-24	8583
Oscillospiraceae sp. HG3A.0437	catechol sulfate	Benzoate Metabolism	0.12	1.82e-26	1.58e-24	8583
Intestinimonas massiliensis HG3A.0198	1-oleoyl-2-docosahexaenoyl-GPC (18:1/22:6)*	Phosphatidylcholine (PC)	0.12	1.84e-26	1.6e-24	8583
Oscillospiraceae sp. HG3A.0207	4-methoxyphenol sulfate	Tyrosine Metabolism	0.12	1.86e-26	1.61e-24	8583
Bacteroides intestinalis HG3A.0265	X - 12013	Uncharacterized molecules	0.12	1.87e-26	1.62e-24	8583
Eubacteriales sp. HG3A.0857	1-(1-enyl-palmitoyl)-2-oleoyl-GPC (P-16:0/18:1)*	Plasmalogen	0.12	1.89e-26	1.64e-24	8583
Alistipes shahii HG3A.0054	p-cresol glucuronide*	Tyrosine Metabolism	0.12	1.89e-26	1.64e-24	8583
Eubacteriales sp. HG3A.0600	X - 21733	Uncharacterized molecules	0.12	1.89e-26	1.64e-24	8583
Bacteria sp. HG3A.0483	beta-cryptoxanthin	Vitamin A Metabolism	0.12	1.9e-26	1.65e-24	8583
Eubacteriales sp. HG3A.0083	lithocholate sulfate (1)	Secondary Bile Acid Metabolism	0.12	1.91e-26	1.65e-24	8583
Eubacteriales sp. HG3A.0162	mannonate*	Food Component/Plant	-0.12	1.91e-26	1.65e-24	8582
Eubacterium sp. AM49-13BH HG3A.0251	N-delta-acetylornithine	Urea cycle; Arginine and Proline Metabolism	0.12	1.95e-26	1.69e-24	8583
Eubacteriales sp. HG3A.0154	tauroursodeoxycholate	Secondary Bile Acid Metabolism	-0.12	1.99e-26	1.72e-24	8583
Clostridiaceae sp. HG3A.0431	1-stearoyl-2-oleoyl-GPE (18:0/18:1)	Phosphatidylethanolamine (PE)	0.12	1.99e-26	1.72e-24	8583
Oscillospiraceae sp. HG3A.0207	metabolonic lactone sulfate	Partially Characterized Molecules	-0.12	1.99e-26	1.72e-24	8583
Oscillospiraceae sp. HG3A.0130	citraconate/glutaconate	TCA Cycle	0.12	2.03e-26	1.76e-24	8582
Oscillospiraceae sp. HG3A.0437	X - 25520	Uncharacterized molecules	0.12	2.04e-26	1.77e-24	8583
Collinsella aerofaciens HG3A.0019	X - 12906	Uncharacterized molecules	-0.12	2.05e-26	1.77e-24	8583
Eubacteriales sp. HG3A.0197	4-hydroxychlorothalonil	Chemical	0.12	2.13e-26	1.84e-24	8583
Eubacteriales sp. HG3A.0568	5alpha-pregnan-3beta,20alpha-diol monosulfate (2)	Progestin Steroids	0.12	2.15e-26	1.86e-24	8583
Streptococcus parasanguinis HG3A.0117	hydroxy-CMPF*	Fatty Acid, Dicarboxylate	-0.12	2.17e-26	1.88e-24	8583
Intestinimonas massiliensis HG3A.0198	X - 17612	Uncharacterized molecules	0.15	2.18e-26	1.88e-24	4772
Eubacteriales sp. HG3A.0857	X - 11299	Uncharacterized molecules	0.12	2.2e-26	1.9e-24	8583
Bifidobacterium adolescentis HG3A.0056	2-methoxyhydroquinone sulfate (1)	Benzoate Metabolism	0.12	2.24e-26	1.93e-24	8583
Eubacteriales sp. HG3A.0600	1-(1-enyl-palmitoyl)-2-linoleoyl-GPC (P-16:0/18:2)*	Plasmalogen	0.12	2.25e-26	1.94e-24	8583
Eubacteriales sp. HG3A.0193	X - 25523	Uncharacterized molecules	0.12	2.27e-26	1.96e-24	8583
Clostridium sp. TM06-18 HG3A.0048	catechol sulfate	Benzoate Metabolism	-0.12	2.32e-26	2e-24	8583
Fusicatenibacter saccharivorans HG3A.0004	lithocholic acid sulfate (2)	Secondary Bile Acid Metabolism	-0.12	2.37e-26	2.05e-24	8583
Eubacteriales sp. HG3A.0162	taurodeoxycholate	Secondary Bile Acid Metabolism	-0.12	2.38e-26	2.05e-24	8583
Dorea formicigenerans HG3A.0006	X - 11299	Uncharacterized molecules	-0.12	2.38e-26	2.05e-24	8583
Eubacteriales sp. HG3A.0162	Urolithin B glucuronide	Bacterial/Fungal	0.17	2.4e-26	2.07e-24	3811
Oscillospiraceae sp. HG3A.0072	X - 24410	Uncharacterized molecules	-0.17	2.41e-26	2.07e-24	3811
Firmicutes sp. HG3A.0398	oleoyl-arachidonoyl-glycerol (18:1/20:4) [2]*	Diacylglycerol	-0.12	2.42e-26	2.08e-24	8583
Eubacteriales sp. HG3A.0316	perfluorooctanesulfonate (PFOS)	Chemical	0.12	2.42e-26	2.09e-24	8583
Eubacteriales sp. HG3A.0162	formiminoglutamate	Histidine Metabolism	-0.12	2.43e-26	2.09e-24	8583
Oscillibacter sp. PEA192 HG3A.0021	tartronate (hydroxymalonate)	Food Component/Plant	-0.12	2.45e-26	2.11e-24	8583
Eubacteriales sp. HG3A.0136	isobutyrylcarnitine (C4)	Leucine, Isoleucine and Valine Metabolism	0.12	2.47e-26	2.13e-24	8583
Eubacteriales sp. HG3A.0383	X - 21286	Uncharacterized molecules	0.12	2.47e-26	2.13e-24	8583
Dorea longicatena HG3A.0039	taurolithocholate 3-sulfate	Secondary Bile Acid Metabolism	-0.12	2.49e-26	2.14e-24	8583
Lachnospiraceae sp. HG3A.0127	1-arachidonoyl-GPE (20:4n6)*	Lysophospholipid	-0.12	2.49e-26	2.15e-24	8583
Oscillospiraceae sp. HG3A.0060	X - 11483	Uncharacterized molecules	0.12	2.5e-26	2.15e-24	8583
Fusicatenibacter saccharivorans HG3A.0004	propionylglycine	Fatty Acid Metabolism (also BCAA Metabolism)	-0.12	2.52e-26	2.17e-24	8583
Anaerotruncus massiliensis HG3A.0460	3-hydroxyhippurate	Benzoate Metabolism	-0.12	2.52e-26	2.17e-24	8583
Oscillibacter sp. HG3A.0245	hydroxypalmitoyl sphingomyelin (d18:1/16:0(OH))**	Sphingomyelins	0.12	2.54e-26	2.18e-24	8583
Clostridia sp. HG3A.0140	dodecanedioate (C12-DC)	Fatty Acid, Dicarboxylate	0.12	2.54e-26	2.19e-24	8583
Faecalibacterium sp. HG3A.0042	carotene diol (2)	Vitamin A Metabolism	0.12	2.54e-26	2.19e-24	8583
Alistipes shahii HG3A.0054	beta-cryptoxanthin	Vitamin A Metabolism	0.12	2.56e-26	2.2e-24	8583
Eubacteriales sp. HG3A.0215	glycodeoxycholate 3-sulfate	Secondary Bile Acid Metabolism	-0.12	2.56e-26	2.2e-24	8583
Clostridiaceae sp. HG3A.0431	sphingomyelin (d18:0/18:0, d19:0/17:0)*	Dihydrosphingomyelins	0.12	2.59e-26	2.23e-24	8583
Oscillospiraceae sp. HG3A.0072	cotinine N-oxide	Tobacco Metabolite	-0.12	2.6e-26	2.24e-24	8583
Anaerobutyricum hallii HG3A.0012	indoleacetate	Tryptophan Metabolism	-0.12	2.62e-26	2.25e-24	8583
Oscillospiraceae sp. HG3A.0256	hydroxypalmitoyl sphingomyelin (d18:1/16:0(OH))**	Sphingomyelins	-0.12	2.62e-26	2.25e-24	8583
Anaerostipes hadrus HG3A.0003	catechol sulfate	Benzoate Metabolism	-0.12	2.65e-26	2.28e-24	8583
Roseburia inulinivorans HG3A.0036	hippurate	Benzoate Metabolism	-0.12	2.65e-26	2.28e-24	8583
Eubacteriales sp. HG3A.0242	1-palmitoyl-2-arachidonoyl-GPC (16:0/20:4n6)	Phosphatidylcholine (PC)	-0.12	2.66e-26	2.29e-24	8583
Eubacteriales sp. HG3A.0331	2-piperidinone	Food Component/Plant	-0.12	2.68e-26	2.3e-24	8583
Clostridium phoceensis HG3A.0014	phenylacetate	Phenylalanine Metabolism	-0.12	2.69e-26	2.31e-24	8583
Eubacteriales sp. HG3A.0128	cholate	Primary Bile Acid Metabolism	-0.12	2.73e-26	2.35e-24	8583
Eubacteriales sp. HG3A.0242	1-palmitoyl-2-oleoyl-GPC (16:0/18:1)	Phosphatidylcholine (PC)	-0.12	2.77e-26	2.38e-24	8583
Eubacteriales sp. HG3A.0609	carotene diol (2)	Vitamin A Metabolism	0.12	2.79e-26	2.4e-24	8583
Oscillibacter sp. PEA192 HG3A.0021	2-acetamidophenol sulfate	Food Component/Plant	-0.12	2.85e-26	2.45e-24	8583
Clostridium sp. AT4 HG3A.0347	X - 23639	Uncharacterized molecules	-0.12	2.89e-26	2.48e-24	8583
Collinsella intestinalis HG3A.0802	branched chain 14:0 dicarboxylic acid**	Fatty Acid, Dicarboxylate	-0.12	2.93e-26	2.51e-24	8583
Oscillospiraceae sp. HG3A.0223	5-methylthioadenosine (MTA)	Polyamine Metabolism	-0.12	2.97e-26	2.55e-24	8583
Eubacteriales sp. HG3A.0514	indole-3-carboxylate	Tryptophan Metabolism	0.12	2.97e-26	2.55e-24	8583
Oscillospiraceae sp. HG3A.0256	tartronate (hydroxymalonate)	Food Component/Plant	-0.12	2.98e-26	2.55e-24	8583
Oscillospiraceae sp. HG3A.0072	N-stearoyl-sphingosine (d18:1/18:0)*	Ceramides	-0.12	3.01e-26	2.58e-24	8583
Eubacteriales sp. HG3A.0083	gentisate	Tyrosine Metabolism	0.12	3.02e-26	2.59e-24	8583
Clostridium sp. AT4 HG3A.0347	serine	Glycine, Serine and Threonine Metabolism	-0.12	3.04e-26	2.6e-24	8583
Faecalibacterium sp. HG3A.0042	phenol sulfate	Tyrosine Metabolism	-0.12	3.09e-26	2.65e-24	8583
Eubacteriales sp. HG3A.0857	3-hydroxypyridine sulfate	Chemical	0.12	3.09e-26	2.65e-24	8583
Clostridium sp. TF06-15AC HG3A.0032	branched chain 14:0 dicarboxylic acid**	Fatty Acid, Dicarboxylate	-0.12	3.11e-26	2.66e-24	8583
Eubacteriales sp. HG3A.0242	1-methyl-5-imidazoleacetate	Histidine Metabolism	0.12	3.11e-26	2.66e-24	8583
Blautia obeum HG3A.0001	glucuronide of piperine metabolite C17H21NO3 (4)*	Food Component/Plant	0.12	3.13e-26	2.69e-24	8583
Oscillospiraceae sp. HG3A.0207	1-(1-enyl-palmitoyl)-2-palmitoyl-GPC (P-16:0/16:0)*	Plasmalogen	0.12	3.16e-26	2.71e-24	8583
Eubacteriales sp. HG3A.0311	androstenediol (3beta,17beta) disulfate (1)	Androgenic Steroids	-0.12	3.18e-26	2.72e-24	8583
Blautia obeum HG3A.0001	X - 24811	Uncharacterized molecules	-0.12	3.2e-26	2.74e-24	8583
Eubacteriales sp. HG3A.0316	gamma-glutamylisoleucine*	Gamma-glutamyl Amino Acid	-0.12	3.2e-26	2.74e-24	8583
Alistipes senegalensis HG3A.0141	4-methylcatechol sulfate	Benzoate Metabolism	0.12	3.24e-26	2.77e-24	8583
Eubacteriales sp. HG3A.0149	ribitol	Pentose Metabolism	-0.12	3.24e-26	2.77e-24	8582
Eubacteriales sp. HG3A.0409	indoleacetate	Tryptophan Metabolism	0.12	3.24e-26	2.78e-24	8583
Clostridium sp. AT4 HG3A.0347	heptanoate (7:0)	Medium Chain Fatty Acid	-0.12	3.25e-26	2.78e-24	8583
Oscillibacter sp. HG3A.0245	X - 26111	Uncharacterized molecules	0.12	3.28e-26	2.8e-24	8583
Clostridiaceae sp. HG3A.0431	4-methoxyphenol sulfate	Tyrosine Metabolism	-0.12	3.31e-26	2.83e-24	8583
Eubacteriales sp. HG3A.0215	hydroxypalmitoyl sphingomyelin (d18:1/16:0(OH))**	Sphingomyelins	0.12	3.31e-26	2.83e-24	8583
Lachnospiraceae sp. HG3A.0127	X - 17301	Uncharacterized molecules	-0.13	3.31e-26	2.83e-24	6692
Intestinibacillus sp. Marseille-P4005 HG3A.0168	Urolithin B glucuronide	Bacterial/Fungal	-0.17	3.31e-26	2.84e-24	3811
Lachnospiraceae sp. HG3A.0127	X - 25419	Uncharacterized molecules	0.12	3.34e-26	2.85e-24	8583
Eubacteriales sp. HG3A.0215	pregnanediol-3-glucuronide	Progestin Steroids	0.12	3.35e-26	2.87e-24	8583
Eubacteriales sp. HG3A.0600	1-(1-enyl-palmitoyl)-2-oleoyl-GPC (P-16:0/18:1)*	Plasmalogen	0.12	3.37e-26	2.88e-24	8583
Lachnospiraceae sp. HG3A.0127	N2,N5-diacetylornithine	Urea cycle; Arginine and Proline Metabolism	0.12	3.47e-26	2.97e-24	8583
Clostridia sp. HG3A.1053	carotene diol (3)	Vitamin A Metabolism	0.12	3.52e-26	3.01e-24	8583
Eubacteriales sp. HG3A.0128	phenol sulfate	Tyrosine Metabolism	0.11	3.61e-26	3.08e-24	8583
Methanobrevibacter smithii HG3A.0152	X - 21842	Uncharacterized molecules	0.11	3.63e-26	3.1e-24	8583
Intestinibacillus sp. Marseille-P4005 HG3A.0168	heptanoate (7:0)	Medium Chain Fatty Acid	-0.11	3.64e-26	3.11e-24	8583
Eubacteriales sp. HG3A.0125	3-methylcytidine	Pyrimidine Metabolism, Cytidine containing	-0.11	3.65e-26	3.12e-24	8583
Lachnospiraceae sp. HG3A.0217	X - 18901	Uncharacterized molecules	0.11	3.7e-26	3.16e-24	8583
Eubacteriales sp. HG3A.0443	X - 12306	Uncharacterized molecules	0.11	3.74e-26	3.19e-24	8583
Eubacteriales sp. HG3A.0409	X - 21733	Uncharacterized molecules	0.11	3.78e-26	3.22e-24	8583
Eubacteriales sp. HG3A.0100	N-lactoyl tyrosine	Tyrosine Metabolism	-0.11	3.82e-26	3.25e-24	8583
Bifidobacterium adolescentis HG3A.0056	3-(3-hydroxyphenyl)propionate	Benzoate Metabolism	0.11	3.9e-26	3.32e-24	8583
Eubacteriales sp. HG3A.0118	cholate	Primary Bile Acid Metabolism	0.11	3.93e-26	3.34e-24	8583
Dorea formicigenerans HG3A.0006	N-lactoyl valine	Leucine, Isoleucine and Valine Metabolism	0.11	3.94e-26	3.35e-24	8583
Eubacteriales sp. HG3A.0100	4-allylcatechol sulfate	Benzoate Metabolism	0.11	3.94e-26	3.36e-24	8583
Bacteria sp. HG3A.0638	X - 16124	Uncharacterized molecules	0.11	3.96e-26	3.37e-24	8583
Clostridium sp. AT4 HG3A.0347	phenylacetylglutamate	Acetylated Peptides	-0.11	3.96e-26	3.37e-24	8583
Blautia obeum HG3A.0001	glutamine	Glutamate Metabolism	-0.11	3.97e-26	3.38e-24	8583
Eubacteriales sp. HG3A.0149	isobutyrylglycine	Leucine, Isoleucine and Valine Metabolism	0.11	3.99e-26	3.39e-24	8583
Clostridia sp. HG3A.0140	S-methylcysteine sulfoxide	Methionine, Cysteine, SAM and Taurine Metabolism	0.11	4e-26	3.4e-24	8583
Bacteria sp. HG3A.0483	indoleacetate	Tryptophan Metabolism	0.11	4.01e-26	3.42e-24	8583
Streptococcus parasanguinis HG3A.0117	beta-cryptoxanthin	Vitamin A Metabolism	-0.11	4.03e-26	3.43e-24	8583
Dorea sp. AF36-15AT HG3A.0052	X - 12216	Uncharacterized molecules	-0.11	4.07e-26	3.46e-24	8583
Collinsella aerofaciens HG3A.0019	X - 18901	Uncharacterized molecules	-0.11	4.08e-26	3.47e-24	8583
Clostridium sp. HG3A.0050	X - 12126	Uncharacterized molecules	-0.11	4.1e-26	3.48e-24	8583
Lachnospiraceae sp. HG3A.0127	X - 22520	Uncharacterized molecules	-0.17	4.11e-26	3.49e-24	3811
Methanobrevibacter smithii HG3A.0152	7-alpha-hydroxy-3-oxo-4-cholestenoate (7-Hoca)	Sterol	-0.11	4.11e-26	3.5e-24	8583
Fusicatenibacter saccharivorans HG3A.0004	X - 18935	Uncharacterized molecules	-0.17	4.12e-26	3.5e-24	3811
Clostridium phoceensis HG3A.0014	X - 21733	Uncharacterized molecules	-0.11	4.15e-26	3.53e-24	8583
Eubacteriales sp. HG3A.0383	glycoursodeoxycholate	Secondary Bile Acid Metabolism	-0.11	4.2e-26	3.57e-24	8583
Eubacteriales sp. HG3A.0100	mannose	Fructose, Mannose and Galactose Metabolism	-0.11	4.23e-26	3.59e-24	8582
Clostridia sp. HG3A.0140	1-palmitoyl-2-arachidonoyl-GPI (16:0/20:4)*	Phosphatidylinositol (PI)	-0.11	4.23e-26	3.6e-24	8583
Eubacteriales sp. HG3A.0083	taurolithocholate 3-sulfate	Secondary Bile Acid Metabolism	0.11	4.26e-26	3.62e-24	8583
Firmicutes sp. HG3A.0398	p-cresol glucuronide*	Tyrosine Metabolism	0.11	4.27e-26	3.62e-24	8583
Eubacteriales sp. HG3A.0162	epiandrosterone sulfate	Androgenic Steroids	0.11	4.28e-26	3.64e-24	8583
Intestinimonas massiliensis HG3A.0198	gamma-glutamylisoleucine*	Gamma-glutamyl Amino Acid	-0.11	4.29e-26	3.64e-24	8583
Oscillospiraceae sp. HG3A.0223	4-methylcatechol sulfate	Benzoate Metabolism	0.11	4.31e-26	3.66e-24	8583
Firmicutes sp. HG3A.0397	N-stearoyl-sphingosine (d18:1/18:0)*	Ceramides	-0.11	4.4e-26	3.73e-24	8583
Eubacteriales sp. HG3A.0242	4-allylcatechol sulfate	Benzoate Metabolism	0.11	4.44e-26	3.77e-24	8583
Intestinimonas massiliensis HG3A.0198	hippurate	Benzoate Metabolism	0.11	4.44e-26	3.77e-24	8583
Firmicutes sp. HG3A.0398	cortolone glucuronide (1)	Corticosteroids	-0.11	4.45e-26	3.78e-24	8583
Lachnospiraceae sp. HG3A.0018	cortolone glucuronide (1)	Corticosteroids	0.11	4.53e-26	3.84e-24	8583
Eubacteriales sp. HG3A.0442	carotene diol (3)	Vitamin A Metabolism	0.11	4.54e-26	3.85e-24	8583
Alistipes communis HG3A.0064	tauroursodeoxycholate	Secondary Bile Acid Metabolism	-0.11	4.54e-26	3.85e-24	8583
Oscillibacter sp. PEA192 HG3A.0021	1-stearoyl-2-oleoyl-GPE (18:0/18:1)	Phosphatidylethanolamine (PE)	0.11	4.57e-26	3.87e-24	8583
Lachnospiraceae sp. HG3A.0127	4-acetylphenol sulfate	Benzoate Metabolism	0.11	4.64e-26	3.93e-24	8583
Eubacteriales sp. HG3A.0087	phenylacetate	Phenylalanine Metabolism	0.11	4.68e-26	3.97e-24	8583
Eubacteriales sp. HG3A.0442	N,N,N-trimethyl-5-aminovalerate	Lysine Metabolism	-0.11	4.72e-26	4e-24	8583
Clostridia sp. HG3A.0140	sphingomyelin (d17:1/16:0, d18:1/15:0, d16:1/17:0)*	Sphingomyelins	0.11	4.77e-26	4.04e-24	8583
Oscillospiraceae sp. HG3A.0210	oleoyl-arachidonoyl-glycerol (18:1/20:4) [2]*	Diacylglycerol	-0.11	4.79e-26	4.06e-24	8583
Eubacteriales sp. HG3A.0136	dimethyl sulfone	Chemical	0.11	4.83e-26	4.09e-24	8583
Streptococcus parasanguinis HG3A.0117	epiandrosterone sulfate	Androgenic Steroids	-0.11	4.84e-26	4.09e-24	8583
Faecalibacterium sp. HG3A.0042	4-hydroxycoumarin	Drug - Cardiovascular	0.11	4.85e-26	4.1e-24	8583
Eubacteriales sp. HG3A.0609	X - 12126	Uncharacterized molecules	0.11	4.85e-26	4.1e-24	8583
Eubacteriales sp. HG3A.0193	2-methoxyhydroquinone sulfate (1)	Benzoate Metabolism	-0.11	4.95e-26	4.19e-24	8583
Blautia massiliensis HG3A.0023	1-linoleoyl-GPC (18:2)	Lysophospholipid	-0.11	4.95e-26	4.19e-24	8583
Dorea longicatena HG3A.0039	X - 21752	Uncharacterized molecules	-0.11	4.97e-26	4.2e-24	8583
Eubacteriales sp. HG3A.0331	X - 22834	Uncharacterized molecules	-0.11	4.98e-26	4.21e-24	8583
Eubacteriales sp. HG3A.0242	X - 21286	Uncharacterized molecules	0.11	5.07e-26	4.28e-24	8583
Eubacteriales sp. HG3A.0128	cholic acid glucuronide	Primary Bile Acid Metabolism	-0.11	5.08e-26	4.29e-24	8583
Eubacteriales sp. HG3A.0215	X - 17357	Uncharacterized molecules	-0.11	5.12e-26	4.33e-24	8583
Eubacteriales sp. HG3A.0242	9,10-DiHOME	Fatty Acid, Dihydroxy	0.11	5.12e-26	4.33e-24	8583
Firmicutes sp. HG3A.0398	glycoursodeoxycholate	Secondary Bile Acid Metabolism	-0.11	5.14e-26	4.34e-24	8583
Ruminococcus torques HG3A.0034	p-cresol sulfate	Benzoate Metabolism	-0.11	5.15e-26	4.35e-24	8583
Blautia obeum HG3A.0001	tigloylglycine	Leucine, Isoleucine and Valine Metabolism	-0.11	5.15e-26	4.35e-24	8583
Oscillospiraceae sp. HG3A.0437	X - 23997	Uncharacterized molecules	0.11	5.19e-26	4.38e-24	8583
Alistipes shahii HG3A.0054	X - 18935	Uncharacterized molecules	0.17	5.19e-26	4.39e-24	3811
Firmicutes sp. HG3A.0397	X - 12306	Uncharacterized molecules	0.11	5.21e-26	4.4e-24	8583
Intestinibacillus sp. Marseille-P4005 HG3A.0168	4-acetylphenol sulfate	Benzoate Metabolism	-0.11	5.26e-26	4.44e-24	8583
Fusicatenibacter saccharivorans HG3A.0004	X - 12816	Uncharacterized molecules	-0.11	5.31e-26	4.48e-24	8583
Blautia massiliensis HG3A.0023	hydroxypalmitoyl sphingomyelin (d18:1/16:0(OH))**	Sphingomyelins	-0.11	5.43e-26	4.58e-24	8583
Eubacteriales sp. HG3A.0193	perfluorooctanesulfonate (PFOS)	Chemical	0.11	5.44e-26	4.59e-24	8583
Eubacteriales sp. HG3A.0260	L-urobilin	Hemoglobin and Porphyrin Metabolism	0.11	5.44e-26	4.59e-24	8583
Oscillibacter sp. HG3A.0245	X - 24531	Uncharacterized molecules	0.17	5.49e-26	4.63e-24	3811
Oscillospiraceae sp. HG3A.0223	glucose	Glycolysis, Gluconeogenesis, and Pyruvate Metabolism	-0.11	5.49e-26	4.63e-24	8582
Oscillibacter sp. PEA192 HG3A.0021	glycerate	Glycolysis, Gluconeogenesis, and Pyruvate Metabolism	-0.11	5.51e-26	4.64e-24	8582
Eubacteriales sp. HG3A.0162	propionylglycine	Fatty Acid Metabolism (also BCAA Metabolism)	0.11	5.52e-26	4.66e-24	8583
Oscillospiraceae sp. HG3A.0507	deoxycholic acid 12-sulfate*	Secondary Bile Acid Metabolism	-0.11	5.54e-26	4.68e-24	8583
Eubacteriales sp. HG3A.0100	N-lactoyl isoleucine	Leucine, Isoleucine and Valine Metabolism	-0.11	5.54e-26	4.68e-24	8583
Eubacteriales sp. HG3A.0118	X - 17351	Uncharacterized molecules	0.11	5.56e-26	4.69e-24	8583
Lachnospiraceae sp. HG3A.0399	1-linoleoyl-GPC (18:2)	Lysophospholipid	0.11	5.59e-26	4.72e-24	8583
Oscillospiraceae sp. HG3A.0210	X - 24337	Uncharacterized molecules	-0.11	5.6e-26	4.72e-24	8583
Oscillibacter sp. HG3A.0245	indolepropionate	Tryptophan Metabolism	0.11	5.61e-26	4.73e-24	8583
Clostridiaceae sp. HG3A.0491	deoxycholate	Secondary Bile Acid Metabolism	0.11	5.65e-26	4.76e-24	8583
Eubacterium sp. AM49-13BH HG3A.0251	3-methyladipate	Fatty Acid, Dicarboxylate	0.11	5.65e-26	4.77e-24	8582
Clostridiaceae sp. HG3A.0431	ursodeoxycholate	Secondary Bile Acid Metabolism	0.11	5.9e-26	4.97e-24	8583
Eubacteriales sp. HG3A.0381	X - 21733	Uncharacterized molecules	0.11	5.93e-26	5e-24	8583
Oscillospiraceae sp. HG3A.0072	gamma-glutamylglutamate	Gamma-glutamyl Amino Acid	-0.11	5.98e-26	5.04e-24	8583
Fusicatenibacter saccharivorans HG3A.0004	X - 16124	Uncharacterized molecules	-0.11	5.99e-26	5.05e-24	8583
Anaerobutyricum hallii HG3A.0012	1-(1-enyl-palmitoyl)-2-oleoyl-GPC (P-16:0/18:1)*	Plasmalogen	-0.11	6.02e-26	5.07e-24	8583
Lachnospiraceae sp. HG3A.0018	metabolonic lactone sulfate	Partially Characterized Molecules	0.11	6.05e-26	5.09e-24	8583
Blautia obeum HG3A.0001	lithocholic acid sulfate (2)	Secondary Bile Acid Metabolism	-0.11	6.05e-26	5.09e-24	8583
Oscillospiraceae sp. HG3A.0072	deoxycholic acid glucuronide	Secondary Bile Acid Metabolism	-0.11	6.1e-26	5.13e-24	8583
Eubacteriales sp. HG3A.0087	1-palmitoleoylglycerol (16:1)*	Monoacylglycerol	-0.11	6.11e-26	5.14e-24	8583
Eubacteriales sp. HG3A.0100	stachydrine	Food Component/Plant	0.11	6.13e-26	5.16e-24	8583
Eubacteriales sp. HG3A.0269	indolin-2-one	Food Component/Plant	0.11	6.16e-26	5.18e-24	8583
Oscillibacter sp. PEA192 HG3A.0021	oxalate (ethanedioate)	Ascorbate and Aldarate Metabolism	-0.11	6.18e-26	5.19e-24	8583
Streptococcus salivarius HG3A.0071	X - 15728	Uncharacterized molecules	-0.11	6.18e-26	5.2e-24	8583
Eubacteriales sp. HG3A.0118	octadecanedioate (C18-DC)	Fatty Acid, Dicarboxylate	0.11	6.22e-26	5.23e-24	8583
Collinsella aerofaciens HG3A.0019	cortolone glucuronide (1)	Corticosteroids	0.11	6.22e-26	5.23e-24	8583
Oscillospiraceae sp. HG3A.0223	N-lactoyl valine	Leucine, Isoleucine and Valine Metabolism	-0.11	6.22e-26	5.23e-24	8583
Lachnospiraceae sp. HG3A.0217	glycoursodeoxycholic acid sulfate (1)	Secondary Bile Acid Metabolism	-0.11	6.24e-26	5.25e-24	8583
Eubacteriales sp. HG3A.0229	epiandrosterone sulfate	Androgenic Steroids	0.11	6.33e-26	5.32e-24	8583
Methanobrevibacter smithii HG3A.0152	isobutyrylcarnitine (C4)	Leucine, Isoleucine and Valine Metabolism	0.11	6.36e-26	5.35e-24	8583
Blautia obeum HG3A.0001	pimeloylcarnitine/3-methyladipoylcarnitine (C7-DC)	Fatty Acid Metabolism (Acyl Carnitine, Dicarboxylate)	-0.11	6.42e-26	5.4e-24	8583
Clostridia sp. HG3A.0140	lactosyl-N-palmitoyl-sphingosine (d18:1/16:0)	Lactosylceramides (LCER)	0.11	6.52e-26	5.47e-24	8583
Eubacteriales sp. HG3A.0100	lactate	Glycolysis, Gluconeogenesis, and Pyruvate Metabolism	-0.11	6.59e-26	5.53e-24	8583
Fusicatenibacter saccharivorans HG3A.0004	dimethyl sulfone	Chemical	-0.11	6.59e-26	5.53e-24	8583
Oscillospiraceae sp. HG3A.0060	X - 11858	Uncharacterized molecules	0.11	6.6e-26	5.55e-24	8583
Clostridium phoceensis HG3A.0014	phenylacetylglutamine	Acetylated Peptides	-0.11	6.63e-26	5.57e-24	8583
Eubacteriales sp. HG3A.0311	1-palmitoyl-2-dihomo-linolenoyl-GPC (16:0/20:3n3 or 6)*	Phosphatidylcholine (PC)	-0.11	6.65e-26	5.58e-24	8583
Eubacteriales sp. HG3A.0162	5-methylthioadenosine (MTA)	Polyamine Metabolism	-0.11	6.67e-26	5.6e-24	8583
Eubacteriales sp. HG3A.0316	aspartate	Alanine and Aspartate Metabolism	-0.11	6.81e-26	5.72e-24	8583
Anaerobutyricum hallii HG3A.0012	N-stearoyl-sphingosine (d18:1/18:0)*	Ceramides	0.11	6.83e-26	5.73e-24	8583
Clostridium sp. TM06-18 HG3A.0048	X - 18935	Uncharacterized molecules	-0.17	6.93e-26	5.81e-24	3811
Dorea formicigenerans HG3A.0006	glycosyl ceramide (d18:2/24:1, d18:1/24:2)*	Hexosylceramides (HCER)	-0.11	7.14e-26	5.99e-24	8583
Oscillospiraceae sp. HG3A.0223	citrate	TCA Cycle	0.11	7.15e-26	5.99e-24	8583
Eubacteriales sp. HG3A.0125	X - 24795	Uncharacterized molecules	-0.11	7.23e-26	6.06e-24	8583
Eubacteriales sp. HG3A.0149	4-hydroxyglutamate	Glutamate Metabolism	-0.11	7.25e-26	6.07e-24	8583
Eubacteriales sp. HG3A.0409	4-hydroxychlorothalonil	Chemical	0.11	7.27e-26	6.09e-24	8583
Oscillospiraceae sp. HG3A.0207	X - 12283	Uncharacterized molecules	0.11	7.28e-26	6.1e-24	8583
Oscillospiraceae sp. HG3A.0060	oleoyl-arachidonoyl-glycerol (18:1/20:4) [2]*	Diacylglycerol	-0.11	7.37e-26	6.17e-24	8583
Blautia obeum HG3A.0001	X - 26111	Uncharacterized molecules	-0.11	7.38e-26	6.18e-24	8583
Eubacteriales sp. HG3A.0162	glycochenodeoxycholate glucuronide (1)	Primary Bile Acid Metabolism	-0.11	7.41e-26	6.2e-24	8583
Oscillospiraceae sp. HG3A.0210	N2,N5-diacetylornithine	Urea cycle; Arginine and Proline Metabolism	0.11	7.51e-26	6.28e-24	8583
Eubacteriales sp. HG3A.0162	cis-3,4-methyleneheptanoylcarnitine	Fatty Acid Metabolism (Acyl Carnitine, Medium Chain)	-0.11	7.6e-26	6.35e-24	8583
Methanobrevibacter smithii HG3A.0152	N,N-dimethyl-5-aminovalerate	Lysine Metabolism	0.13	7.67e-26	6.42e-24	6692
Oscillospiraceae sp. HG3A.0072	mannonate*	Food Component/Plant	-0.11	7.75e-26	6.48e-24	8582
Roseburia inulinivorans HG3A.0036	X - 21842	Uncharacterized molecules	-0.11	7.84e-26	6.55e-24	8583
Eubacteriales sp. HG3A.0331	alpha-ketoglutarate	TCA Cycle	-0.11	7.85e-26	6.56e-24	8582
Collinsella aerofaciens HG3A.0019	deoxycholic acid 12-sulfate*	Secondary Bile Acid Metabolism	0.11	7.97e-26	6.66e-24	8583
Oscillospiraceae sp. HG3A.0072	1-palmitoleoylglycerol (16:1)*	Monoacylglycerol	-0.11	8.13e-26	6.79e-24	8583
Faecalibacterium prausnitzii HG3A.0010	4-methylguaiacol sulfate	Benzoate Metabolism	-0.11	8.23e-26	6.87e-24	8583
Oscillibacter sp. PEA192 HG3A.0021	1,2-dilinoleoyl-GPC (18:2/18:2)	Phosphatidylcholine (PC)	-0.11	8.26e-26	6.89e-24	8583
Eubacteriales sp. HG3A.0197	perfluorooctanesulfonate (PFOS)	Chemical	0.11	8.29e-26	6.92e-24	8583
Eubacteriales sp. HG3A.0331	glycochenodeoxycholate glucuronide (1)	Primary Bile Acid Metabolism	-0.11	8.35e-26	6.97e-24	8583
Eubacteriales sp. HG3A.0316	7-alpha-hydroxy-3-oxo-4-cholestenoate (7-Hoca)	Sterol	-0.11	8.46e-26	7.05e-24	8583
Oscillospiraceae sp. HG3A.0223	deoxycholic acid glucuronide	Secondary Bile Acid Metabolism	-0.11	8.46e-26	7.06e-24	8583
Firmicutes sp. HG3A.0398	3-carboxy-4-methyl-5-pentyl-2-furanpropionate (3-CMPFP)**	Fatty Acid, Dicarboxylate	0.11	8.47e-26	7.07e-24	8583
Blautia obeum HG3A.0001	alpha-ketoglutarate	TCA Cycle	0.11	8.59e-26	7.16e-24	8582
Eubacteriales sp. HG3A.0100	N-methylproline	Urea cycle; Arginine and Proline Metabolism	0.11	8.79e-26	7.33e-24	8583
Clostridia sp. HG3A.0385	N-lactoyl tyrosine	Tyrosine Metabolism	-0.11	8.85e-26	7.37e-24	8583
Eubacteriales sp. HG3A.0100	docosahexaenoylcholine	Fatty Acid Metabolism (Acyl Choline)	0.11	8.86e-26	7.38e-24	8583
Alistipes communis HG3A.0064	X - 11315	Uncharacterized molecules	0.11	8.89e-26	7.41e-24	8583
Clostridium sp. AT4 HG3A.0347	N-lactoyl phenylalanine	Phenylalanine Metabolism	0.11	8.96e-26	7.46e-24	8583
Clostridia sp. HG3A.0756	2-acetamidophenol sulfate	Food Component/Plant	0.11	9.19e-26	7.65e-24	8583
Oscillospiraceae sp. HG3A.0072	N-lactoyl isoleucine	Leucine, Isoleucine and Valine Metabolism	-0.11	9.21e-26	7.66e-24	8583
Oscillospiraceae sp. HG3A.0223	N-lactoyl isoleucine	Leucine, Isoleucine and Valine Metabolism	-0.11	9.29e-26	7.73e-24	8583
Streptococcus parasanguinis HG3A.0117	p-cresol glucuronide*	Tyrosine Metabolism	-0.11	9.35e-26	7.78e-24	8583
Clostridium sp. TM06-18 HG3A.0048	androstenediol (3beta,17beta) disulfate (1)	Androgenic Steroids	0.11	9.39e-26	7.81e-24	8583
Eubacteriales sp. HG3A.0442	hydroxycotinine	Tobacco Metabolite	-0.11	9.54e-26	7.93e-24	8583
Eubacteriales sp. HG3A.0162	docosahexaenoylcholine	Fatty Acid Metabolism (Acyl Choline)	0.11	9.58e-26	7.96e-24	8583
Eubacteriales sp. HG3A.0242	norcotinine	Tobacco Metabolite	-0.11	9.6e-26	7.98e-24	8583
Oscillospiraceae sp. HG3A.0507	deoxycholate	Secondary Bile Acid Metabolism	-0.11	9.62e-26	8e-24	8583
Clostridia sp. HG3A.0756	taurodeoxycholate	Secondary Bile Acid Metabolism	-0.11	9.64e-26	8.01e-24	8583
Oscillospiraceae sp. HG3A.0256	X - 11299	Uncharacterized molecules	-0.11	9.65e-26	8.02e-24	8583
Eubacteriales sp. HG3A.0316	N-lactoyl tyrosine	Tyrosine Metabolism	-0.11	9.78e-26	8.13e-24	8583
Oscillospiraceae sp. HG3A.0072	epiandrosterone sulfate	Androgenic Steroids	0.11	9.81e-26	8.15e-24	8583
Oscillospiraceae sp. HG3A.0210	X - 12816	Uncharacterized molecules	0.11	9.81e-26	8.15e-24	8583
Intestinimonas massiliensis HG3A.0198	tigloylglycine	Leucine, Isoleucine and Valine Metabolism	0.11	9.97e-26	8.28e-24	8583
Clostridia sp. HG3A.1053	indolepropionate	Tryptophan Metabolism	0.11	9.98e-26	8.29e-24	8583
Eubacteriales sp. HG3A.0609	X - 11315	Uncharacterized molecules	0.11	1.01e-25	8.4e-24	8583
Eubacteriales sp. HG3A.0442	phenol sulfate	Tyrosine Metabolism	-0.11	1.02e-25	8.46e-24	8583
Eubacteriales sp. HG3A.0383	dodecanedioate (C12-DC)	Fatty Acid, Dicarboxylate	0.11	1.06e-25	8.81e-24	8583
Clostridia sp. HG3A.0756	X - 11299	Uncharacterized molecules	0.11	1.06e-25	8.82e-24	8583
Clostridia sp. HG3A.0385	glutarate (C5-DC)	Fatty Acid, Dicarboxylate	-0.11	1.08e-25	8.96e-24	8582
Eubacteriales sp. HG3A.0229	1-(1-enyl-palmitoyl)-2-palmitoyl-GPC (P-16:0/16:0)*	Plasmalogen	0.11	1.11e-25	9.23e-24	8583
Oscillospiraceae sp. HG3A.0223	indolin-2-one	Food Component/Plant	0.11	1.16e-25	9.57e-24	8583
Eubacteriales sp. HG3A.0409	cortolone glucuronide (1)	Corticosteroids	-0.11	1.16e-25	9.63e-24	8583
Eubacteriales sp. HG3A.0442	heptanoate (7:0)	Medium Chain Fatty Acid	0.11	1.17e-25	9.68e-24	8583
Eubacteriales sp. HG3A.0193	3-hydroxyhippurate sulfate	Benzoate Metabolism	-0.11	1.22e-25	1.01e-23	8583
Oscillospiraceae sp. HG3A.0437	3-methyladipate	Fatty Acid, Dicarboxylate	0.11	1.22e-25	1.01e-23	8582
Eubacteriales sp. HG3A.0149	taurodeoxycholate	Secondary Bile Acid Metabolism	-0.11	1.22e-25	1.01e-23	8583
Eubacteriales sp. HG3A.0136	pregnanediol-3-glucuronide	Progestin Steroids	0.11	1.23e-25	1.02e-23	8583
Eubacteriales sp. HG3A.0242	X - 24531	Uncharacterized molecules	0.17	1.25e-25	1.03e-23	3811
Dorea sp. AF36-15AT HG3A.0052	1-(1-enyl-palmitoyl)-2-linoleoyl-GPC (P-16:0/18:2)*	Plasmalogen	-0.11	1.25e-25	1.03e-23	8583
Blautia obeum HG3A.0001	isobutyrylglycine	Leucine, Isoleucine and Valine Metabolism	-0.11	1.26e-25	1.04e-23	8583
Oscillospiraceae sp. HG3A.0507	4-hydroxycoumarin	Drug - Cardiovascular	0.11	1.26e-25	1.04e-23	8583
Dorea sp. AF36-15AT HG3A.0052	5-hydroxyhexanoate	Fatty Acid, Monohydroxy	-0.11	1.28e-25	1.06e-23	8583
Clostridia sp. HG3A.0385	X - 11483	Uncharacterized molecules	0.11	1.29e-25	1.06e-23	8583
Lachnospiraceae sp. HG3A.0127	chiro-inositol	Inositol Metabolism	0.11	1.29e-25	1.07e-23	8582
Oscillibacter sp. PEA192 HG3A.0021	X - 18901	Uncharacterized molecules	-0.11	1.29e-25	1.07e-23	8583
Eubacteriales sp. HG3A.0242	1-palmitoyl-2-dihomo-linolenoyl-GPC (16:0/20:3n3 or 6)*	Phosphatidylcholine (PC)	-0.11	1.31e-25	1.08e-23	8583
Ruminococcus torques HG3A.0034	phenylacetylglutamine	Acetylated Peptides	-0.11	1.31e-25	1.08e-23	8583
Clostridium phoceensis HG3A.0014	X - 21752	Uncharacterized molecules	-0.11	1.34e-25	1.11e-23	8583
Roseburia faecis HG3A.0058	cholate	Primary Bile Acid Metabolism	0.11	1.34e-25	1.11e-23	8583
Oscillospiraceae sp. HG3A.0072	sphingomyelin (d17:1/14:0, d16:1/15:0)*	Sphingomyelins	0.11	1.37e-25	1.13e-23	8583
Eubacterium sp. AM49-13BH HG3A.0251	X - 15461	Uncharacterized molecules	-0.11	1.37e-25	1.13e-23	8583
Oscillospiraceae sp. HG3A.0072	X - 26111	Uncharacterized molecules	0.11	1.38e-25	1.14e-23	8583
Eubacteriales sp. HG3A.0149	1-palmitoyl-2-dihomo-linolenoyl-GPC (16:0/20:3n3 or 6)*	Phosphatidylcholine (PC)	-0.11	1.38e-25	1.14e-23	8583
Anaerotruncus massiliensis HG3A.0460	2-piperidinone	Food Component/Plant	-0.11	1.4e-25	1.15e-23	8583
Clostridium sp. AT4 HG3A.0347	3-hydroxypyridine sulfate	Chemical	-0.11	1.4e-25	1.15e-23	8583
Eubacteriales sp. HG3A.0087	3-methyladipate	Fatty Acid, Dicarboxylate	0.11	1.41e-25	1.16e-23	8582
Clostridia sp. HG3A.1053	X - 21842	Uncharacterized molecules	0.11	1.41e-25	1.16e-23	8583
Eubacteriales sp. HG3A.0154	taurodeoxycholate	Secondary Bile Acid Metabolism	-0.11	1.42e-25	1.17e-23	8583
Eubacteriales sp. HG3A.0568	4-oxo-retinoic acid	Vitamin A Metabolism	0.11	1.46e-25	1.2e-23	8583
Clostridia sp. HG3A.0385	1-linoleoyl-GPC (18:2)	Lysophospholipid	0.11	1.47e-25	1.21e-23	8583
Clostridium sp. AT4 HG3A.0347	sphingomyelin (d17:1/16:0, d18:1/15:0, d16:1/17:0)*	Sphingomyelins	-0.11	1.48e-25	1.22e-23	8583
Lachnospiraceae sp. HG3A.0217	11beta-hydroxyetiocholanolone glucuronide*	Androgenic Steroids	0.11	1.49e-25	1.23e-23	8583
Intestinibacillus sp. Marseille-P4005 HG3A.0168	glycerate	Glycolysis, Gluconeogenesis, and Pyruvate Metabolism	-0.11	1.5e-25	1.23e-23	8582
Eubacteriales sp. HG3A.0083	1-lignoceroyl-GPC (24:0)	Lysophospholipid	0.11	1.5e-25	1.23e-23	8583
Eubacteriales sp. HG3A.0100	glucose	Glycolysis, Gluconeogenesis, and Pyruvate Metabolism	-0.11	1.52e-25	1.25e-23	8582
Eubacteriales sp. HG3A.0154	N-stearoyl-sphingosine (d18:1/18:0)*	Ceramides	-0.11	1.53e-25	1.26e-23	8583
Clostridia sp. HG3A.0140	3-carboxy-4-methyl-5-pentyl-2-furanpropionate (3-CMPFP)**	Fatty Acid, Dicarboxylate	0.11	1.55e-25	1.28e-23	8583
Oscillospiraceae sp. HG3A.0207	taurodeoxycholic acid 3-sulfate	Secondary Bile Acid Metabolism	-0.11	1.56e-25	1.28e-23	8583
Faecalibacterium sp. HG3A.0042	glycodeoxycholate	Secondary Bile Acid Metabolism	-0.11	1.57e-25	1.29e-23	8583
Clostridia sp. HG3A.0750	X - 25503	Uncharacterized molecules	0.11	1.57e-25	1.29e-23	8583
Eubacteriales sp. HG3A.0162	X - 24411	Uncharacterized molecules	-0.15	1.58e-25	1.29e-23	4772
Eubacteriales sp. HG3A.0100	pimeloylcarnitine/3-methyladipoylcarnitine (C7-DC)	Fatty Acid Metabolism (Acyl Carnitine, Dicarboxylate)	0.11	1.58e-25	1.3e-23	8583
Eubacteriales sp. HG3A.0162	N-lactoyl tyrosine	Tyrosine Metabolism	-0.11	1.6e-25	1.31e-23	8583
Streptococcus parasanguinis HG3A.0117	gamma-glutamyltyrosine	Gamma-glutamyl Amino Acid	0.11	1.6e-25	1.31e-23	8583
Odoribacter splanchnicus HG3A.0041	carotene diol (1)	Vitamin A Metabolism	0.11	1.61e-25	1.32e-23	8583
Oscillospiraceae sp. HG3A.0060	X - 21442	Uncharacterized molecules	0.11	1.62e-25	1.33e-23	8583
Clostridium sp. HG3A.0050	X - 24531	Uncharacterized molecules	-0.17	1.62e-25	1.33e-23	3811
Butyricicoccus sp. HG3A.0008	octadecanedioate (C18-DC)	Fatty Acid, Dicarboxylate	-0.11	1.62e-25	1.33e-23	8583
Lachnospiraceae sp. HG3A.0399	X - 12261	Uncharacterized molecules	0.11	1.62e-25	1.33e-23	8583
Oscillospiraceae sp. HG3A.0072	N-lactoyl leucine	Leucine, Isoleucine and Valine Metabolism	-0.11	1.66e-25	1.36e-23	8583
Eubacteriales sp. HG3A.0244	1H-indole-7-acetic acid	Bacterial/Fungal	0.17	1.67e-25	1.37e-23	3811
Eubacteriales sp. HG3A.0193	X - 13729	Uncharacterized molecules	0.11	1.68e-25	1.38e-23	8583
Eubacteriales sp. HG3A.0162	benzoylcarnitine*	Chemical	0.14	1.69e-25	1.38e-23	5702
Eubacteriales sp. HG3A.0331	glutarate (C5-DC)	Fatty Acid, Dicarboxylate	-0.11	1.7e-25	1.39e-23	8582
Eubacteriales sp. HG3A.0128	phenylacetate	Phenylalanine Metabolism	-0.11	1.7e-25	1.4e-23	8583
Firmicutes sp. HG3A.0397	isobutyrylcarnitine (C4)	Leucine, Isoleucine and Valine Metabolism	0.11	1.72e-25	1.41e-23	8583
Eubacteriales sp. HG3A.0083	5alpha-pregnan-3beta,20alpha-diol disulfate	Progestin Steroids	0.11	1.73e-25	1.42e-23	8583
Eubacteriales sp. HG3A.0149	sphingomyelin (d18:2/24:2)*	Sphingomyelins	0.11	1.74e-25	1.43e-23	8583
Eubacteriales sp. HG3A.0242	X - 24556	Uncharacterized molecules	0.17	1.74e-25	1.43e-23	3811
Eubacteriales sp. HG3A.0600	4-hydroxyglutamate	Glutamate Metabolism	-0.11	1.75e-25	1.44e-23	8583
Eubacteriales sp. HG3A.0083	gamma-glutamylglutamate	Gamma-glutamyl Amino Acid	-0.11	1.76e-25	1.44e-23	8583
Dorea sp. AF36-15AT HG3A.0052	sphingomyelin (d18:0/18:0, d19:0/17:0)*	Dihydrosphingomyelins	0.11	1.76e-25	1.44e-23	8583
Blautia massiliensis HG3A.0023	X - 12726	Uncharacterized molecules	-0.11	1.77e-25	1.45e-23	8583
Eubacteriales sp. HG3A.0331	X - 26111	Uncharacterized molecules	0.11	1.77e-25	1.45e-23	8583
Oscillospiraceae sp. HG3A.0256	cortolone glucuronide (1)	Corticosteroids	0.11	1.79e-25	1.46e-23	8583
Clostridium sp. HG3A.0050	cinnamoylglycine	Food Component/Plant	-0.11	1.79e-25	1.46e-23	8583
Blautia obeum HG3A.0009	X - 17354	Uncharacterized molecules	-0.11	1.79e-25	1.47e-23	8583
Eubacteriales sp. HG3A.0193	X - 11315	Uncharacterized molecules	0.11	1.81e-25	1.48e-23	8583
Lachnospiraceae sp. HG3A.0127	histidine betaine (hercynine)*	Food Component/Plant	0.11	1.82e-25	1.49e-23	8583
Intestinimonas massiliensis HG3A.0198	X - 11483	Uncharacterized molecules	0.11	1.83e-25	1.49e-23	8583
Collinsella aerofaciens HG3A.0019	glutamate	Glutamate Metabolism	0.11	1.83e-25	1.5e-23	8583
Oscillospiraceae sp. HG3A.0207	oleoyl-arachidonoyl-glycerol (18:1/20:4) [2]*	Diacylglycerol	-0.11	1.85e-25	1.51e-23	8583
Eubacteriales sp. HG3A.0193	X - 24410	Uncharacterized molecules	-0.17	1.89e-25	1.54e-23	3811
Eubacteriales sp. HG3A.0149	X - 12306	Uncharacterized molecules	0.11	1.89e-25	1.55e-23	8583
Blautia obeum HG3A.0001	cis-3,4-methyleneheptanoylcarnitine	Fatty Acid Metabolism (Acyl Carnitine, Medium Chain)	0.11	1.92e-25	1.57e-23	8583
Eubacteriales sp. HG3A.0087	X - 12283	Uncharacterized molecules	0.11	1.95e-25	1.59e-23	8583
Eubacteriales sp. HG3A.0197	lithocholate sulfate (1)	Secondary Bile Acid Metabolism	0.11	1.96e-25	1.6e-23	8583
Eubacteriales sp. HG3A.0383	S-methylcysteine sulfoxide	Methionine, Cysteine, SAM and Taurine Metabolism	0.11	1.96e-25	1.6e-23	8583
Oscillospiraceae sp. HG3A.0207	sphingomyelin (d17:1/14:0, d16:1/15:0)*	Sphingomyelins	0.11	1.99e-25	1.62e-23	8583
Bacteria sp. HG3A.0638	isoursodeoxycholate	Secondary Bile Acid Metabolism	-0.11	1.99e-25	1.62e-23	8583
Eubacteriales sp. HG3A.0154	gamma-glutamylisoleucine*	Gamma-glutamyl Amino Acid	-0.11	2e-25	1.63e-23	8583
Eubacteriales sp. HG3A.0197	indolepropionate	Tryptophan Metabolism	0.11	2e-25	1.63e-23	8583
Eubacteriales sp. HG3A.0311	1-palmitoleoylglycerol (16:1)*	Monoacylglycerol	-0.11	2.01e-25	1.64e-23	8583
Oscillospiraceae sp. HG3A.0207	cholic acid glucuronide	Primary Bile Acid Metabolism	0.11	2.02e-25	1.65e-23	8583
Eubacteriales sp. HG3A.0577	isoursodeoxycholate	Secondary Bile Acid Metabolism	-0.11	2.03e-25	1.65e-23	8583
Eubacteriales sp. HG3A.0442	X - 17357	Uncharacterized molecules	-0.11	2.04e-25	1.66e-23	8583
Eubacteriales sp. HG3A.0381	5-hydroxyhexanoate	Fatty Acid, Monohydroxy	0.11	2.04e-25	1.66e-23	8583
Clostridium sp. TF06-15AC HG3A.0032	X - 17357	Uncharacterized molecules	0.11	2.08e-25	1.7e-23	8583
Dorea formicigenerans HG3A.0006	4-methoxyphenol sulfate	Tyrosine Metabolism	-0.11	2.1e-25	1.71e-23	8583
Eubacteriales sp. HG3A.0442	X - 25523	Uncharacterized molecules	0.11	2.12e-25	1.72e-23	8583
Eubacteriales sp. HG3A.0083	glycodeoxycholate	Secondary Bile Acid Metabolism	-0.11	2.13e-25	1.74e-23	8583
Eubacteriales sp. HG3A.0105	X - 21442	Uncharacterized molecules	0.11	2.13e-25	1.74e-23	8583
Dorea longicatena HG3A.0039	X - 11850	Uncharacterized molecules	-0.11	2.14e-25	1.75e-23	8583
Eubacteriales sp. HG3A.0083	lactosyl-N-palmitoyl-sphingosine (d18:1/16:0)	Lactosylceramides (LCER)	0.11	2.18e-25	1.78e-23	8583
Eubacteriales sp. HG3A.0331	X - 25520	Uncharacterized molecules	0.11	2.19e-25	1.78e-23	8583
Oscillospiraceae sp. HG3A.0072	X - 24556	Uncharacterized molecules	0.17	2.2e-25	1.79e-23	3811
Oscillospiraceae sp. HG3A.0210	1-linoleoyl-GPC (18:2)	Lysophospholipid	0.11	2.24e-25	1.82e-23	8583
Intestinibacillus sp. Marseille-P4005 HG3A.0168	4-hydroxyglutamate	Glutamate Metabolism	0.11	2.24e-25	1.82e-23	8583
Bifidobacterium adolescentis HG3A.0056	X - 16935	Uncharacterized molecules	0.11	2.24e-25	1.82e-23	8583
Streptococcus parasanguinis HG3A.0117	carotene diol (3)	Vitamin A Metabolism	-0.11	2.25e-25	1.83e-23	8583
Oscillospiraceae sp. HG3A.0223	gamma-glutamyltyrosine	Gamma-glutamyl Amino Acid	-0.11	2.29e-25	1.86e-23	8583
Eubacteriales sp. HG3A.0136	indole-3-carboxylate	Tryptophan Metabolism	0.11	2.29e-25	1.86e-23	8583
Eubacteriales sp. HG3A.0149	lithocholic acid sulfate (2)	Secondary Bile Acid Metabolism	0.11	2.31e-25	1.88e-23	8583
Eubacteriales sp. HG3A.0149	glycosyl ceramide (d18:2/24:1, d18:1/24:2)*	Hexosylceramides (HCER)	0.11	2.32e-25	1.89e-23	8583
Eubacteriales sp. HG3A.0100	1-lignoceroyl-GPC (24:0)	Lysophospholipid	0.11	2.33e-25	1.89e-23	8583
Eubacteriales sp. HG3A.0154	5alpha-pregnan-3beta,20alpha-diol disulfate	Progestin Steroids	0.11	2.34e-25	1.9e-23	8583
Eubacteriales sp. HG3A.0577	glycoursodeoxycholate	Secondary Bile Acid Metabolism	-0.11	2.36e-25	1.91e-23	8583
Eubacteriales sp. HG3A.0442	N-stearoyl-sphingosine (d18:1/18:0)*	Ceramides	-0.11	2.39e-25	1.94e-23	8583
Eubacteriales sp. HG3A.0260	X - 18935	Uncharacterized molecules	0.17	2.4e-25	1.95e-23	3811
Odoribacter splanchnicus HG3A.0041	deoxycholic acid glucuronide	Secondary Bile Acid Metabolism	-0.11	2.4e-25	1.95e-23	8583
Oscillospiraceae sp. HG3A.0060	palmitoyl sphingomyelin (d18:1/16:0)	Sphingomyelins	0.11	2.47e-25	2e-23	8583
Oscillospiraceae sp. HG3A.0223	1-(1-enyl-palmitoyl)-2-palmitoyl-GPC (P-16:0/16:0)*	Plasmalogen	0.11	2.47e-25	2e-23	8583
Dorea sp. AF24-7LB HG3A.0086	X - 23587	Uncharacterized molecules	0.11	2.51e-25	2.04e-23	8583
Intestinimonas massiliensis HG3A.0198	5-hydroxyindole sulfate	Tryptophan Metabolism	0.11	2.53e-25	2.05e-23	8583
Eubacteriales sp. HG3A.0136	hydroxycotinine	Tobacco Metabolite	-0.11	2.56e-25	2.07e-23	8583
Eubacteriales sp. HG3A.0242	palmitoyl sphingomyelin (d18:1/16:0)	Sphingomyelins	0.11	2.56e-25	2.08e-23	8583
Oscillospiraceae sp. HG3A.0207	gamma-glutamylisoleucine*	Gamma-glutamyl Amino Acid	-0.11	2.58e-25	2.09e-23	8583
Eubacteriales sp. HG3A.0087	5-hydroxyhexanoate	Fatty Acid, Monohydroxy	0.11	2.6e-25	2.1e-23	8583
Clostridiaceae sp. HG3A.0431	L-urobilin	Hemoglobin and Porphyrin Metabolism	-0.11	2.6e-25	2.1e-23	8583
Eubacteriales sp. HG3A.0600	X - 18935	Uncharacterized molecules	0.17	2.61e-25	2.11e-23	3811
Streptococcus salivarius HG3A.0071	lithocholate sulfate (1)	Secondary Bile Acid Metabolism	-0.11	2.63e-25	2.13e-23	8583
Eubacteriales sp. HG3A.0381	3-methyladipate	Fatty Acid, Dicarboxylate	0.11	2.63e-25	2.13e-23	8582
Blautia sp. SG-772 HG3A.0063	phenylacetylglutamine	Acetylated Peptides	-0.11	2.63e-25	2.13e-23	8583
Eubacteriales sp. HG3A.0162	X - 12283	Uncharacterized molecules	0.11	2.63e-25	2.13e-23	8583
Streptococcus salivarius HG3A.0071	etiocholanolone glucuronide	Androgenic Steroids	-0.11	2.64e-25	2.13e-23	8583
Eubacteriales sp. HG3A.0162	urate	Purine Metabolism, (Hypo)Xanthine/Inosine containing	-0.11	2.66e-25	2.15e-23	8583
Eubacteriales sp. HG3A.0136	cholic acid glucuronide	Primary Bile Acid Metabolism	0.11	2.67e-25	2.16e-23	8583
Clostridium sp. AT4 HG3A.0347	lactosyl-N-palmitoyl-sphingosine (d18:1/16:0)	Lactosylceramides (LCER)	-0.11	2.68e-25	2.17e-23	8583
Eubacteriales sp. HG3A.0311	5-methylthioadenosine (MTA)	Polyamine Metabolism	-0.11	2.71e-25	2.2e-23	8583
Streptococcus parasanguinis HG3A.0117	X - 25503	Uncharacterized molecules	-0.11	2.8e-25	2.27e-23	8583
Eubacteriales sp. HG3A.0331	5alpha-pregnan-3beta,20alpha-diol disulfate	Progestin Steroids	0.11	2.82e-25	2.28e-23	8583
Eubacteriales sp. HG3A.0083	3-carboxy-4-methyl-5-pentyl-2-furanpropionate (3-CMPFP)**	Fatty Acid, Dicarboxylate	0.11	2.82e-25	2.28e-23	8583
Eubacteriales sp. HG3A.0269	octadecanedioylcarnitine (C18-DC)*	Fatty Acid Metabolism (Acyl Carnitine, Dicarboxylate)	0.11	2.83e-25	2.28e-23	8583
Eubacteriales sp. HG3A.0316	3-hydroxypyridine sulfate	Chemical	0.11	2.83e-25	2.29e-23	8583
Eubacteriales sp. HG3A.0100	N-methyltaurine	Methionine, Cysteine, SAM and Taurine Metabolism	0.11	2.84e-25	2.29e-23	8582
Eubacteriales sp. HG3A.0118	indolin-2-one	Food Component/Plant	0.11	2.85e-25	2.3e-23	8583
Eubacteriales sp. HG3A.0215	octadecanedioate (C18-DC)	Fatty Acid, Dicarboxylate	0.11	2.86e-25	2.31e-23	8583
Oscillibacter sp. HG3A.0245	N-stearoyl-sphinganine (d18:0/18:0)*	Dihydroceramides	-0.11	2.87e-25	2.32e-23	8583
Eubacteriales sp. HG3A.0381	1-(1-enyl-palmitoyl)-2-linoleoyl-GPC (P-16:0/18:2)*	Plasmalogen	0.11	2.89e-25	2.33e-23	8583
Faecalibacterium prausnitzii HG3A.0010	X - 12851	Uncharacterized molecules	-0.11	2.92e-25	2.36e-23	8583
Intestinibacillus sp. Marseille-P4005 HG3A.0168	sphingomyelin (d18:1/17:0, d17:1/18:0, d19:1/16:0)	Sphingomyelins	-0.11	2.94e-25	2.38e-23	8583
Intestinibacillus sp. Marseille-P4005 HG3A.0168	1-myristoyl-2-arachidonoyl-GPC (14:0/20:4)*	Phosphatidylcholine (PC)	0.11	2.97e-25	2.39e-23	8583
Oscillospiraceae sp. HG3A.0060	4-methoxyphenol sulfate	Tyrosine Metabolism	0.11	2.98e-25	2.4e-23	8583
Lachnospiraceae sp. HG3A.0127	oleoyl-arachidonoyl-glycerol (18:1/20:4) [2]*	Diacylglycerol	-0.11	2.99e-25	2.41e-23	8583
Eubacteriales sp. HG3A.0577	X - 22509	Uncharacterized molecules	0.11	2.99e-25	2.41e-23	8583
Dorea formicigenerans HG3A.0006	palmitoyl sphingomyelin (d18:1/16:0)	Sphingomyelins	-0.11	3e-25	2.42e-23	8583
Oscillibacter sp. HG3A.0245	glycodeoxycholate 3-sulfate	Secondary Bile Acid Metabolism	-0.11	3.01e-25	2.43e-23	8583
Eubacteriales sp. HG3A.0087	phenylacetylglutamine	Acetylated Peptides	0.11	3.02e-25	2.43e-23	8583
Clostridia sp. HG3A.1053	X - 25503	Uncharacterized molecules	0.11	3.08e-25	2.48e-23	8583
Clostridia sp. HG3A.0140	3-hydroxy-2-ethylpropionate	Leucine, Isoleucine and Valine Metabolism	0.11	3.08e-25	2.49e-23	8583
Oscillibacter sp. PEA192 HG3A.0021	glycoursodeoxycholate	Secondary Bile Acid Metabolism	0.11	3.09e-25	2.49e-23	8583
Alistipes communis HG3A.0064	7-alpha-hydroxy-3-oxo-4-cholestenoate (7-Hoca)	Sterol	-0.11	3.1e-25	2.5e-23	8583
Eubacteriales sp. HG3A.0441	4-hydroxycoumarin	Drug - Cardiovascular	0.11	3.11e-25	2.51e-23	8583
Eubacteriales sp. HG3A.0154	1-oleoyl-2-docosahexaenoyl-GPC (18:1/22:6)*	Phosphatidylcholine (PC)	0.11	3.13e-25	2.52e-23	8583
Prevotella copri HG3A.0237	X - 12261	Uncharacterized molecules	0.11	3.16e-25	2.55e-23	8583
Dorea formicigenerans HG3A.0006	1-palmitoyl-2-palmitoleoyl-GPC (16:0/16:1)*	Phosphatidylcholine (PC)	0.11	3.17e-25	2.55e-23	8583
Ruminococcus champanellensis HG3A.0716	glycodeoxycholate	Secondary Bile Acid Metabolism	-0.11	3.19e-25	2.57e-23	8583
Clostridiaceae sp. HG3A.0431	1-(1-enyl-palmitoyl)-2-palmitoyl-GPC (P-16:0/16:0)*	Plasmalogen	-0.11	3.2e-25	2.58e-23	8583
Eubacteriales sp. HG3A.0441	indole-3-carboxylate	Tryptophan Metabolism	0.11	3.22e-25	2.59e-23	8583
Eubacteriales sp. HG3A.0105	X - 24812	Uncharacterized molecules	0.11	3.23e-25	2.6e-23	8583
Collinsella aerofaciens HG3A.0019	X - 15461	Uncharacterized molecules	0.11	3.24e-25	2.61e-23	8583
Clostridiaceae sp. HG3A.0491	deoxycholic acid 12-sulfate*	Secondary Bile Acid Metabolism	0.11	3.25e-25	2.62e-23	8583
Eubacteriales sp. HG3A.0215	glutarate (C5-DC)	Fatty Acid, Dicarboxylate	-0.11	3.26e-25	2.62e-23	8582
Anaerobutyricum hallii HG3A.0012	X - 24531	Uncharacterized molecules	-0.17	3.28e-25	2.64e-23	3811
Eubacteriales sp. HG3A.0269	3-methylcytidine	Pyrimidine Metabolism, Cytidine containing	-0.11	3.28e-25	2.64e-23	8583
Clostridia sp. HG3A.0756	N-lactoyl leucine	Leucine, Isoleucine and Valine Metabolism	-0.11	3.32e-25	2.67e-23	8583
Oscillibacter sp. HG3A.0245	pregnanediol-3-glucuronide	Progestin Steroids	0.11	3.35e-25	2.69e-23	8583
Oscillospiraceae sp. HG3A.0207	N2,N5-diacetylornithine	Urea cycle; Arginine and Proline Metabolism	0.11	3.35e-25	2.7e-23	8583
Oscillospiraceae sp. HG3A.0207	glutamate	Glutamate Metabolism	-0.11	3.42e-25	2.75e-23	8583
Blautia massiliensis HG3A.0023	aspartate	Alanine and Aspartate Metabolism	0.11	3.43e-25	2.75e-23	8583
Anaerobutyricum hallii HG3A.0012	carotene diol (2)	Vitamin A Metabolism	-0.11	3.44e-25	2.76e-23	8583
Oscillospiraceae sp. HG3A.0060	2-ethylphenylsulfate	Benzoate Metabolism	-0.11	3.55e-25	2.85e-23	8583
Eubacteriales sp. HG3A.0311	glucose	Glycolysis, Gluconeogenesis, and Pyruvate Metabolism	-0.11	3.57e-25	2.87e-23	8582
Oscillospiraceae sp. HG3A.0223	N-stearoyl-sphinganine (d18:0/18:0)*	Dihydroceramides	-0.11	3.6e-25	2.89e-23	8583
Oscillospiraceae sp. HG3A.0210	cortolone glucuronide (1)	Corticosteroids	-0.11	3.6e-25	2.89e-23	8583
Intestinimonas massiliensis HG3A.0198	carotene diol (2)	Vitamin A Metabolism	0.11	3.62e-25	2.91e-23	8583
Eubacteriales sp. HG3A.0311	N-stearoyl-sphingosine (d18:1/18:0)*	Ceramides	-0.11	3.77e-25	3.03e-23	8583
Eubacteriales sp. HG3A.0197	hydroxypalmitoyl sphingomyelin (d18:1/16:0(OH))**	Sphingomyelins	0.11	3.77e-25	3.03e-23	8583
Eubacterium sp. AM49-13BH HG3A.0251	N-methylproline	Urea cycle; Arginine and Proline Metabolism	0.11	3.78e-25	3.03e-23	8583
Eubacteriales sp. HG3A.0197	3-methylcytidine	Pyrimidine Metabolism, Cytidine containing	-0.11	3.78e-25	3.03e-23	8583
Eubacteriales sp. HG3A.0609	X - 23662	Uncharacterized molecules	-0.11	3.82e-25	3.06e-23	8583
Eubacteriales sp. HG3A.0443	X - 16124	Uncharacterized molecules	0.11	3.87e-25	3.1e-23	8583
Oscillibacter sp. PEA192 HG3A.0021	retinol (Vitamin A)	Vitamin A Metabolism	0.11	3.88e-25	3.11e-23	8583
Oscillospiraceae sp. HG3A.0072	N-methyltaurine	Methionine, Cysteine, SAM and Taurine Metabolism	0.11	3.9e-25	3.13e-23	8582
Oscillospiraceae sp. HG3A.0072	cysteine-glutathione disulfide	Glutathione Metabolism	0.11	3.92e-25	3.14e-23	8583
Eubacteriales sp. HG3A.0162	glycodeoxycholate 3-sulfate	Secondary Bile Acid Metabolism	-0.11	3.94e-25	3.16e-23	8583
Collinsella aerofaciens HG3A.0019	cinnamoylglycine	Food Component/Plant	-0.11	3.96e-25	3.17e-23	8583
Oscillospiraceae sp. HG3A.0130	X - 23655	Uncharacterized molecules	0.11	4.07e-25	3.26e-23	8583
Eubacteriales sp. HG3A.0100	cysteine-glutathione disulfide	Glutathione Metabolism	0.11	4.15e-25	3.32e-23	8583
Oscillospiraceae sp. HG3A.0072	1-palmitoyl-2-dihomo-linolenoyl-GPC (16:0/20:3n3 or 6)*	Phosphatidylcholine (PC)	-0.11	4.2e-25	3.36e-23	8583
Oscillospiraceae sp. HG3A.0060	androstenediol (3beta,17beta) disulfate (1)	Androgenic Steroids	-0.11	4.21e-25	3.37e-23	8583
Ruminococcus champanellensis HG3A.0716	3-hydroxy-2-methylpyridine sulfate	Chemical	0.11	4.26e-25	3.41e-23	8583
Eubacteriales sp. HG3A.0149	sphingomyelin (d18:0/18:0, d19:0/17:0)*	Dihydrosphingomyelins	-0.11	4.29e-25	3.43e-23	8583
Streptococcus parasanguinis HG3A.0117	1-palmitoyl-2-oleoyl-GPE (16:0/18:1)	Phosphatidylethanolamine (PE)	0.11	4.3e-25	3.44e-23	8583
Lachnospiraceae sp. HG3A.0018	4-methylguaiacol sulfate	Benzoate Metabolism	-0.11	4.32e-25	3.45e-23	8583
Oscillospiraceae sp. HG3A.0223	4-hydroxyphenylacetoylcarnitine	Tyrosine Metabolism	-0.11	4.33e-25	3.46e-23	8583
Eubacteriales sp. HG3A.0751	phenylacetate	Phenylalanine Metabolism	0.11	4.36e-25	3.49e-23	8583
Eubacteriales sp. HG3A.0162	tauroursodeoxycholate	Secondary Bile Acid Metabolism	-0.11	4.42e-25	3.53e-23	8583
Clostridiaceae sp. HG3A.0431	hyocholate	Secondary Bile Acid Metabolism	-0.11	4.45e-25	3.55e-23	8583
Eubacteriales sp. HG3A.0154	glycodeoxycholate 3-sulfate	Secondary Bile Acid Metabolism	-0.11	4.49e-25	3.59e-23	8583
Streptococcus salivarius HG3A.0071	p-cresol glucuronide*	Tyrosine Metabolism	-0.11	4.52e-25	3.61e-23	8583
Eubacteriales sp. HG3A.0149	alpha-ketoglutarate	TCA Cycle	-0.11	4.56e-25	3.64e-23	8582
Blautia obeum HG3A.0001	N,N-dimethyl-5-aminovalerate	Lysine Metabolism	-0.13	4.61e-25	3.68e-23	6692
Eubacteriales sp. HG3A.0162	etiocholanolone glucuronide	Androgenic Steroids	0.11	4.67e-25	3.72e-23	8583
Eubacteriales sp. HG3A.0242	pentose acid*	Partially Characterized Molecules	0.11	4.7e-25	3.75e-23	8582
Blautia obeum HG3A.0009	deoxycholic acid 12-sulfate*	Secondary Bile Acid Metabolism	0.11	4.74e-25	3.78e-23	8583
Eubacteriales sp. HG3A.0381	4-methylguaiacol sulfate	Benzoate Metabolism	0.11	4.75e-25	3.79e-23	8583
Methanobrevibacter smithii HG3A.0152	deoxycholic acid 12-sulfate*	Secondary Bile Acid Metabolism	-0.11	4.78e-25	3.81e-23	8583
Streptococcus salivarius HG3A.0071	X - 12816	Uncharacterized molecules	-0.11	4.83e-25	3.85e-23	8583
Clostridia sp. HG3A.0385	epiandrosterone sulfate	Androgenic Steroids	0.11	4.84e-25	3.86e-23	8583
Anaerostipes hadrus HG3A.0003	X - 21842	Uncharacterized molecules	-0.11	4.85e-25	3.86e-23	8583
Eubacteriales sp. HG3A.0136	2-acetamidophenol sulfate	Food Component/Plant	0.11	4.87e-25	3.88e-23	8583
Eubacteriales sp. HG3A.0100	cystine	Methionine, Cysteine, SAM and Taurine Metabolism	-0.11	5.01e-25	3.99e-23	8583
Eubacteriales sp. HG3A.0383	1-stearoyl-2-oleoyl-GPE (18:0/18:1)	Phosphatidylethanolamine (PE)	-0.11	5.02e-25	4e-23	8583
Butyricicoccus sp. HG3A.0008	X - 24795	Uncharacterized molecules	0.11	5.02e-25	4e-23	8583
Eubacteriales sp. HG3A.0118	N-lactoyl isoleucine	Leucine, Isoleucine and Valine Metabolism	-0.11	5.03e-25	4e-23	8583
Dorea sp. AF36-15AT HG3A.0052	X - 25503	Uncharacterized molecules	-0.11	5.1e-25	4.06e-23	8583
Firmicutes sp. HG3A.0398	heptanoate (7:0)	Medium Chain Fatty Acid	0.11	5.11e-25	4.07e-23	8583
Eubacteriales sp. HG3A.0609	X - 18901	Uncharacterized molecules	0.11	5.12e-25	4.07e-23	8583
Clostridium phoceensis HG3A.0014	X - 17354	Uncharacterized molecules	-0.11	5.12e-25	4.08e-23	8583
Roseburia inulinivorans HG3A.0036	X - 24531	Uncharacterized molecules	-0.17	5.14e-25	4.09e-23	3811
Clostridia sp. HG3A.1053	X - 18901	Uncharacterized molecules	0.11	5.16e-25	4.11e-23	8583
Oscillospiraceae sp. HG3A.0207	sphingomyelin (d18:2/23:0, d18:1/23:1, d17:1/24:1)*	Sphingomyelins	0.11	5.16e-25	4.11e-23	8583
Eubacteriales sp. HG3A.0260	X - 12306	Uncharacterized molecules	0.11	5.21e-25	4.14e-23	8583
Eubacteriales sp. HG3A.0600	X - 25503	Uncharacterized molecules	0.11	5.22e-25	4.15e-23	8583
Butyricicoccus sp. HG3A.0008	X - 23662	Uncharacterized molecules	0.11	5.23e-25	4.16e-23	8583
Eubacteriales sp. HG3A.0311	N-lactoyl phenylalanine	Phenylalanine Metabolism	-0.11	5.26e-25	4.18e-23	8583
Eubacteriales sp. HG3A.0269	X - 11483	Uncharacterized molecules	0.11	5.34e-25	4.24e-23	8583
Eubacteriales sp. HG3A.0565	X - 23662	Uncharacterized molecules	-0.11	5.36e-25	4.26e-23	8583
Oscillospiraceae sp. HG3A.0060	5alpha-pregnan-3beta,20alpha-diol monosulfate (2)	Progestin Steroids	0.11	5.39e-25	4.28e-23	8583
Butyricicoccus sp. HG3A.0008	androstenediol (3beta,17beta) monosulfate (2)	Androgenic Steroids	0.11	5.4e-25	4.29e-23	8583
Dorea sp. AF36-15AT HG3A.0052	p-cresol sulfate	Benzoate Metabolism	-0.11	5.4e-25	4.29e-23	8583
Eubacteriales sp. HG3A.0100	N-delta-acetylornithine	Urea cycle; Arginine and Proline Metabolism	0.11	5.41e-25	4.3e-23	8583
Eubacteriales sp. HG3A.0061	X - 12261	Uncharacterized molecules	-0.11	5.43e-25	4.31e-23	8583
Eubacteriales sp. HG3A.0568	X - 12306	Uncharacterized molecules	0.11	5.54e-25	4.4e-23	8583
Methanobrevibacter smithii HG3A.0152	1-(1-enyl-palmitoyl)-2-linoleoyl-GPC (P-16:0/18:2)*	Plasmalogen	0.11	5.56e-25	4.41e-23	8583
Oscillospiraceae sp. HG3A.0256	glycerate	Glycolysis, Gluconeogenesis, and Pyruvate Metabolism	-0.11	5.66e-25	4.49e-23	8582
Eubacteriales sp. HG3A.0087	X - 12544	Uncharacterized molecules	0.11	5.68e-25	4.51e-23	8583
Eubacteriales sp. HG3A.0083	guaiacol sulfate	Benzoate Metabolism	0.11	5.7e-25	4.52e-23	8583
Oscillospiraceae sp. HG3A.0207	4-allylphenol sulfate	Food Component/Plant	0.11	5.75e-25	4.56e-23	8583
Faecalibacterium sp. HG3A.0042	cholic acid glucuronide	Primary Bile Acid Metabolism	0.11	5.76e-25	4.56e-23	8583
Eubacteriales sp. HG3A.0229	cholate	Primary Bile Acid Metabolism	0.11	5.78e-25	4.58e-23	8583
Eubacteriales sp. HG3A.0193	X - 11483	Uncharacterized molecules	0.11	5.79e-25	4.59e-23	8583
Streptococcus parasanguinis HG3A.0117	carotene diol (1)	Vitamin A Metabolism	-0.11	5.82e-25	4.62e-23	8583
Alistipes communis HG3A.0064	X - 21821	Uncharacterized molecules	0.11	5.83e-25	4.63e-23	8583
Lachnospiraceae sp. HG3A.0127	X - 21442	Uncharacterized molecules	0.11	5.87e-25	4.65e-23	8583
Roseburia faecis HG3A.0058	p-cresol glucuronide*	Tyrosine Metabolism	-0.11	5.91e-25	4.69e-23	8583
Eubacteriales sp. HG3A.0229	glycodeoxycholate	Secondary Bile Acid Metabolism	-0.11	5.91e-25	4.69e-23	8583
Roseburia inulinivorans HG3A.0036	X - 17357	Uncharacterized molecules	0.11	5.92e-25	4.69e-23	8583
Anaerotruncus massiliensis HG3A.0460	X - 23655	Uncharacterized molecules	0.11	5.93e-25	4.7e-23	8583
Clostridia sp. HG3A.1053	glycodeoxycholate	Secondary Bile Acid Metabolism	-0.11	5.96e-25	4.72e-23	8583
Eubacteriales sp. HG3A.0162	norcotinine	Tobacco Metabolite	-0.11	5.96e-25	4.72e-23	8583
Clostridiaceae sp. HG3A.0431	palmitoyl sphingomyelin (d18:1/16:0)	Sphingomyelins	-0.11	5.97e-25	4.73e-23	8583
Dorea longicatena HG3A.0039	phenylacetate	Phenylalanine Metabolism	-0.11	6e-25	4.75e-23	8583
Eubacteriales sp. HG3A.0316	glycoursodeoxycholate	Secondary Bile Acid Metabolism	-0.11	6.07e-25	4.8e-23	8583
Oscillibacter sp. PEA192 HG3A.0021	beta-sitosterol	Sterol	-0.11	6.08e-25	4.81e-23	8583
Butyricicoccus sp. HG3A.0008	glycoursodeoxycholic acid sulfate (1)	Secondary Bile Acid Metabolism	0.11	6.13e-25	4.85e-23	8583
Lachnospiraceae sp. HG3A.0018	X - 18935	Uncharacterized molecules	-0.17	6.16e-25	4.88e-23	3811
Eubacteriales sp. HG3A.0083	sphingomyelin (d17:1/14:0, d16:1/15:0)*	Sphingomyelins	0.11	6.18e-25	4.89e-23	8583
Eubacteriales sp. HG3A.0311	N-lactoyl valine	Leucine, Isoleucine and Valine Metabolism	-0.11	6.23e-25	4.93e-23	8583
Oscillospiraceae sp. HG3A.0437	1-palmitoyl-2-oleoyl-GPE (16:0/18:1)	Phosphatidylethanolamine (PE)	-0.11	6.32e-25	5e-23	8583
Eubacteriales sp. HG3A.0383	5-hydroxy-2-methylpyridine sulfate	Chemical	0.11	6.32e-25	5e-23	8583
Eubacteriales sp. HG3A.0316	sphingomyelin (d18:2/23:0, d18:1/23:1, d17:1/24:1)*	Sphingomyelins	0.11	6.52e-25	5.15e-23	8583
Eubacteriales sp. HG3A.0087	2-piperidinone	Food Component/Plant	-0.11	6.59e-25	5.21e-23	8583
Eubacteriales sp. HG3A.0331	S-methylcysteine sulfoxide	Methionine, Cysteine, SAM and Taurine Metabolism	0.11	6.63e-25	5.24e-23	8583
Eubacteriales sp. HG3A.0857	5alpha-pregnan-3beta,20alpha-diol disulfate	Progestin Steroids	0.11	6.64e-25	5.24e-23	8583
Oscillibacter sp. PEA192 HG3A.0021	X - 17351	Uncharacterized molecules	-0.11	6.66e-25	5.26e-23	8583
Anaerostipes hadrus HG3A.0003	isobutyrylcarnitine (C4)	Leucine, Isoleucine and Valine Metabolism	-0.11	6.67e-25	5.27e-23	8583
Eubacteriales sp. HG3A.0197	propionylglycine	Fatty Acid Metabolism (also BCAA Metabolism)	0.11	6.71e-25	5.3e-23	8583
Eubacteriales sp. HG3A.0087	X - 25523	Uncharacterized molecules	0.11	6.74e-25	5.32e-23	8583
Eubacteriales sp. HG3A.0935	X - 16124	Uncharacterized molecules	0.11	6.78e-25	5.35e-23	8583
Collinsella aerofaciens HG3A.0019	1-(1-enyl-palmitoyl)-2-linoleoyl-GPC (P-16:0/18:2)*	Plasmalogen	-0.11	6.91e-25	5.45e-23	8583
Dorea sp. AF36-15AT HG3A.0052	sphingomyelin (d18:2/24:2)*	Sphingomyelins	-0.11	6.92e-25	5.46e-23	8583
Oscillospiraceae sp. HG3A.0437	X - 15461	Uncharacterized molecules	-0.11	6.96e-25	5.49e-23	8583
Eubacteriales sp. HG3A.0331	aspartate	Alanine and Aspartate Metabolism	-0.11	7.05e-25	5.56e-23	8583
Eubacteriales sp. HG3A.0193	p-cresol glucuronide*	Tyrosine Metabolism	0.11	7.1e-25	5.59e-23	8583
Eubacteriales sp. HG3A.0269	3-hydroxycotinine glucuronide	Tobacco Metabolite	-0.11	7.21e-25	5.68e-23	8583
Eubacteriales sp. HG3A.0316	N-acetyl-cadaverine	Lysine Metabolism	-0.17	7.31e-25	5.76e-23	3811
Clostridium sp. AT4 HG3A.0347	1-(1-enyl-palmitoyl)-GPC (P-16:0)*	Lysoplasmalogen	-0.11	7.34e-25	5.78e-23	8583
Oscillospiraceae sp. HG3A.0507	X - 12306	Uncharacterized molecules	0.11	7.35e-25	5.79e-23	8583
Eubacteriales sp. HG3A.0100	orotidine	Pyrimidine Metabolism, Orotate containing	-0.11	7.4e-25	5.83e-23	8582
Alistipes shahii HG3A.0054	X - 23662	Uncharacterized molecules	-0.11	7.53e-25	5.93e-23	8583
Clostridium sp. TM06-18 HG3A.0048	isobutyrylcarnitine (C4)	Leucine, Isoleucine and Valine Metabolism	-0.11	7.54e-25	5.94e-23	8583
Lachnospiraceae sp. HG3A.0127	X - 24556	Uncharacterized molecules	0.17	7.59e-25	5.97e-23	3811
Eubacteriales sp. HG3A.0149	N-lactoyl valine	Leucine, Isoleucine and Valine Metabolism	-0.11	7.61e-25	5.99e-23	8583
Eubacteriales sp. HG3A.0859	X - 13729	Uncharacterized molecules	0.11	7.65e-25	6.02e-23	8583
Intestinimonas massiliensis HG3A.0198	3-methyladipate	Fatty Acid, Dicarboxylate	0.11	7.67e-25	6.03e-23	8582
Eubacteriales sp. HG3A.0125	etiocholanolone glucuronide	Androgenic Steroids	0.11	7.7e-25	6.06e-23	8583
Anaerobutyricum hallii HG3A.0012	glycodeoxycholate 3-sulfate	Secondary Bile Acid Metabolism	0.11	7.71e-25	6.06e-23	8583
Dorea formicigenerans HG3A.0006	4-hydroxyglutamate	Glutamate Metabolism	0.11	7.72e-25	6.07e-23	8583
Oscillibacter sp. PEA192 HG3A.0021	cotinine	Tobacco Metabolite	0.11	7.72e-25	6.07e-23	8583
Blautia massiliensis HG3A.0023	4-methylcatechol sulfate	Benzoate Metabolism	-0.11	7.74e-25	6.08e-23	8583
Blautia obeum HG3A.0001	X - 17351	Uncharacterized molecules	-0.11	7.77e-25	6.1e-23	8583
Clostridia sp. HG3A.0756	hippurate	Benzoate Metabolism	0.11	7.78e-25	6.11e-23	8583
Clostridia sp. HG3A.0750	isoursodeoxycholate	Secondary Bile Acid Metabolism	-0.11	7.79e-25	6.12e-23	8583
Eubacteriales sp. HG3A.0441	glycoursodeoxycholic acid sulfate (1)	Secondary Bile Acid Metabolism	-0.11	7.88e-25	6.19e-23	8583
Clostridia sp. HG3A.0140	formiminoglutamate	Histidine Metabolism	-0.11	7.9e-25	6.2e-23	8583
Methanobrevibacter smithii HG3A.0152	octadecanedioylcarnitine (C18-DC)*	Fatty Acid Metabolism (Acyl Carnitine, Dicarboxylate)	0.11	8.01e-25	6.29e-23	8583
Clostridium sp. TM06-18 HG3A.0048	X - 13729	Uncharacterized molecules	-0.11	8.01e-25	6.29e-23	8583
Clostridiaceae sp. HG3A.0431	X - 17357	Uncharacterized molecules	0.11	8.06e-25	6.33e-23	8583
Firmicutes sp. HG3A.0398	X - 12544	Uncharacterized molecules	0.11	8.08e-25	6.34e-23	8583
Oscillospiraceae sp. HG3A.0060	X - 15461	Uncharacterized molecules	-0.11	8.09e-25	6.35e-23	8583
Alistipes shahii HG3A.0054	5-hydroxyindole sulfate	Tryptophan Metabolism	0.11	8.1e-25	6.36e-23	8583
Clostridia sp. HG3A.0385	gamma-glutamylisoleucine*	Gamma-glutamyl Amino Acid	-0.11	8.1e-25	6.36e-23	8583
Clostridium sp. TF06-15AC HG3A.0032	3-hydroxy-2-methylpyridine sulfate	Chemical	-0.11	8.22e-25	6.45e-23	8583
Oscillospiraceae sp. HG3A.0210	gentisate	Tyrosine Metabolism	0.11	8.24e-25	6.46e-23	8583
Eubacteriales sp. HG3A.0441	3-hydroxypyridine sulfate	Chemical	0.11	8.27e-25	6.49e-23	8583
Lachnospiraceae sp. HG3A.0127	gentisate	Tyrosine Metabolism	0.11	8.3e-25	6.51e-23	8583
Firmicutes sp. HG3A.0397	perfluorooctanesulfonate (PFOS)	Chemical	0.11	8.34e-25	6.55e-23	8583
Faecalibacterium sp. HG3A.0042	phenol glucuronide	Tyrosine Metabolism	-0.11	8.39e-25	6.58e-23	8583
Eubacteriales sp. HG3A.0242	cystine	Methionine, Cysteine, SAM and Taurine Metabolism	-0.11	8.42e-25	6.6e-23	8583
Bacteroides cellulosilyticus HG3A.0108	5alpha-androstan-3beta,17alpha-diol disulfate	Androgenic Steroids	0.11	8.48e-25	6.65e-23	8583
Intestinimonas massiliensis HG3A.0198	aspartate	Alanine and Aspartate Metabolism	-0.11	8.52e-25	6.68e-23	8583
Oscillibacter sp. HG3A.0245	1-(1-enyl-palmitoyl)-2-oleoyl-GPC (P-16:0/18:1)*	Plasmalogen	0.11	8.53e-25	6.69e-23	8583
Eubacteriales sp. HG3A.0316	dimethyl sulfone	Chemical	0.11	8.54e-25	6.69e-23	8583
Collinsella aerofaciens HG3A.0019	1-palmitoyl-2-palmitoleoyl-GPC (16:0/16:1)*	Phosphatidylcholine (PC)	0.11	8.58e-25	6.73e-23	8583
Collinsella intestinalis HG3A.0802	3-phenylpropionate (hydrocinnamate)	Benzoate Metabolism	-0.11	8.84e-25	6.93e-23	8583
Eubacteriales sp. HG3A.0383	3-hydroxypyridine glucuronide	Chemical	0.11	8.9e-25	6.97e-23	8583
Oscillospiraceae sp. HG3A.0207	3-(3-hydroxyphenyl)propionate	Benzoate Metabolism	-0.11	8.94e-25	7e-23	8583
Oscillibacter sp. HG3A.0245	cholate	Primary Bile Acid Metabolism	0.11	9.01e-25	7.06e-23	8583
Alistipes shahii HG3A.0054	indolin-2-one	Food Component/Plant	0.11	9.05e-25	7.09e-23	8583
Clostridia sp. HG3A.0756	3-hydroxy-2-methylpyridine sulfate	Chemical	0.11	9.11e-25	7.14e-23	8583
Eubacteriales sp. HG3A.0118	lactosyl-N-nervonoyl-sphingosine (d18:1/24:1)*	Lactosylceramides (LCER)	0.11	9.13e-25	7.15e-23	8583
Eubacteriales sp. HG3A.0269	cholic acid glucuronide	Primary Bile Acid Metabolism	0.11	9.28e-25	7.26e-23	8583
Blautia obeum HG3A.0001	pyruvate	Glycolysis, Gluconeogenesis, and Pyruvate Metabolism	0.11	9.28e-25	7.26e-23	8582
Oscillibacter sp. PEA192 HG3A.0021	9,10-DiHOME	Fatty Acid, Dihydroxy	-0.11	9.36e-25	7.32e-23	8583
Clostridia sp. HG3A.0140	X - 12726	Uncharacterized molecules	0.11	9.39e-25	7.35e-23	8583
Streptococcus parasanguinis HG3A.0117	X - 26111	Uncharacterized molecules	-0.11	9.54e-25	7.46e-23	8583
Eubacteriales sp. HG3A.0577	beta-cryptoxanthin	Vitamin A Metabolism	0.11	9.55e-25	7.47e-23	8583
Eubacteriales sp. HG3A.0136	deoxycholic acid 12-sulfate*	Secondary Bile Acid Metabolism	-0.11	9.78e-25	7.64e-23	8583
Eubacteriales sp. HG3A.0383	N-stearoyl-sphinganine (d18:0/18:0)*	Dihydroceramides	-0.11	9.8e-25	7.66e-23	8583
Eubacteriales sp. HG3A.0215	perfluorooctanesulfonate (PFOS)	Chemical	0.11	9.88e-25	7.72e-23	8583
Eubacteriales sp. HG3A.0125	1,2-dilinoleoyl-GPC (18:2/18:2)	Phosphatidylcholine (PC)	0.11	9.96e-25	7.78e-23	8583
Eubacteriales sp. HG3A.0409	phenylacetylcarnitine	Acetylated Peptides	0.11	1.01e-24	7.87e-23	8583
Roseburia inulinivorans HG3A.0036	isoursodeoxycholate	Secondary Bile Acid Metabolism	0.11	1.03e-24	8.01e-23	8583
Blautia obeum HG3A.0001	X - 12411	Uncharacterized molecules	-0.11	1.03e-24	8.04e-23	8583
Eubacteriales sp. HG3A.0568	X - 11315	Uncharacterized molecules	0.11	1.04e-24	8.14e-23	8583
Oscillibacter sp. PEA192 HG3A.0021	oleoyl-oleoyl-glycerol (18:1/18:1) [2]*	Diacylglycerol	0.17	1.07e-24	8.31e-23	3811
Eubacteriales sp. HG3A.0197	3-hydroxypyridine sulfate	Chemical	0.11	1.07e-24	8.32e-23	8583
Oscillospiraceae sp. HG3A.0072	lactosyl-N-nervonoyl-sphingosine (d18:1/24:1)*	Lactosylceramides (LCER)	0.11	1.09e-24	8.46e-23	8583
Collinsella aerofaciens HG3A.0019	indolepropionate	Tryptophan Metabolism	-0.11	1.09e-24	8.48e-23	8583
Eubacteriales sp. HG3A.0083	taurodeoxycholate	Secondary Bile Acid Metabolism	-0.11	1.1e-24	8.53e-23	8583
Clostridia sp. HG3A.0756	glycodeoxycholate	Secondary Bile Acid Metabolism	-0.11	1.1e-24	8.59e-23	8583
Lachnospiraceae sp. HG3A.0018	ursodeoxycholate	Secondary Bile Acid Metabolism	0.11	1.11e-24	8.62e-23	8583
Eubacteriales sp. HG3A.0118	alpha-ketoglutarate	TCA Cycle	-0.11	1.12e-24	8.68e-23	8582
Oscillospiraceae sp. HG3A.0060	12,13-DiHOME	Fatty Acid, Dihydroxy	0.11	1.13e-24	8.8e-23	8583
Eubacteriales sp. HG3A.0100	X - 23974	Uncharacterized molecules	0.11	1.14e-24	8.83e-23	8583
Clostridium sp. TF06-15AC HG3A.0032	1-(1-enyl-palmitoyl)-2-oleoyl-GPC (P-16:0/18:1)*	Plasmalogen	-0.11	1.14e-24	8.86e-23	8583
Clostridia sp. HG3A.0140	sphingomyelin (d18:2/23:0, d18:1/23:1, d17:1/24:1)*	Sphingomyelins	0.11	1.14e-24	8.88e-23	8583
Eubacteriales sp. HG3A.0193	5alpha-pregnan-3beta,20alpha-diol disulfate	Progestin Steroids	0.11	1.16e-24	9.04e-23	8583
Oscillospiraceae sp. HG3A.0072	ribitol	Pentose Metabolism	-0.11	1.16e-24	9.05e-23	8582
Faecalibacterium sp. HG3A.0042	X - 12261	Uncharacterized molecules	-0.11	1.18e-24	9.15e-23	8583
Blautia massiliensis HG3A.0023	beta-sitosterol	Sterol	-0.11	1.19e-24	9.24e-23	8583
Firmicutes sp. HG3A.0398	1-palmitoyl-2-oleoyl-GPE (16:0/18:1)	Phosphatidylethanolamine (PE)	-0.11	1.2e-24	9.31e-23	8583
Intestinibacillus sp. Marseille-P4005 HG3A.0168	X - 17301	Uncharacterized molecules	0.13	1.21e-24	9.4e-23	6692
Eubacteriales sp. HG3A.0162	aspartate	Alanine and Aspartate Metabolism	-0.11	1.22e-24	9.48e-23	8583
Lachnospiraceae sp. HG3A.0399	phenylacetylglutamate	Acetylated Peptides	0.11	1.22e-24	9.5e-23	8583
Eubacteriales sp. HG3A.0136	1-stearoyl-2-oleoyl-GPE (18:0/18:1)	Phosphatidylethanolamine (PE)	-0.11	1.23e-24	9.55e-23	8583
Eubacteriales sp. HG3A.0609	isoursodeoxycholate	Secondary Bile Acid Metabolism	-0.11	1.24e-24	9.61e-23	8583
Clostridium sp. AT4 HG3A.0347	X - 24556	Uncharacterized molecules	-0.17	1.24e-24	9.63e-23	3811
Eubacteriales sp. HG3A.0154	epiandrosterone sulfate	Androgenic Steroids	0.11	1.24e-24	9.63e-23	8583
Roseburia inulinivorans HG3A.0036	X - 21733	Uncharacterized molecules	-0.11	1.29e-24	9.97e-23	8583
Eubacteriales sp. HG3A.0600	1-oleoyl-2-docosahexaenoyl-GPC (18:1/22:6)*	Phosphatidylcholine (PC)	0.11	1.29e-24	1e-22	8583
Coprococcus comes HG3A.0016	X - 23997	Uncharacterized molecules	-0.11	1.3e-24	1.01e-22	8583
Alistipes senegalensis HG3A.0141	1-(1-enyl-palmitoyl)-2-oleoyl-GPC (P-16:0/18:1)*	Plasmalogen	0.11	1.31e-24	1.01e-22	8583
Eubacteriales sp. HG3A.0136	5-hydroxyindole sulfate	Tryptophan Metabolism	0.11	1.31e-24	1.02e-22	8583
Eubacterium ramulus HG3A.0068	4-acetylcatechol sulfate (1)	Food Component/Plant	-0.11	1.33e-24	1.03e-22	8583
Allisonella histaminiformans HG3A.0332	propionylcarnitine (C3)	Fatty Acid Metabolism (also BCAA Metabolism)	0.11	1.33e-24	1.03e-22	8583
Eubacteriales sp. HG3A.0162	5-hydroxylysine	Lysine Metabolism	-0.11	1.34e-24	1.03e-22	8583
Oscillospiraceae sp. HG3A.0437	X - 22834	Uncharacterized molecules	-0.11	1.35e-24	1.05e-22	8583
Clostridiaceae sp. HG3A.0431	glycosyl ceramide (d18:2/24:1, d18:1/24:2)*	Hexosylceramides (HCER)	-0.11	1.36e-24	1.06e-22	8583
Oscillospiraceae sp. HG3A.0207	X - 17351	Uncharacterized molecules	0.11	1.37e-24	1.06e-22	8583
Eubacteriales sp. HG3A.0136	sphingomyelin (d18:1/17:0, d17:1/18:0, d19:1/16:0)	Sphingomyelins	0.11	1.37e-24	1.06e-22	8583
Intestinibacillus sp. Marseille-P4005 HG3A.0168	X - 11632	Uncharacterized molecules	0.11	1.37e-24	1.06e-22	8583
Clostridia sp. HG3A.0385	X - 12117	Uncharacterized molecules	-0.11	1.38e-24	1.07e-22	8583
Oscillospiraceae sp. HG3A.0223	dihydroferulate	Food Component/Plant	-0.11	1.38e-24	1.07e-22	8583
Clostridia sp. HG3A.0140	X - 24556	Uncharacterized molecules	0.17	1.38e-24	1.07e-22	3811
Alistipes communis HG3A.0064	phenol sulfate	Tyrosine Metabolism	-0.11	1.38e-24	1.07e-22	8583
Eubacterium sp. AM49-13BH HG3A.0251	metabolonic lactone sulfate	Partially Characterized Molecules	-0.11	1.39e-24	1.08e-22	8583
Bacteria sp. HG3A.0483	carotene diol (1)	Vitamin A Metabolism	0.11	1.4e-24	1.08e-22	8583
Eubacteriales sp. HG3A.0149	behenoyl dihydrosphingomyelin (d18:0/22:0)*	Dihydrosphingomyelins	-0.11	1.41e-24	1.09e-22	8583
Oscillospiraceae sp. HG3A.0437	sphingomyelin (d18:2/24:2)*	Sphingomyelins	0.11	1.43e-24	1.1e-22	8583
Methanobrevibacter smithii HG3A.0152	glycoursodeoxycholate	Secondary Bile Acid Metabolism	-0.11	1.43e-24	1.11e-22	8583
Eubacterium sp. AM49-13BH HG3A.0251	X - 25523	Uncharacterized molecules	0.11	1.44e-24	1.11e-22	8583
Blautia obeum HG3A.0001	sphingomyelin (d17:1/16:0, d18:1/15:0, d16:1/17:0)*	Sphingomyelins	-0.11	1.45e-24	1.12e-22	8583
Eubacteriales sp. HG3A.0149	5-hydroxy-2-methylpyridine sulfate	Chemical	0.11	1.45e-24	1.12e-22	8583
Eubacteriales sp. HG3A.0149	X - 23655	Uncharacterized molecules	0.11	1.45e-24	1.12e-22	8583
Oscillospiraceae sp. HG3A.0210	1-palmitoyl-2-palmitoleoyl-GPC (16:0/16:1)*	Phosphatidylcholine (PC)	-0.11	1.46e-24	1.13e-22	8583
Eubacteriales sp. HG3A.0100	N-acetylglutamate	Glutamate Metabolism	-0.11	1.46e-24	1.13e-22	8583
Dorea sp. AF36-15AT HG3A.0052	X - 12407	Uncharacterized molecules	-0.11	1.47e-24	1.13e-22	8583
Eubacteriales sp. HG3A.0149	carotene diol (3)	Vitamin A Metabolism	0.11	1.48e-24	1.14e-22	8583
Faecalibacterium sp. HG3A.0042	X - 21821	Uncharacterized molecules	0.11	1.48e-24	1.14e-22	8583
Intestinimonas massiliensis HG3A.0198	X - 17357	Uncharacterized molecules	-0.11	1.49e-24	1.15e-22	8583
Eubacteriales sp. HG3A.0383	X - 12306	Uncharacterized molecules	0.11	1.49e-24	1.15e-22	8583
Firmicutes sp. HG3A.0397	N-stearoyl-sphinganine (d18:0/18:0)*	Dihydroceramides	-0.11	1.49e-24	1.15e-22	8583
Eubacteriales sp. HG3A.0857	X - 22162	Uncharacterized molecules	-0.11	1.5e-24	1.16e-22	8583
Eubacteriales sp. HG3A.0568	X - 23997	Uncharacterized molecules	0.11	1.51e-24	1.17e-22	8583
Oscillospiraceae sp. HG3A.0207	cotinine	Tobacco Metabolite	-0.11	1.52e-24	1.17e-22	8583
Coprobacillus sp. HG3A.0022	taurodeoxycholate	Secondary Bile Acid Metabolism	0.11	1.53e-24	1.18e-22	8583
Eubacteriales sp. HG3A.0154	2-piperidinone	Food Component/Plant	-0.11	1.53e-24	1.18e-22	8583
Dorea longicatena HG3A.0039	X - 23997	Uncharacterized molecules	-0.11	1.55e-24	1.19e-22	8583
Eubacteriales sp. HG3A.0105	indole-3-carboxylate	Tryptophan Metabolism	-0.11	1.56e-24	1.2e-22	8583
Oscillospiraceae sp. HG3A.0210	1,2-dilinoleoyl-GPC (18:2/18:2)	Phosphatidylcholine (PC)	0.11	1.57e-24	1.21e-22	8583
Eubacteriales sp. HG3A.0083	X - 24410	Uncharacterized molecules	-0.17	1.57e-24	1.21e-22	3811
Eubacteriales sp. HG3A.0311	S-methylcysteine sulfoxide	Methionine, Cysteine, SAM and Taurine Metabolism	0.11	1.57e-24	1.21e-22	8583
Eubacteriales sp. HG3A.0125	sphingomyelin (d18:1/17:0, d17:1/18:0, d19:1/16:0)	Sphingomyelins	0.11	1.57e-24	1.21e-22	8583
Lachnospiraceae sp. HG3A.0127	1-palmitoleoylglycerol (16:1)*	Monoacylglycerol	-0.11	1.6e-24	1.23e-22	8583
Coprobacillus sp. HG3A.0022	2-acetamidophenol sulfate	Food Component/Plant	-0.11	1.6e-24	1.23e-22	8583
Anaerostipes hadrus HG3A.0003	4-hydroxycoumarin	Drug - Cardiovascular	-0.11	1.6e-24	1.23e-22	8583
Eubacteriales sp. HG3A.0087	lithocholate sulfate (1)	Secondary Bile Acid Metabolism	0.11	1.61e-24	1.24e-22	8583
Eubacteriales sp. HG3A.0311	X - 23587	Uncharacterized molecules	-0.11	1.61e-24	1.24e-22	8583
Clostridium sp. AT4 HG3A.0347	N-lactoyl isoleucine	Leucine, Isoleucine and Valine Metabolism	0.11	1.62e-24	1.25e-22	8583
Eubacteriales sp. HG3A.0269	etiocholanolone glucuronide	Androgenic Steroids	0.11	1.63e-24	1.25e-22	8583
Streptococcus parasanguinis HG3A.0117	5-methylthioadenosine (MTA)	Polyamine Metabolism	0.11	1.63e-24	1.26e-22	8583
Anaerobutyricum hallii HG3A.0012	X - 17357	Uncharacterized molecules	0.11	1.65e-24	1.27e-22	8583
Eubacteriales sp. HG3A.0331	4-oxo-retinoic acid	Vitamin A Metabolism	0.11	1.66e-24	1.28e-22	8583
Eubacteriales sp. HG3A.0100	X - 26111	Uncharacterized molecules	0.11	1.66e-24	1.28e-22	8583
Oscillospiraceae sp. HG3A.0437	5-hydroxyhexanoate	Fatty Acid, Monohydroxy	0.11	1.67e-24	1.28e-22	8583
Eubacteriales sp. HG3A.0197	3-methyladipate	Fatty Acid, Dicarboxylate	0.11	1.69e-24	1.3e-22	8582
Firmicutes sp. HG3A.0398	X - 21733	Uncharacterized molecules	0.11	1.7e-24	1.31e-22	8583
Eubacteriales sp. HG3A.0514	X - 18935	Uncharacterized molecules	0.17	1.7e-24	1.31e-22	3811
Intestinibacillus sp. Marseille-P4005 HG3A.0168	androstenediol (3beta,17beta) disulfate (1)	Androgenic Steroids	0.11	1.72e-24	1.32e-22	8583
Clostridia sp. HG3A.0140	indolin-2-one	Food Component/Plant	0.11	1.72e-24	1.32e-22	8583
Oscillospiraceae sp. HG3A.0223	1-palmitoyl-2-docosahexaenoyl-GPC (16:0/22:6)	Phosphatidylcholine (PC)	0.11	1.72e-24	1.33e-22	8583
Eubacteriales sp. HG3A.0331	N-lactoyl valine	Leucine, Isoleucine and Valine Metabolism	-0.11	1.75e-24	1.35e-22	8583
Oscillospiraceae sp. HG3A.0223	N-acetyl-cadaverine	Lysine Metabolism	-0.17	1.76e-24	1.35e-22	3811
Eubacterium sp. AM49-13BH HG3A.0251	1-palmitoyl-2-arachidonoyl-GPE (16:0/20:4)*	Phosphatidylethanolamine (PE)	-0.11	1.78e-24	1.37e-22	8583
Eubacteriales sp. HG3A.0136	X - 24795	Uncharacterized molecules	-0.11	1.82e-24	1.4e-22	8583
Bacteria sp. HG3A.0483	X - 15461	Uncharacterized molecules	-0.11	1.83e-24	1.4e-22	8583
Eubacteriales sp. HG3A.0331	X - 12726	Uncharacterized molecules	0.11	1.84e-24	1.41e-22	8583
Eubacteriales sp. HG3A.0125	X - 26111	Uncharacterized molecules	0.11	1.84e-24	1.41e-22	8583
Eubacteriales sp. HG3A.0125	glycodeoxycholate 3-sulfate	Secondary Bile Acid Metabolism	-0.11	1.85e-24	1.42e-22	8583
Intestinibacillus sp. Marseille-P4005 HG3A.0168	behenoyl dihydrosphingomyelin (d18:0/22:0)*	Dihydrosphingomyelins	0.11	1.85e-24	1.42e-22	8583
Eubacteriales sp. HG3A.0331	4-hydroxyglutamate	Glutamate Metabolism	-0.11	1.86e-24	1.42e-22	8583
Eubacterium sp. AM49-13BH HG3A.0251	4-oxo-retinoic acid	Vitamin A Metabolism	0.11	1.86e-24	1.43e-22	8583
Eubacteriales sp. HG3A.0197	X - 15461	Uncharacterized molecules	-0.11	1.87e-24	1.44e-22	8583
Oscillospiraceae sp. HG3A.0223	X - 21842	Uncharacterized molecules	0.11	1.89e-24	1.45e-22	8583
Oscillibacter sp. HG3A.0245	3-hydroxycotinine glucuronide	Tobacco Metabolite	-0.11	1.91e-24	1.47e-22	8583
Eubacteriales sp. HG3A.0654	X - 23662	Uncharacterized molecules	-0.11	1.94e-24	1.49e-22	8583
Clostridia sp. HG3A.0385	3-methyladipate	Fatty Acid, Dicarboxylate	0.11	1.95e-24	1.49e-22	8582
Eubacteriales sp. HG3A.0100	X - 12111	Uncharacterized molecules	0.11	1.95e-24	1.49e-22	8583
Eubacteriales sp. HG3A.0242	3-(3-hydroxyphenyl)propionate	Benzoate Metabolism	-0.11	1.95e-24	1.49e-22	8583
Oscillospiraceae sp. HG3A.0072	3-carboxy-4-methyl-5-pentyl-2-furanpropionate (3-CMPFP)**	Fatty Acid, Dicarboxylate	0.11	1.96e-24	1.5e-22	8583
Eubacteriales sp. HG3A.0311	1-methyl-5-imidazoleacetate	Histidine Metabolism	0.11	1.96e-24	1.5e-22	8583
Clostridia sp. HG3A.0140	1-palmitoyl-2-oleoyl-GPC (16:0/18:1)	Phosphatidylcholine (PC)	-0.11	1.98e-24	1.52e-22	8583
Eubacteriales sp. HG3A.0083	sphingomyelin (d18:1/17:0, d17:1/18:0, d19:1/16:0)	Sphingomyelins	0.11	1.99e-24	1.52e-22	8583
Eubacterium sp. AM49-13BH HG3A.0251	X - 11299	Uncharacterized molecules	0.11	1.99e-24	1.53e-22	8583
Lachnospiraceae sp. HG3A.0127	sphingomyelin (d18:2/24:2)*	Sphingomyelins	0.11	1.99e-24	1.53e-22	8583
Oscillospiraceae sp. HG3A.0507	taurodeoxycholate	Secondary Bile Acid Metabolism	-0.11	2.03e-24	1.55e-22	8583
Eubacteriales sp. HG3A.0242	benzoylcarnitine*	Chemical	0.14	2.03e-24	1.56e-22	5702
Clostridium sp. TF06-15AC HG3A.0032	hippurate	Benzoate Metabolism	-0.11	2.04e-24	1.56e-22	8583
Eubacteriales sp. HG3A.0269	lactosyl-N-nervonoyl-sphingosine (d18:1/24:1)*	Lactosylceramides (LCER)	0.11	2.04e-24	1.56e-22	8583
Eubacteriales sp. HG3A.0125	tartronate (hydroxymalonate)	Food Component/Plant	0.11	2.04e-24	1.56e-22	8583
Eubacteriales sp. HG3A.0381	X - 12306	Uncharacterized molecules	0.11	2.04e-24	1.56e-22	8583
Eubacterium ramulus HG3A.0068	X - 12830	Uncharacterized molecules	0.11	2.06e-24	1.57e-22	8583
Eubacteriales sp. HG3A.0311	N-lactoyl isoleucine	Leucine, Isoleucine and Valine Metabolism	-0.11	2.07e-24	1.59e-22	8583
Eubacteriales sp. HG3A.0154	metabolonic lactone sulfate	Partially Characterized Molecules	-0.11	2.09e-24	1.6e-22	8583
Eubacteriales sp. HG3A.0242	X - 11858	Uncharacterized molecules	0.11	2.1e-24	1.6e-22	8583
Eubacteriales sp. HG3A.0197	1-(1-enyl-palmitoyl)-2-palmitoyl-GPC (P-16:0/16:0)*	Plasmalogen	0.11	2.1e-24	1.61e-22	8583
Alistipes communis HG3A.0064	5-hydroxyindole sulfate	Tryptophan Metabolism	0.11	2.11e-24	1.61e-22	8583
Eubacteriales sp. HG3A.0577	X - 17354	Uncharacterized molecules	0.11	2.11e-24	1.61e-22	8583
Eubacteriales sp. HG3A.0568	4-hydroxychlorothalonil	Chemical	0.11	2.12e-24	1.62e-22	8583
Oscillibacter sp. HG3A.0245	phenol glucuronide	Tyrosine Metabolism	-0.11	2.13e-24	1.62e-22	8583
Firmicutes sp. HG3A.0397	1-palmitoyl-2-oleoyl-GPE (16:0/18:1)	Phosphatidylethanolamine (PE)	-0.11	2.15e-24	1.64e-22	8583
Eubacteriales sp. HG3A.0381	phenol sulfate	Tyrosine Metabolism	-0.11	2.17e-24	1.66e-22	8583
Eubacteriales sp. HG3A.0229	indolepropionate	Tryptophan Metabolism	0.11	2.17e-24	1.66e-22	8583
Eubacteriales sp. HG3A.0100	butyrylcarnitine (C4)	Fatty Acid Metabolism (also BCAA Metabolism)	-0.11	2.18e-24	1.66e-22	8583
Eubacteriales sp. HG3A.0162	X - 17351	Uncharacterized molecules	0.11	2.19e-24	1.67e-22	8583
Eubacteriales sp. HG3A.0311	3-carboxy-4-methyl-5-pentyl-2-furanpropionate (3-CMPFP)**	Fatty Acid, Dicarboxylate	0.11	2.2e-24	1.68e-22	8583
Eubacteriales sp. HG3A.0311	N-lactoyl leucine	Leucine, Isoleucine and Valine Metabolism	-0.11	2.2e-24	1.68e-22	8583
Eubacteriales sp. HG3A.0441	carotene diol (1)	Vitamin A Metabolism	0.11	2.2e-24	1.68e-22	8583
Eubacteriales sp. HG3A.0311	citrate	TCA Cycle	0.11	2.21e-24	1.69e-22	8583
Eubacteriales sp. HG3A.0269	1-(1-enyl-palmitoyl)-2-palmitoyl-GPC (P-16:0/16:0)*	Plasmalogen	0.11	2.26e-24	1.72e-22	8583
Eubacteriales sp. HG3A.0857	X - 21286	Uncharacterized molecules	0.11	2.27e-24	1.73e-22	8583
Eubacteriales sp. HG3A.0260	beta-cryptoxanthin	Vitamin A Metabolism	0.11	2.27e-24	1.73e-22	8583
Clostridia sp. HG3A.0385	N-lactoyl leucine	Leucine, Isoleucine and Valine Metabolism	-0.11	2.28e-24	1.74e-22	8583
Clostridium sp. AT4 HG3A.0347	methyl glucopyranoside (alpha + beta)	Food Component/Plant	-0.11	2.28e-24	1.74e-22	8583
Eubacteriales sp. HG3A.0100	taurolithocholate 3-sulfate	Secondary Bile Acid Metabolism	0.11	2.29e-24	1.74e-22	8583
Eubacteriales sp. HG3A.0269	glycodeoxycholate 3-sulfate	Secondary Bile Acid Metabolism	-0.11	2.29e-24	1.75e-22	8583
Blautia obeum HG3A.0001	5-methylthioadenosine (MTA)	Polyamine Metabolism	0.11	2.3e-24	1.76e-22	8583
Eubacteriales sp. HG3A.0154	5-hydroxyindole sulfate	Tryptophan Metabolism	0.11	2.31e-24	1.76e-22	8583
Eubacteriales sp. HG3A.0162	1-palmitoyl-2-dihomo-linolenoyl-GPC (16:0/20:3n3 or 6)*	Phosphatidylcholine (PC)	-0.11	2.31e-24	1.76e-22	8583
Anaerobutyricum hallii HG3A.0012	glutamate	Glutamate Metabolism	0.11	2.32e-24	1.77e-22	8583
Firmicutes sp. HG3A.0397	4-oxo-retinoic acid	Vitamin A Metabolism	0.11	2.34e-24	1.78e-22	8583
Oscillospiraceae sp. HG3A.0207	1-palmitoleoylglycerol (16:1)*	Monoacylglycerol	-0.11	2.36e-24	1.8e-22	8583
Eubacteriales sp. HG3A.0577	hydroxy-CMPF*	Fatty Acid, Dicarboxylate	0.11	2.38e-24	1.81e-22	8583
Intestinimonas massiliensis HG3A.0198	X - 25523	Uncharacterized molecules	0.11	2.39e-24	1.82e-22	8583
Intestinimonas massiliensis HG3A.0198	4-hydroxyphenylacetoylcarnitine	Tyrosine Metabolism	-0.11	2.44e-24	1.85e-22	8583
Eubacteriales sp. HG3A.0311	isobutyrylglycine	Leucine, Isoleucine and Valine Metabolism	0.11	2.44e-24	1.85e-22	8583
Eubacterium sp. AM49-13BH HG3A.0251	ursodeoxycholate	Secondary Bile Acid Metabolism	-0.11	2.47e-24	1.88e-22	8583
Eubacteriales sp. HG3A.0409	4-oxo-retinoic acid	Vitamin A Metabolism	0.11	2.47e-24	1.88e-22	8583
Eubacteriales sp. HG3A.0215	benzoylcarnitine*	Chemical	0.14	2.48e-24	1.88e-22	5702
Oscillospiraceae sp. HG3A.0060	sphingomyelin (d18:2/23:0, d18:1/23:1, d17:1/24:1)*	Sphingomyelins	0.11	2.49e-24	1.9e-22	8583
Eubacteriales sp. HG3A.0215	isobutyrylcarnitine (C4)	Leucine, Isoleucine and Valine Metabolism	0.11	2.52e-24	1.91e-22	8583
Eubacteriales sp. HG3A.0136	3-methyladipate	Fatty Acid, Dicarboxylate	0.11	2.52e-24	1.91e-22	8582
Ruminococcus champanellensis HG3A.0716	isoursodeoxycholate	Secondary Bile Acid Metabolism	-0.11	2.52e-24	1.92e-22	8583
Eubacteriales sp. HG3A.0154	oleoyl-arachidonoyl-glycerol (18:1/20:4) [2]*	Diacylglycerol	-0.11	2.52e-24	1.92e-22	8583
Dorea sp. AF36-15AT HG3A.0052	cortolone glucuronide (1)	Corticosteroids	0.11	2.53e-24	1.92e-22	8583
Eubacteriales sp. HG3A.0565	4-methylcatechol sulfate	Benzoate Metabolism	0.11	2.55e-24	1.94e-22	8583
Eubacteriales sp. HG3A.0125	aspartate	Alanine and Aspartate Metabolism	-0.11	2.56e-24	1.94e-22	8583
Clostridium sp. AT4 HG3A.0347	4-methoxyphenol sulfate	Tyrosine Metabolism	-0.11	2.56e-24	1.95e-22	8583
Eubacteriales sp. HG3A.0269	hydroxypalmitoyl sphingomyelin (d18:1/16:0(OH))**	Sphingomyelins	0.11	2.58e-24	1.96e-22	8583
Odoribacter splanchnicus HG3A.0041	glutamate	Glutamate Metabolism	-0.11	2.6e-24	1.97e-22	8583
Oscillospiraceae sp. HG3A.0223	X - 25520	Uncharacterized molecules	0.11	2.61e-24	1.98e-22	8583
Clostridium sp. TM06-18 HG3A.0048	4-methylcatechol sulfate	Benzoate Metabolism	-0.11	2.62e-24	1.99e-22	8583
Eubacteriales sp. HG3A.0125	N-stearoyl-sphingosine (d18:1/18:0)*	Ceramides	-0.11	2.62e-24	1.99e-22	8583
Clostridia sp. HG3A.0385	gamma-glutamylglutamate	Gamma-glutamyl Amino Acid	-0.11	2.66e-24	2.02e-22	8583
Eubacteriales sp. HG3A.0083	glycodeoxycholate 3-sulfate	Secondary Bile Acid Metabolism	-0.11	2.67e-24	2.02e-22	8583
Alistipes shahii HG3A.0054	X - 12261	Uncharacterized molecules	0.11	2.67e-24	2.03e-22	8583
Eubacteriales sp. HG3A.0781	X - 23662	Uncharacterized molecules	-0.11	2.8e-24	2.13e-22	8583
Eubacteriales sp. HG3A.0242	3-carboxy-4-methyl-5-propyl-2-furanpropanoate (CMPF)	Fatty Acid, Dicarboxylate	0.11	2.81e-24	2.13e-22	8583
Clostridium sp. AT4 HG3A.0347	N-lactoyl valine	Leucine, Isoleucine and Valine Metabolism	0.11	2.82e-24	2.13e-22	8583
Eubacteriales sp. HG3A.0162	sphingomyelin (d18:1/21:0, d17:1/22:0, d16:1/23:0)*	Sphingomyelins	0.11	2.83e-24	2.14e-22	8583
Oscillospiraceae sp. HG3A.0072	1-stearoyl-2-oleoyl-GPC (18:0/18:1)	Phosphatidylcholine (PC)	-0.11	2.83e-24	2.15e-22	8583
Firmicutes sp. HG3A.0398	1,2-dilinoleoyl-GPC (18:2/18:2)	Phosphatidylcholine (PC)	0.11	2.87e-24	2.17e-22	8583
Clostridiaceae sp. HG3A.0431	1-palmitoleoylglycerol (16:1)*	Monoacylglycerol	0.11	2.89e-24	2.19e-22	8583
Eubacteriales sp. HG3A.0443	glycoursodeoxycholic acid sulfate (1)	Secondary Bile Acid Metabolism	-0.11	2.92e-24	2.21e-22	8583
Eubacteriales sp. HG3A.0193	3-acetylphenol sulfate	Chemical	-0.11	2.95e-24	2.23e-22	8583
Oscillospiraceae sp. HG3A.0207	9,10-DiHOME	Fatty Acid, Dihydroxy	0.11	2.96e-24	2.24e-22	8583
Eubacteriales sp. HG3A.0149	N-lactoyl tyrosine	Tyrosine Metabolism	-0.11	2.99e-24	2.27e-22	8583
Blautia obeum HG3A.0001	perfluorooctanesulfonate (PFOS)	Chemical	-0.11	3.02e-24	2.29e-22	8583
Clostridia sp. HG3A.0385	X - 21842	Uncharacterized molecules	0.11	3.02e-24	2.29e-22	8583
Eubacteriales sp. HG3A.0128	4-methoxyphenol sulfate	Tyrosine Metabolism	-0.11	3.04e-24	2.3e-22	8583
Eubacteriales sp. HG3A.0154	1-(1-enyl-palmitoyl)-GPC (P-16:0)*	Lysoplasmalogen	0.11	3.06e-24	2.32e-22	8583
Eubacteriales sp. HG3A.0859	X - 11315	Uncharacterized molecules	0.11	3.1e-24	2.35e-22	8583
Intestinibacillus sp. Marseille-P4005 HG3A.0168	1-stearoyl-2-arachidonoyl-GPI (18:0/20:4)	Phosphatidylinositol (PI)	0.11	3.13e-24	2.37e-22	8583
Oscillospiraceae sp. HG3A.0437	3-(3-hydroxyphenyl)propionate	Benzoate Metabolism	-0.11	3.22e-24	2.43e-22	8583
Eubacteriales sp. HG3A.0136	cotinine N-oxide	Tobacco Metabolite	-0.11	3.25e-24	2.46e-22	8583
Lachnospiraceae sp. HG3A.0903	X - 25503	Uncharacterized molecules	0.11	3.27e-24	2.47e-22	8583
Clostridia sp. HG3A.1053	X - 25523	Uncharacterized molecules	0.11	3.31e-24	2.5e-22	8583
Eubacteriales sp. HG3A.0442	dodecanedioate (C12-DC)	Fatty Acid, Dicarboxylate	0.11	3.31e-24	2.5e-22	8583
Collinsella aerofaciens HG3A.0019	X - 25523	Uncharacterized molecules	-0.11	3.31e-24	2.5e-22	8583
Eubacteriales sp. HG3A.0316	N-lactoyl valine	Leucine, Isoleucine and Valine Metabolism	-0.11	3.33e-24	2.51e-22	8583
Anaerostipes hadrus HG3A.0003	N,N-dimethylalanine	Alanine and Aspartate Metabolism	-0.11	3.36e-24	2.54e-22	8583
Prevotella copri HG3A.0237	X - 25503	Uncharacterized molecules	0.11	3.38e-24	2.55e-22	8583
Methanobrevibacter smithii HG3A.0152	palmitoyl sphingomyelin (d18:1/16:0)	Sphingomyelins	0.11	3.39e-24	2.56e-22	8583
Clostridium sp. AT4 HG3A.0347	S-methylcysteine sulfoxide	Methionine, Cysteine, SAM and Taurine Metabolism	-0.11	3.42e-24	2.58e-22	8583
Oscillospiraceae sp. HG3A.0210	4-allylphenol sulfate	Food Component/Plant	0.11	3.43e-24	2.58e-22	8583
Bacteria sp. HG3A.0483	glycoursodeoxycholate	Secondary Bile Acid Metabolism	-0.11	3.47e-24	2.61e-22	8583
Eubacteriales sp. HG3A.0242	asparagine	Alanine and Aspartate Metabolism	0.11	3.49e-24	2.63e-22	8583
Bacteria sp. HG3A.0483	X - 21842	Uncharacterized molecules	0.11	3.53e-24	2.66e-22	8583
Lachnospiraceae sp. HG3A.0399	perfluorooctanesulfonate (PFOS)	Chemical	0.11	3.58e-24	2.7e-22	8583
Blautia massiliensis HG3A.0023	X - 12816	Uncharacterized molecules	-0.11	3.59e-24	2.7e-22	8583
Dorea formicigenerans HG3A.0006	guaiacol sulfate	Benzoate Metabolism	-0.11	3.63e-24	2.73e-22	8583
Faecalibacterium sp. HG3A.0042	cinnamoylglycine	Food Component/Plant	0.11	3.63e-24	2.74e-22	8583
Ruminococcus champanellensis HG3A.0716	X - 23662	Uncharacterized molecules	-0.11	3.64e-24	2.74e-22	8583
Eubacteriales sp. HG3A.0244	deoxycholic acid 12-sulfate*	Secondary Bile Acid Metabolism	-0.11	3.64e-24	2.74e-22	8583
Eubacteriales sp. HG3A.0269	1-linoleoyl-GPC (18:2)	Lysophospholipid	0.11	3.67e-24	2.76e-22	8583
Eubacteriales sp. HG3A.0244	X - 12261	Uncharacterized molecules	0.11	3.7e-24	2.79e-22	8583
Lachnospiraceae sp. HG3A.0127	docosatrienoate (22:3n6)*	Long Chain Polyunsaturated Fatty Acid (n3 and n6)	-0.11	3.76e-24	2.83e-22	8583
Blautia massiliensis HG3A.0023	1-(1-enyl-palmitoyl)-2-palmitoyl-GPC (P-16:0/16:0)*	Plasmalogen	-0.11	3.76e-24	2.83e-22	8583
Clostridium phoceensis HG3A.0014	X - 24795	Uncharacterized molecules	0.11	3.76e-24	2.83e-22	8583
Eubacteriales sp. HG3A.0331	cysteine-glutathione disulfide	Glutathione Metabolism	0.11	3.77e-24	2.84e-22	8583
Eubacteriales sp. HG3A.0154	X - 12906	Uncharacterized molecules	0.11	3.82e-24	2.87e-22	8583
Eubacteriales sp. HG3A.0383	3-(3-hydroxyphenyl)propionate	Benzoate Metabolism	-0.11	3.82e-24	2.88e-22	8583
Eubacteriales sp. HG3A.0697	phenylacetylcarnitine	Acetylated Peptides	0.11	3.89e-24	2.93e-22	8583
Firmicutes sp. HG3A.0398	X - 25523	Uncharacterized molecules	0.11	3.91e-24	2.94e-22	8583
Eubacteriales sp. HG3A.0149	benzoylcarnitine*	Chemical	0.13	3.98e-24	2.99e-22	5702
Oscillospiraceae sp. HG3A.0072	S-methylcysteine sulfoxide	Methionine, Cysteine, SAM and Taurine Metabolism	0.11	3.98e-24	2.99e-22	8583
Lachnospiraceae sp. HG3A.0127	phenol glucuronide	Tyrosine Metabolism	-0.11	3.99e-24	3e-22	8583
Eubacteriales sp. HG3A.0162	pimeloylcarnitine/3-methyladipoylcarnitine (C7-DC)	Fatty Acid Metabolism (Acyl Carnitine, Dicarboxylate)	0.11	4e-24	3.01e-22	8583
Prevotella copri HG3A.0237	X - 12013	Uncharacterized molecules	0.11	4.01e-24	3.01e-22	8583
Clostridia sp. HG3A.0140	X - 23655	Uncharacterized molecules	0.11	4.02e-24	3.02e-22	8583
Oscillospiraceae sp. HG3A.0060	X - 12906	Uncharacterized molecules	0.11	4.08e-24	3.06e-22	8583
Oscillospiraceae sp. HG3A.0256	oleoyl-arachidonoyl-glycerol (18:1/20:4) [2]*	Diacylglycerol	0.11	4.18e-24	3.13e-22	8583
Eubacteriales sp. HG3A.0105	X - 24344	Uncharacterized molecules	0.11	4.18e-24	3.14e-22	8583
Eubacteriales sp. HG3A.0105	3-hydroxycotinine glucuronide	Tobacco Metabolite	0.11	4.19e-24	3.14e-22	8583
Collinsella aerofaciens HG3A.0019	glycochenodeoxycholate glucuronide (1)	Primary Bile Acid Metabolism	0.11	4.2e-24	3.15e-22	8583
Eubacteriales sp. HG3A.0125	1-palmitoyl-2-palmitoleoyl-GPC (16:0/16:1)*	Phosphatidylcholine (PC)	-0.11	4.23e-24	3.17e-22	8583
Eubacteriales sp. HG3A.0311	X - 24410	Uncharacterized molecules	-0.16	4.27e-24	3.2e-22	3811
Oscillospiraceae sp. HG3A.0207	1-palmitoyl-2-arachidonoyl-GPE (16:0/20:4)*	Phosphatidylethanolamine (PE)	-0.11	4.3e-24	3.22e-22	8583
Clostridia sp. HG3A.0385	4-hydroxychlorothalonil	Chemical	0.11	4.3e-24	3.22e-22	8583
Anaerotruncus massiliensis HG3A.0460	X - 11299	Uncharacterized molecules	0.11	4.34e-24	3.25e-22	8583
Eubacteriales sp. HG3A.0083	X - 21821	Uncharacterized molecules	0.11	4.36e-24	3.26e-22	8583
Intestinimonas massiliensis HG3A.0198	gamma-glutamyltyrosine	Gamma-glutamyl Amino Acid	-0.11	4.41e-24	3.3e-22	8583
Oscillospiraceae sp. HG3A.0060	sphingomyelin (d18:1/17:0, d17:1/18:0, d19:1/16:0)	Sphingomyelins	0.11	4.41e-24	3.3e-22	8583
Eubacteriales sp. HG3A.0381	X - 13729	Uncharacterized molecules	0.11	4.46e-24	3.34e-22	8583
Oscillospiraceae sp. HG3A.0256	oxalate (ethanedioate)	Ascorbate and Aldarate Metabolism	-0.11	4.46e-24	3.34e-22	8583
Oscillospiraceae sp. HG3A.0130	X - 23639	Uncharacterized molecules	0.11	4.51e-24	3.37e-22	8583
Oscillibacter sp. HG3A.0245	catechol sulfate	Benzoate Metabolism	0.11	4.51e-24	3.37e-22	8583
Odoribacter splanchnicus HG3A.0041	1-(1-enyl-palmitoyl)-2-linoleoyl-GPC (P-16:0/18:2)*	Plasmalogen	0.11	4.51e-24	3.38e-22	8583
Eubacteriales sp. HG3A.0600	carotene diol (3)	Vitamin A Metabolism	0.11	4.56e-24	3.41e-22	8583
Eubacteriales sp. HG3A.0118	docosatrienoate (22:3n6)*	Long Chain Polyunsaturated Fatty Acid (n3 and n6)	-0.11	4.56e-24	3.41e-22	8583
Bifidobacterium adolescentis HG3A.0056	X - 12544	Uncharacterized molecules	0.11	4.59e-24	3.43e-22	8583
Oscillospiraceae sp. HG3A.0223	palmitoyl sphingomyelin (d18:1/16:0)	Sphingomyelins	0.11	4.6e-24	3.44e-22	8583
Eubacteriales sp. HG3A.0083	propionylglycine	Fatty Acid Metabolism (also BCAA Metabolism)	0.11	4.61e-24	3.45e-22	8583
Faecalibacterium prausnitzii HG3A.0010	3-hydroxy-2-ethylpropionate	Leucine, Isoleucine and Valine Metabolism	-0.11	4.66e-24	3.48e-22	8583
Clostridia sp. HG3A.0385	deoxycholic acid glucuronide	Secondary Bile Acid Metabolism	-0.11	4.69e-24	3.51e-22	8583
Intestinibacillus sp. Marseille-P4005 HG3A.0168	cotinine	Tobacco Metabolite	0.11	4.69e-24	3.51e-22	8583
Eubacteriales sp. HG3A.0316	3-hydroxy-2-methylpyridine sulfate	Chemical	0.11	4.7e-24	3.51e-22	8583
Oscillospiraceae sp. HG3A.0507	X - 21842	Uncharacterized molecules	0.11	4.71e-24	3.52e-22	8583
Lachnospiraceae sp. HG3A.0399	X - 25271	Uncharacterized molecules	0.11	4.85e-24	3.62e-22	8583
Dorea formicigenerans HG3A.0006	2-hydroxybutyrate/2-hydroxyisobutyrate	Glutathione Metabolism	0.11	4.9e-24	3.66e-22	8582
Eubacteriales sp. HG3A.0215	1-(1-enyl-palmitoyl)-2-palmitoyl-GPC (P-16:0/16:0)*	Plasmalogen	0.11	4.98e-24	3.71e-22	8583
Lachnospiraceae sp. HG3A.0399	X - 18935	Uncharacterized molecules	0.16	5.04e-24	3.76e-22	3811
Blautia obeum HG3A.0001	adrenate (22:4n6)	Long Chain Polyunsaturated Fatty Acid (n3 and n6)	0.11	5.08e-24	3.78e-22	8583
Bacteria sp. HG3A.0483	X - 12544	Uncharacterized molecules	0.11	5.1e-24	3.8e-22	8583
Clostridium sp. TM06-18 HG3A.0048	beta-sitosterol	Sterol	-0.11	5.16e-24	3.84e-22	8583
Eubacteriales sp. HG3A.0149	5-methylthioadenosine (MTA)	Polyamine Metabolism	-0.11	5.17e-24	3.86e-22	8583
Oscillospiraceae sp. HG3A.0210	hydroxypalmitoyl sphingomyelin (d18:1/16:0(OH))**	Sphingomyelins	0.11	5.2e-24	3.88e-22	8583
Eubacteriales sp. HG3A.0154	etiocholanolone glucuronide	Androgenic Steroids	0.11	5.21e-24	3.88e-22	8583
Eubacteriales sp. HG3A.0442	1-(1-enyl-palmitoyl)-GPC (P-16:0)*	Lysoplasmalogen	0.11	5.22e-24	3.89e-22	8583
Clostridium sp. HG3A.0050	X - 23662	Uncharacterized molecules	0.11	5.23e-24	3.9e-22	8583
Dorea formicigenerans HG3A.0006	S-methylcysteine sulfoxide	Methionine, Cysteine, SAM and Taurine Metabolism	-0.11	5.26e-24	3.92e-22	8583
Blautia obeum HG3A.0001	alanine	Alanine and Aspartate Metabolism	0.11	5.37e-24	4e-22	8583
Firmicutes sp. HG3A.0398	X - 24475	Uncharacterized molecules	0.11	5.38e-24	4e-22	8583
Oscillospiraceae sp. HG3A.0207	3-carboxy-4-methyl-5-propyl-2-furanpropanoate (CMPF)	Fatty Acid, Dicarboxylate	0.11	5.39e-24	4.01e-22	8583
Eubacteriales sp. HG3A.0149	sphingomyelin (d17:1/14:0, d16:1/15:0)*	Sphingomyelins	0.11	5.45e-24	4.06e-22	8583
Anaerotruncus massiliensis HG3A.0460	3-hydroxyhippurate sulfate	Benzoate Metabolism	-0.11	5.53e-24	4.11e-22	8583
Eubacteriales sp. HG3A.0136	carotene diol (3)	Vitamin A Metabolism	0.11	5.54e-24	4.12e-22	8583
Eubacteriales sp. HG3A.0859	isoursodeoxycholate	Secondary Bile Acid Metabolism	-0.11	5.62e-24	4.18e-22	8583
Dorea formicigenerans HG3A.0006	oleoyl-arachidonoyl-glycerol (18:1/20:4) [2]*	Diacylglycerol	0.11	5.68e-24	4.23e-22	8583
Oscillospiraceae sp. HG3A.0060	bilirubin (Z,Z)	Hemoglobin and Porphyrin Metabolism	0.11	5.68e-24	4.23e-22	8583
Eubacteriales sp. HG3A.0215	X - 15461	Uncharacterized molecules	-0.11	5.71e-24	4.25e-22	8583
Eubacteriales sp. HG3A.0197	sphingomyelin (d18:2/23:0, d18:1/23:1, d17:1/24:1)*	Sphingomyelins	0.11	5.72e-24	4.25e-22	8583
Lachnospiraceae sp. HG3A.0399	1-stearoyl-2-arachidonoyl-GPE (18:0/20:4)	Phosphatidylethanolamine (PE)	-0.11	5.98e-24	4.44e-22	8583
Dorea longicatena HG3A.0039	cortolone glucuronide (1)	Corticosteroids	0.11	5.99e-24	4.45e-22	8583
Eubacteriales sp. HG3A.0242	S-methylcysteine	Methionine, Cysteine, SAM and Taurine Metabolism	0.11	6e-24	4.45e-22	8583
Oscillospiraceae sp. HG3A.0060	methylnaphthyl sulfate (2)*	Chemical	-0.11	6.03e-24	4.48e-22	8583
Eubacteriales sp. HG3A.0654	phenylacetylcarnitine	Acetylated Peptides	0.11	6.13e-24	4.55e-22	8583
Lachnospiraceae sp. HG3A.0127	4-hydroxychlorothalonil	Chemical	0.11	6.14e-24	4.56e-22	8583
Eubacteriales sp. HG3A.0568	3-hydroxy-2-methylpyridine sulfate	Chemical	0.11	6.16e-24	4.57e-22	8583
Eubacteriales sp. HG3A.0260	4-methylcatechol sulfate	Benzoate Metabolism	0.11	6.21e-24	4.61e-22	8583
Intestinibacillus sp. Marseille-P4005 HG3A.0168	1-stearoyl-2-arachidonoyl-GPC (18:0/20:4)	Phosphatidylcholine (PC)	0.11	6.29e-24	4.67e-22	8583
Anaerobutyricum hallii HG3A.0012	branched chain 14:0 dicarboxylic acid**	Fatty Acid, Dicarboxylate	-0.11	6.3e-24	4.67e-22	8583
Eubacteriales sp. HG3A.0442	mannonate*	Food Component/Plant	-0.11	6.37e-24	4.72e-22	8582
Eubacteriales sp. HG3A.0162	sphingomyelin (d18:0/18:0, d19:0/17:0)*	Dihydrosphingomyelins	-0.11	6.39e-24	4.74e-22	8583
Eubacteriales sp. HG3A.0215	4-oxo-retinoic acid	Vitamin A Metabolism	0.11	6.44e-24	4.77e-22	8583
Eubacteriales sp. HG3A.0149	N-stearoyl-sphingosine (d18:1/18:0)*	Ceramides	-0.11	6.56e-24	4.86e-22	8583
Oscillibacter sp. PEA192 HG3A.0021	chenodeoxycholate	Primary Bile Acid Metabolism	-0.11	6.62e-24	4.9e-22	8583
Clostridium sp. AT4 HG3A.0347	glycerate	Glycolysis, Gluconeogenesis, and Pyruvate Metabolism	-0.11	6.68e-24	4.95e-22	8582
Faecalibacterium sp. HG3A.0042	carotene diol (3)	Vitamin A Metabolism	0.11	6.69e-24	4.95e-22	8583
Collinsella aerofaciens HG3A.0019	N-stearoyl-sphingosine (d18:1/18:0)*	Ceramides	0.11	6.7e-24	4.96e-22	8583
Eubacteriales sp. HG3A.0242	5-methylthioadenosine (MTA)	Polyamine Metabolism	-0.11	6.72e-24	4.98e-22	8583
Eubacteriales sp. HG3A.0083	X - 24556	Uncharacterized molecules	0.16	6.75e-24	4.99e-22	3811
Eubacteriales sp. HG3A.0162	4-acetylphenol sulfate	Benzoate Metabolism	0.11	6.75e-24	5e-22	8583
Oscillospiraceae sp. HG3A.0072	N-lactoyl valine	Leucine, Isoleucine and Valine Metabolism	-0.11	6.75e-24	5e-22	8583
Anaerobutyricum hallii HG3A.0012	5-hydroxyhexanoate	Fatty Acid, Monohydroxy	-0.11	6.81e-24	5.04e-22	8583
Eubacteriales sp. HG3A.0118	1-lignoceroyl-GPC (24:0)	Lysophospholipid	0.11	6.85e-24	5.07e-22	8583
Eubacterium sp. AM49-13BH HG3A.0251	1-stearoyl-2-arachidonoyl-GPC (18:0/20:4)	Phosphatidylcholine (PC)	-0.11	6.93e-24	5.13e-22	8583
Eubacteriales sp. HG3A.0197	X - 17357	Uncharacterized molecules	-0.11	6.94e-24	5.13e-22	8583
Lachnospiraceae sp. HG3A.0018	1-(1-enyl-palmitoyl)-2-oleoyl-GPC (P-16:0/18:1)*	Plasmalogen	-0.11	6.98e-24	5.16e-22	8583
Eubacteriales sp. HG3A.0383	sphingomyelin (d18:2/24:2)*	Sphingomyelins	0.11	7.01e-24	5.18e-22	8583
Clostridia sp. HG3A.1053	hydroxy-CMPF*	Fatty Acid, Dicarboxylate	0.11	7.04e-24	5.2e-22	8583
Intestinibacillus sp. Marseille-P4005 HG3A.0168	gentisate	Tyrosine Metabolism	-0.11	7.13e-24	5.27e-22	8583
Eubacteriales sp. HG3A.0383	2-piperidinone	Food Component/Plant	-0.11	7.13e-24	5.27e-22	8583
Lachnospiraceae sp. HG3A.0399	ergothioneine	Food Component/Plant	0.11	7.2e-24	5.32e-22	8583
Clostridiaceae sp. HG3A.0491	X - 11850	Uncharacterized molecules	-0.11	7.24e-24	5.35e-22	8583
Oscillospiraceae sp. HG3A.0207	sphingomyelin (d18:0/18:0, d19:0/17:0)*	Dihydrosphingomyelins	-0.11	7.3e-24	5.39e-22	8583
Blautia massiliensis HG3A.0023	2-piperidinone	Food Component/Plant	0.11	7.31e-24	5.4e-22	8583
Eubacteriales sp. HG3A.0568	carotene diol (3)	Vitamin A Metabolism	0.11	7.32e-24	5.4e-22	8583
Clostridiaceae sp. HG3A.0431	1-palmitoyl-2-palmitoleoyl-GPC (16:0/16:1)*	Phosphatidylcholine (PC)	0.11	7.33e-24	5.41e-22	8583
Clostridium sp. AT4 HG3A.0347	4-hydroxyglutamate	Glutamate Metabolism	0.11	7.35e-24	5.43e-22	8583
Eubacteriales sp. HG3A.0577	1-(1-enyl-palmitoyl)-2-linoleoyl-GPC (P-16:0/18:2)*	Plasmalogen	0.11	7.37e-24	5.44e-22	8583
Clostridium sp. TF06-15AC HG3A.0032	N,N-dimethylalanine	Alanine and Aspartate Metabolism	-0.11	7.42e-24	5.48e-22	8583
Eubacteriales sp. HG3A.0215	2-piperidinone	Food Component/Plant	-0.11	7.56e-24	5.57e-22	8583
Eubacteriales sp. HG3A.0149	1-methyl-5-imidazoleacetate	Histidine Metabolism	0.11	7.61e-24	5.61e-22	8583
Alistipes shahii HG3A.0054	X - 12306	Uncharacterized molecules	0.11	7.61e-24	5.61e-22	8583
Oscillospiraceae sp. HG3A.0060	1-methyl-5-imidazoleacetate	Histidine Metabolism	0.11	7.72e-24	5.69e-22	8583
Bacteria sp. HG3A.0483	phenol sulfate	Tyrosine Metabolism	-0.11	7.79e-24	5.74e-22	8583
Eubacteriales sp. HG3A.0242	X - 12117	Uncharacterized molecules	-0.11	7.8e-24	5.75e-22	8583
Clostridiaceae sp. HG3A.0431	1-linoleoyl-GPC (18:2)	Lysophospholipid	-0.11	7.82e-24	5.77e-22	8583
Oscillospiraceae sp. HG3A.0210	ursodeoxycholate	Secondary Bile Acid Metabolism	-0.11	7.83e-24	5.77e-22	8583
Eubacteriales sp. HG3A.0441	X - 23997	Uncharacterized molecules	0.11	7.84e-24	5.78e-22	8583
Eubacterium sp. AM49-13BH HG3A.0251	X - 22520	Uncharacterized molecules	-0.16	7.85e-24	5.78e-22	3811
Eubacteriales sp. HG3A.0311	1-palmitoyl-2-arachidonoyl-GPI (16:0/20:4)*	Phosphatidylinositol (PI)	-0.11	7.87e-24	5.8e-22	8583
Clostridia sp. HG3A.0385	phenylacetylcarnitine	Acetylated Peptides	0.11	7.93e-24	5.84e-22	8583
Eubacteriales sp. HG3A.0260	X - 23997	Uncharacterized molecules	0.11	7.96e-24	5.86e-22	8583
Butyricicoccus sp. HG3A.0008	L-urobilin	Hemoglobin and Porphyrin Metabolism	-0.11	7.98e-24	5.88e-22	8583
Methanobrevibacter smithii HG3A.0152	hydroxypalmitoyl sphingomyelin (d18:1/16:0(OH))**	Sphingomyelins	0.11	8.03e-24	5.91e-22	8583
Oscillibacter sp. HG3A.0245	cotinine N-oxide	Tobacco Metabolite	-0.11	8.03e-24	5.91e-22	8583
Eubacteriales sp. HG3A.0311	sphingomyelin (d18:1/17:0, d17:1/18:0, d19:1/16:0)	Sphingomyelins	0.11	8.13e-24	5.98e-22	8583
Firmicutes sp. HG3A.0397	1H-indole-7-acetic acid	Bacterial/Fungal	0.16	8.14e-24	5.99e-22	3811
Eubacteriales sp. HG3A.0260	5alpha-pregnan-3beta,20alpha-diol monosulfate (2)	Progestin Steroids	0.11	8.23e-24	6.06e-22	8583
Oscillospiraceae sp. HG3A.0060	oxalate (ethanedioate)	Ascorbate and Aldarate Metabolism	0.11	8.37e-24	6.15e-22	8583
Anaerotruncus massiliensis HG3A.0460	X - 24795	Uncharacterized molecules	-0.11	8.37e-24	6.16e-22	8583
Firmicutes sp. HG3A.0397	glycoursodeoxycholate	Secondary Bile Acid Metabolism	-0.11	8.41e-24	6.18e-22	8583
Eubacteriales sp. HG3A.0450	hippurate	Benzoate Metabolism	0.11	8.44e-24	6.2e-22	8583
Oscillospiraceae sp. HG3A.0223	octadecanedioylcarnitine (C18-DC)*	Fatty Acid Metabolism (Acyl Carnitine, Dicarboxylate)	0.11	8.52e-24	6.26e-22	8583
Clostridiaceae sp. HG3A.0431	indoleacetate	Tryptophan Metabolism	-0.11	8.55e-24	6.28e-22	8583
Eubacteriales sp. HG3A.0083	glycosyl-N-behenoyl-sphingadienine (d18:2/22:0)*	Hexosylceramides (HCER)	0.11	8.59e-24	6.31e-22	8583
Blautia massiliensis HG3A.0023	isobutyrylcarnitine (C4)	Leucine, Isoleucine and Valine Metabolism	-0.11	8.6e-24	6.32e-22	8583
Eubacteriales sp. HG3A.0154	palmitoyl sphingomyelin (d18:1/16:0)	Sphingomyelins	0.11	8.6e-24	6.32e-22	8583
Eubacteriales sp. HG3A.0149	glycodeoxycholate	Secondary Bile Acid Metabolism	-0.11	8.71e-24	6.4e-22	8583
Eubacteriales sp. HG3A.0193	X - 26111	Uncharacterized molecules	0.11	8.8e-24	6.46e-22	8583
Clostridium sp. AT4 HG3A.0347	sphingomyelin (d17:1/14:0, d16:1/15:0)*	Sphingomyelins	-0.11	8.9e-24	6.53e-22	8583
Oscillospiraceae sp. HG3A.0256	1H-indole-7-acetic acid	Bacterial/Fungal	-0.16	8.9e-24	6.53e-22	3811
Collinsella aerofaciens HG3A.0019	gamma-glutamylglutamate	Gamma-glutamyl Amino Acid	0.11	8.91e-24	6.54e-22	8583
Eubacteriales sp. HG3A.0443	indolepropionate	Tryptophan Metabolism	0.11	8.95e-24	6.57e-22	8583
Eubacteriales sp. HG3A.0242	androstenediol (3beta,17beta) disulfate (1)	Androgenic Steroids	-0.11	8.99e-24	6.6e-22	8583
Oscillibacter sp. HG3A.0245	1-stearoyl-2-oleoyl-GPE (18:0/18:1)	Phosphatidylethanolamine (PE)	-0.11	9e-24	6.61e-22	8583
Oscillospiraceae sp. HG3A.0507	carotene diol (3)	Vitamin A Metabolism	0.11	9e-24	6.61e-22	8583
Oscillospiraceae sp. HG3A.0072	1-oleoyl-2-docosahexaenoyl-GPC (18:1/22:6)*	Phosphatidylcholine (PC)	0.11	9.01e-24	6.61e-22	8583
Eubacteriales sp. HG3A.0442	norcotinine	Tobacco Metabolite	-0.11	9.04e-24	6.63e-22	8583
Clostridium sp. HG3A.0050	X - 13729	Uncharacterized molecules	-0.11	9.16e-24	6.71e-22	8583
Eubacteriales sp. HG3A.0083	X - 21286	Uncharacterized molecules	0.11	9.19e-24	6.74e-22	8583
Eubacteriales sp. HG3A.0269	cotinine N-oxide	Tobacco Metabolite	-0.11	9.29e-24	6.81e-22	8583
Eubacteriales sp. HG3A.0100	threonate	Ascorbate and Aldarate Metabolism	0.11	9.3e-24	6.81e-22	8582
Oscillospiraceae sp. HG3A.0072	N-acetyl-cadaverine	Lysine Metabolism	-0.16	9.42e-24	6.9e-22	3811
Eubacteriales sp. HG3A.0197	7-alpha-hydroxy-3-oxo-4-cholestenoate (7-Hoca)	Sterol	-0.11	9.43e-24	6.9e-22	8583
Eubacteriales sp. HG3A.0154	taurolithocholate 3-sulfate	Secondary Bile Acid Metabolism	0.11	9.47e-24	6.94e-22	8583
Firmicutes sp. HG3A.0398	4-oxo-retinoic acid	Vitamin A Metabolism	0.11	9.51e-24	6.96e-22	8583
Eubacteriales sp. HG3A.0565	X - 21442	Uncharacterized molecules	0.11	9.57e-24	7e-22	8583
Oscillospiraceae sp. HG3A.0256	gamma-glutamylisoleucine*	Gamma-glutamyl Amino Acid	0.11	9.72e-24	7.11e-22	8583
Methanobrevibacter smithii HG3A.0152	gamma-glutamylglutamate	Gamma-glutamyl Amino Acid	-0.11	9.83e-24	7.19e-22	8583
Eubacteriales sp. HG3A.0331	3-hydroxypyridine glucuronide	Chemical	0.11	9.91e-24	7.25e-22	8583
Eubacteriales sp. HG3A.0242	N-acetylglucosamine/N-acetylgalactosamine	Aminosugar Metabolism	-0.11	9.97e-24	7.29e-22	8583
Bacteroides intestinalis HG3A.0265	X - 12216	Uncharacterized molecules	0.11	1.02e-23	7.45e-22	8583
Eubacteriales sp. HG3A.0197	1-palmitoyl-2-oleoyl-GPE (16:0/18:1)	Phosphatidylethanolamine (PE)	-0.11	1.02e-23	7.46e-22	8583
Oscillospiraceae sp. HG3A.0060	X - 23782	Uncharacterized molecules	0.11	1.02e-23	7.48e-22	8583
Firmicutes sp. HG3A.0398	metabolonic lactone sulfate	Partially Characterized Molecules	-0.11	1.03e-23	7.53e-22	8583
Blautia massiliensis HG3A.0023	sphingomyelin (d18:2/24:2)*	Sphingomyelins	-0.11	1.05e-23	7.64e-22	8583
Eubacteriales sp. HG3A.0100	N-acetylaspartate (NAA)	Alanine and Aspartate Metabolism	0.11	1.05e-23	7.66e-22	8583
Collinsella aerofaciens HG3A.0019	glycoursodeoxycholic acid sulfate (1)	Secondary Bile Acid Metabolism	0.11	1.06e-23	7.71e-22	8583
Lachnospiraceae sp. HG3A.0399	glycodeoxycholate	Secondary Bile Acid Metabolism	-0.11	1.06e-23	7.72e-22	8583
Intestinimonas massiliensis HG3A.0198	phenol sulfate	Tyrosine Metabolism	-0.11	1.07e-23	7.8e-22	8583
Oscillospiraceae sp. HG3A.0072	norcotinine	Tobacco Metabolite	-0.11	1.07e-23	7.83e-22	8583
Eubacteriales sp. HG3A.0149	X - 24352	Uncharacterized molecules	-0.11	1.08e-23	7.9e-22	8583
Anaerobutyricum hallii HG3A.0012	X - 18935	Uncharacterized molecules	-0.16	1.09e-23	7.98e-22	3811
Oscillospiraceae sp. HG3A.0437	4-oxo-retinoic acid	Vitamin A Metabolism	0.11	1.1e-23	8e-22	8583
Eubacteriales sp. HG3A.0162	ribitol	Pentose Metabolism	-0.11	1.1e-23	8.05e-22	8582
Eubacteriales sp. HG3A.0136	sphingomyelin (d17:1/16:0, d18:1/15:0, d16:1/17:0)*	Sphingomyelins	0.11	1.11e-23	8.06e-22	8583
Lachnospiraceae sp. HG3A.0903	X - 17354	Uncharacterized molecules	0.11	1.13e-23	8.22e-22	8583
Eubacteriales sp. HG3A.0331	1-palmitoyl-2-dihomo-linolenoyl-GPC (16:0/20:3n3 or 6)*	Phosphatidylcholine (PC)	-0.11	1.13e-23	8.23e-22	8583
Eubacteriales sp. HG3A.0311	deoxycholic acid 12-sulfate*	Secondary Bile Acid Metabolism	-0.11	1.13e-23	8.26e-22	8583
Clostridiaceae sp. HG3A.0491	X - 12013	Uncharacterized molecules	-0.11	1.14e-23	8.32e-22	8583
Eubacteriales sp. HG3A.0100	cholate	Primary Bile Acid Metabolism	0.11	1.15e-23	8.38e-22	8583
Eubacteriales sp. HG3A.0450	X - 11315	Uncharacterized molecules	0.11	1.15e-23	8.4e-22	8583
Dorea sp. AF36-15AT HG3A.0052	X - 21842	Uncharacterized molecules	-0.11	1.15e-23	8.41e-22	8583
Eubacterium sp. AM49-13BH HG3A.0251	taurochenodeoxycholic acid 3-sulfate	Secondary Bile Acid Metabolism	0.11	1.16e-23	8.42e-22	8583
Methanobrevibacter smithii HG3A.0152	methyl indole-3-acetate	Food Component/Plant	0.11	1.16e-23	8.42e-22	8583
Eubacteriales sp. HG3A.0316	catechol sulfate	Benzoate Metabolism	0.11	1.16e-23	8.44e-22	8583
Blautia massiliensis HG3A.0023	octadecanedioate (C18-DC)	Fatty Acid, Dicarboxylate	-0.11	1.16e-23	8.44e-22	8583
Alistipes communis HG3A.0064	catechol sulfate	Benzoate Metabolism	0.11	1.17e-23	8.49e-22	8583
Collinsella aerofaciens HG3A.0019	1-palmitoyl-2-arachidonoyl-GPI (16:0/20:4)*	Phosphatidylinositol (PI)	0.11	1.18e-23	8.56e-22	8583
Dorea formicigenerans HG3A.0006	campesterol	Sterol	-0.11	1.18e-23	8.61e-22	8583
Eubacteriales sp. HG3A.0442	4-acetylcatechol sulfate (1)	Food Component/Plant	0.11	1.18e-23	8.61e-22	8583
Blautia obeum HG3A.0001	3-methoxycatechol sulfate (2)	Benzoate Metabolism	-0.11	1.19e-23	8.69e-22	8583
Intestinimonas massiliensis HG3A.0198	octadecanedioylcarnitine (C18-DC)*	Fatty Acid Metabolism (Acyl Carnitine, Dicarboxylate)	0.11	1.2e-23	8.73e-22	8583
Senegalimassilia faecalis HG3A.0467	X - 15728	Uncharacterized molecules	0.11	1.2e-23	8.74e-22	8583
Firmicutes sp. HG3A.0397	indole-3-carboxylate	Tryptophan Metabolism	0.11	1.21e-23	8.79e-22	8583
Clostridium sp. AT4 HG3A.0347	1-palmitoyl-2-arachidonoyl-GPI (16:0/20:4)*	Phosphatidylinositol (PI)	0.11	1.23e-23	8.91e-22	8583
Oscillospiraceae sp. HG3A.0507	glycodeoxycholate	Secondary Bile Acid Metabolism	-0.11	1.24e-23	8.98e-22	8583
Streptococcus salivarius HG3A.0071	succinylcarnitine (C4-DC)	TCA Cycle	0.11	1.24e-23	9.01e-22	8583
Eubacteriales sp. HG3A.0450	carotene diol (2)	Vitamin A Metabolism	0.11	1.25e-23	9.06e-22	8583
Eubacteriales sp. HG3A.0083	1,2-dilinoleoyl-GPC (18:2/18:2)	Phosphatidylcholine (PC)	0.11	1.26e-23	9.17e-22	8583
Eubacteriales sp. HG3A.0149	X - 17612	Uncharacterized molecules	0.15	1.27e-23	9.22e-22	4772
Blautia obeum HG3A.0001	asparagine	Alanine and Aspartate Metabolism	-0.11	1.27e-23	9.24e-22	8583
Eubacteriales sp. HG3A.0311	1-stearoyl-2-linoleoyl-GPE (18:0/18:2)*	Phosphatidylethanolamine (PE)	-0.11	1.3e-23	9.42e-22	8583
Eubacteriales sp. HG3A.0118	4-methylcatechol sulfate	Benzoate Metabolism	0.11	1.3e-23	9.43e-22	8583
Oscillospiraceae sp. HG3A.0207	1,2-dilinoleoyl-GPC (18:2/18:2)	Phosphatidylcholine (PC)	0.11	1.3e-23	9.43e-22	8583
Oscillospiraceae sp. HG3A.0210	threonate	Ascorbate and Aldarate Metabolism	0.11	1.3e-23	9.45e-22	8582
Lachnospiraceae sp. HG3A.0399	S-methylcysteine	Methionine, Cysteine, SAM and Taurine Metabolism	0.11	1.32e-23	9.6e-22	8583
Eubacteriales sp. HG3A.0316	ribitol	Pentose Metabolism	-0.11	1.33e-23	9.64e-22	8582
Eubacteriales sp. HG3A.0331	serine	Glycine, Serine and Threonine Metabolism	0.11	1.33e-23	9.66e-22	8583
Oscillospiraceae sp. HG3A.0072	1-myristoyl-2-arachidonoyl-GPC (14:0/20:4)*	Phosphatidylcholine (PC)	-0.11	1.33e-23	9.68e-22	8583
Eubacteriales sp. HG3A.0316	sphingomyelin (d17:1/16:0, d18:1/15:0, d16:1/17:0)*	Sphingomyelins	0.11	1.34e-23	9.71e-22	8583
Streptococcus parasanguinis HG3A.0117	X - 11315	Uncharacterized molecules	-0.11	1.34e-23	9.73e-22	8583
Eubacteriales sp. HG3A.0316	1-palmitoyl-2-oleoyl-GPE (16:0/18:1)	Phosphatidylethanolamine (PE)	-0.11	1.34e-23	9.74e-22	8583
Eubacteriales sp. HG3A.0383	palmitoyl sphingomyelin (d18:1/16:0)	Sphingomyelins	0.11	1.35e-23	9.77e-22	8583
Eubacteriales sp. HG3A.0125	lactosyl-N-nervonoyl-sphingosine (d18:1/24:1)*	Lactosylceramides (LCER)	0.11	1.35e-23	9.78e-22	8583
Oscillospiraceae sp. HG3A.0072	isobutyrylglycine	Leucine, Isoleucine and Valine Metabolism	0.11	1.35e-23	9.78e-22	8583
Eubacteriales sp. HG3A.0442	X - 24795	Uncharacterized molecules	-0.11	1.35e-23	9.78e-22	8583
Oscillibacter sp. PEA192 HG3A.0021	phenylacetate	Phenylalanine Metabolism	-0.11	1.36e-23	9.83e-22	8583
Eubacteriales sp. HG3A.0215	X - 21286	Uncharacterized molecules	0.11	1.39e-23	1.01e-21	8583
Eubacteriales sp. HG3A.0242	3-methylcytidine	Pyrimidine Metabolism, Cytidine containing	-0.11	1.39e-23	1.01e-21	8583
Clostridia sp. HG3A.0756	carotene diol (3)	Vitamin A Metabolism	0.11	1.39e-23	1.01e-21	8583
Bacteria sp. HG3A.0483	N-stearoyl-sphinganine (d18:0/18:0)*	Dihydroceramides	-0.11	1.4e-23	1.01e-21	8583
Eubacterium sp. AM49-13BH HG3A.0251	X - 21733	Uncharacterized molecules	0.11	1.41e-23	1.02e-21	8583
Clostridiaceae sp. HG3A.0491	hippurate	Benzoate Metabolism	-0.11	1.41e-23	1.02e-21	8583
Oscillospiraceae sp. HG3A.0223	1-stearoyl-2-linoleoyl-GPE (18:0/18:2)*	Phosphatidylethanolamine (PE)	-0.11	1.42e-23	1.03e-21	8583
Eubacteriales sp. HG3A.0100	N-acetylglucosamine/N-acetylgalactosamine	Aminosugar Metabolism	-0.11	1.43e-23	1.03e-21	8583
Oscillospiraceae sp. HG3A.0072	1-stearoyl-2-linoleoyl-GPE (18:0/18:2)*	Phosphatidylethanolamine (PE)	-0.11	1.44e-23	1.04e-21	8583
Eubacteriales sp. HG3A.0125	propionylglycine	Fatty Acid Metabolism (also BCAA Metabolism)	0.11	1.44e-23	1.04e-21	8583
Eubacteriales sp. HG3A.0260	indole-3-carboxylate	Tryptophan Metabolism	0.11	1.45e-23	1.05e-21	8583
Ruminococcus champanellensis HG3A.0716	deoxycholate	Secondary Bile Acid Metabolism	-0.11	1.45e-23	1.05e-21	8583
Dorea formicigenerans HG3A.0006	sphingomyelin (d18:0/18:0, d19:0/17:0)*	Dihydrosphingomyelins	0.11	1.45e-23	1.05e-21	8583
Intestinibacillus sp. Marseille-P4005 HG3A.0168	7-alpha-hydroxy-3-oxo-4-cholestenoate (7-Hoca)	Sterol	0.11	1.46e-23	1.05e-21	8583
Eubacteriales sp. HG3A.0577	glycoursodeoxycholic acid sulfate (1)	Secondary Bile Acid Metabolism	-0.11	1.46e-23	1.06e-21	8583
Eubacteriales sp. HG3A.0311	X - 12906	Uncharacterized molecules	0.11	1.46e-23	1.06e-21	8583
Eubacteriales sp. HG3A.0193	tauroursodeoxycholate	Secondary Bile Acid Metabolism	-0.11	1.47e-23	1.06e-21	8583
Eubacteriales sp. HG3A.0118	serine	Glycine, Serine and Threonine Metabolism	0.11	1.48e-23	1.07e-21	8583
Eubacteriales sp. HG3A.0311	etiocholanolone glucuronide	Androgenic Steroids	0.11	1.5e-23	1.09e-21	8583
Eubacteriales sp. HG3A.0136	1-palmitoyl-2-palmitoleoyl-GPC (16:0/16:1)*	Phosphatidylcholine (PC)	-0.11	1.52e-23	1.1e-21	8583
Coprobacillus sp. HG3A.0022	X - 12216	Uncharacterized molecules	-0.11	1.55e-23	1.12e-21	8583
Oscillospiraceae sp. HG3A.0223	X - 17612	Uncharacterized molecules	0.15	1.56e-23	1.13e-21	4772
Eubacteriales sp. HG3A.0100	X - 25279	Uncharacterized molecules	-0.11	1.59e-23	1.15e-21	8583
Eubacteriales sp. HG3A.0409	4-methylguaiacol sulfate	Benzoate Metabolism	0.11	1.59e-23	1.15e-21	8583
Eubacteriales sp. HG3A.0197	4-acetylcatechol sulfate (1)	Food Component/Plant	0.11	1.61e-23	1.16e-21	8583
Clostridia sp. HG3A.0756	ursodeoxycholate	Secondary Bile Acid Metabolism	-0.11	1.62e-23	1.17e-21	8583
Eubacteriales sp. HG3A.0083	sphingomyelin (d18:0/18:0, d19:0/17:0)*	Dihydrosphingomyelins	-0.11	1.64e-23	1.18e-21	8583
Intestinimonas massiliensis HG3A.0198	urate	Purine Metabolism, (Hypo)Xanthine/Inosine containing	-0.11	1.64e-23	1.18e-21	8583
Lachnospiraceae sp. HG3A.0127	1-linoleoyl-GPC (18:2)	Lysophospholipid	0.11	1.65e-23	1.19e-21	8583
Blautia obeum HG3A.0001	glucuronide of piperine metabolite C17H21NO3 (5)*	Food Component/Plant	0.11	1.65e-23	1.19e-21	8583
Dorea longicatena HG3A.0039	X - 12906	Uncharacterized molecules	-0.11	1.66e-23	1.19e-21	8583
Eubacteriales sp. HG3A.0244	quinate	Food Component/Plant	0.11	1.67e-23	1.2e-21	8582
Eubacteriales sp. HG3A.0229	catechol sulfate	Benzoate Metabolism	0.11	1.67e-23	1.2e-21	8583
Lachnospiraceae sp. HG3A.0018	indoleacetate	Tryptophan Metabolism	-0.11	1.67e-23	1.2e-21	8583
Intestinibacillus sp. Marseille-P4005 HG3A.0168	perfluorooctanesulfonate (PFOS)	Chemical	-0.11	1.67e-23	1.21e-21	8583
Collinsella aerofaciens HG3A.0019	N2,N5-diacetylornithine	Urea cycle; Arginine and Proline Metabolism	-0.11	1.68e-23	1.21e-21	8583
Clostridia sp. HG3A.0140	glycodeoxycholate	Secondary Bile Acid Metabolism	-0.11	1.69e-23	1.22e-21	8583
Methanobrevibacter smithii HG3A.0152	4-acetaminophen sulfate	Drug - Analgesics, Anesthetics	0.11	1.69e-23	1.22e-21	8583
Lachnospiraceae sp. HG3A.0399	4-hydroxyglutamate	Glutamate Metabolism	-0.11	1.7e-23	1.22e-21	8583
Eubacteriales sp. HG3A.0450	phenylacetylglutamate	Acetylated Peptides	0.11	1.7e-23	1.23e-21	8583
Oscillospiraceae sp. HG3A.0256	sphingomyelin (d18:2/23:0, d18:1/23:1, d17:1/24:1)*	Sphingomyelins	-0.11	1.73e-23	1.25e-21	8583
Streptococcus parasanguinis HG3A.0117	gamma-glutamylisoleucine*	Gamma-glutamyl Amino Acid	0.11	1.74e-23	1.25e-21	8583
Eubacteriales sp. HG3A.0154	N-lactoyl leucine	Leucine, Isoleucine and Valine Metabolism	-0.11	1.75e-23	1.26e-21	8583
Eubacteriales sp. HG3A.0242	bilirubin (Z,Z)	Hemoglobin and Porphyrin Metabolism	0.11	1.76e-23	1.27e-21	8583
Firmicutes sp. HG3A.0397	phenol sulfate	Tyrosine Metabolism	-0.11	1.78e-23	1.28e-21	8583
Methanobrevibacter smithii HG3A.0152	X - 15461	Uncharacterized molecules	-0.11	1.79e-23	1.28e-21	8583
Eubacteriales sp. HG3A.0316	3-methyladipate	Fatty Acid, Dicarboxylate	0.11	1.79e-23	1.29e-21	8582
Eubacteriales sp. HG3A.0242	N-lactoyl leucine	Leucine, Isoleucine and Valine Metabolism	-0.11	1.79e-23	1.29e-21	8583
Eubacteriales sp. HG3A.0600	oxalate (ethanedioate)	Ascorbate and Aldarate Metabolism	0.11	1.81e-23	1.3e-21	8583
Streptococcus salivarius HG3A.0071	3-(3-hydroxyphenyl)propionate	Benzoate Metabolism	0.11	1.81e-23	1.3e-21	8583
Clostridia sp. HG3A.0750	X - 18901	Uncharacterized molecules	0.11	1.82e-23	1.31e-21	8583
Oscillospiraceae sp. HG3A.0060	3-methylcytidine	Pyrimidine Metabolism, Cytidine containing	-0.11	1.82e-23	1.31e-21	8583
Eubacteriales sp. HG3A.0118	4-hydroxyglutamate	Glutamate Metabolism	-0.11	1.83e-23	1.32e-21	8583
Eubacteriales sp. HG3A.0369	4-hydroxycoumarin	Drug - Cardiovascular	0.11	1.84e-23	1.33e-21	8583
Intestinimonas massiliensis HG3A.0198	perfluorooctanesulfonate (PFOS)	Chemical	0.11	1.85e-23	1.33e-21	8583
Coprobacillus sp. HG3A.0022	4-methylcatechol sulfate	Benzoate Metabolism	-0.11	1.85e-23	1.33e-21	8583
Clostridium sp. TF06-15AC HG3A.0032	X - 12126	Uncharacterized molecules	-0.11	1.86e-23	1.34e-21	8583
Eubacteriales sp. HG3A.0229	etiocholanolone glucuronide	Androgenic Steroids	0.11	1.86e-23	1.34e-21	8583
Oscillospiraceae sp. HG3A.0256	beta-sitosterol	Sterol	-0.11	1.87e-23	1.34e-21	8583
Eubacteriales sp. HG3A.0105	cotinine N-oxide	Tobacco Metabolite	0.11	1.87e-23	1.34e-21	8583
Eubacteriales sp. HG3A.0442	urate	Purine Metabolism, (Hypo)Xanthine/Inosine containing	-0.11	1.9e-23	1.36e-21	8583
Roseburia inulinivorans HG3A.0036	carotene diol (1)	Vitamin A Metabolism	-0.11	1.91e-23	1.37e-21	8583
Eubacteriales sp. HG3A.0381	X - 11299	Uncharacterized molecules	0.11	1.92e-23	1.38e-21	8583
Anaerobutyricum hallii HG3A.0012	isoursodeoxycholate	Secondary Bile Acid Metabolism	0.11	1.94e-23	1.39e-21	8583
Blautia obeum HG3A.0001	sphingomyelin (d18:1/17:0, d17:1/18:0, d19:1/16:0)	Sphingomyelins	-0.11	1.94e-23	1.39e-21	8583
Eubacteriales sp. HG3A.0697	4-ethylcatechol sulfate	Benzoate Metabolism	0.11	1.97e-23	1.41e-21	8583
Eubacteriales sp. HG3A.0697	X - 18935	Uncharacterized molecules	0.16	1.97e-23	1.41e-21	3811
Collinsella intestinalis HG3A.0802	carotene diol (2)	Vitamin A Metabolism	-0.11	1.99e-23	1.42e-21	8583
Dorea formicigenerans HG3A.0006	lactate	Glycolysis, Gluconeogenesis, and Pyruvate Metabolism	0.11	1.99e-23	1.43e-21	8583
Firmicutes sp. HG3A.0398	1-oleoyl-2-docosahexaenoyl-GPC (18:1/22:6)*	Phosphatidylcholine (PC)	0.11	1.99e-23	1.43e-21	8583
Oscillospiraceae sp. HG3A.0072	glycochenodeoxycholate glucuronide (1)	Primary Bile Acid Metabolism	-0.11	1.99e-23	1.43e-21	8583
Lachnospiraceae sp. HG3A.0127	sphingomyelin (d18:1/25:0, d19:0/24:1, d20:1/23:0, d19:1/24:0)*	Sphingomyelins	0.11	2e-23	1.43e-21	8583
Oscillospiraceae sp. HG3A.0437	octadecanedioate (C18-DC)	Fatty Acid, Dicarboxylate	0.11	2.05e-23	1.47e-21	8583
Eubacteriales sp. HG3A.0316	1-stearoyl-2-oleoyl-GPE (18:0/18:1)	Phosphatidylethanolamine (PE)	-0.11	2.06e-23	1.47e-21	8583
Eubacteriales sp. HG3A.0311	pimeloylcarnitine/3-methyladipoylcarnitine (C7-DC)	Fatty Acid Metabolism (Acyl Carnitine, Dicarboxylate)	0.11	2.06e-23	1.48e-21	8583
Eubacteriales sp. HG3A.0316	X - 21842	Uncharacterized molecules	0.11	2.07e-23	1.48e-21	8583
Alistipes senegalensis HG3A.0141	X - 21733	Uncharacterized molecules	0.11	2.07e-23	1.49e-21	8583
Oscillospiraceae sp. HG3A.0256	1-palmitoyl-2-palmitoleoyl-GPC (16:0/16:1)*	Phosphatidylcholine (PC)	0.11	2.08e-23	1.49e-21	8583
Clostridium sp. TM06-18 HG3A.0048	X - 18901	Uncharacterized molecules	-0.11	2.09e-23	1.49e-21	8583
Clostridiaceae sp. HG3A.0431	S-methylmethionine	Methionine, Cysteine, SAM and Taurine Metabolism	-0.11	2.1e-23	1.5e-21	8583
Collinsella aerofaciens HG3A.0019	X - 23782	Uncharacterized molecules	-0.11	2.1e-23	1.5e-21	8583
Eubacteriales sp. HG3A.0100	alpha-ketoglutaramate*	Glutamate Metabolism	0.11	2.12e-23	1.52e-21	8582
Lachnospiraceae sp. HG3A.0399	Urolithin B glucuronide	Bacterial/Fungal	0.16	2.13e-23	1.52e-21	3811
Collinsella aerofaciens HG3A.0019	4-hydroxyglutamate	Glutamate Metabolism	0.11	2.13e-23	1.52e-21	8583
Eubacteriales sp. HG3A.0083	etiocholanolone glucuronide	Androgenic Steroids	0.11	2.17e-23	1.55e-21	8583
Lachnospiraceae sp. HG3A.0399	hydroxypalmitoyl sphingomyelin (d18:1/16:0(OH))**	Sphingomyelins	0.11	2.18e-23	1.56e-21	8583
Eubacteriales sp. HG3A.0316	L-urobilin	Hemoglobin and Porphyrin Metabolism	0.11	2.19e-23	1.56e-21	8583
Butyricicoccus sp. HG3A.0008	N-stearoyl-sphinganine (d18:0/18:0)*	Dihydroceramides	0.11	2.2e-23	1.57e-21	8583
Odoribacter splanchnicus HG3A.0041	5-hydroxyindole sulfate	Tryptophan Metabolism	0.11	2.21e-23	1.58e-21	8583
Intestinibacillus sp. Marseille-P4005 HG3A.0168	mannonate*	Food Component/Plant	0.11	2.21e-23	1.58e-21	8582
Eubacteriales sp. HG3A.0100	benzoylcarnitine*	Chemical	0.13	2.24e-23	1.6e-21	5702
Eubacteriales sp. HG3A.0383	mannonate*	Food Component/Plant	-0.11	2.26e-23	1.61e-21	8582
Eubacteriales sp. HG3A.0316	X - 17357	Uncharacterized molecules	-0.11	2.26e-23	1.61e-21	8583
Eubacteriales sp. HG3A.0450	deoxycholic acid 12-sulfate*	Secondary Bile Acid Metabolism	-0.11	2.29e-23	1.64e-21	8583
Intestinibacillus sp. Marseille-P4005 HG3A.0168	3-methylcytidine	Pyrimidine Metabolism, Cytidine containing	0.11	2.31e-23	1.65e-21	8583
Clostridia sp. HG3A.0385	glycodeoxycholate	Secondary Bile Acid Metabolism	-0.11	2.32e-23	1.66e-21	8583
Dorea longicatena HG3A.0039	X - 12013	Uncharacterized molecules	-0.11	2.33e-23	1.66e-21	8583
Clostridia sp. HG3A.0385	tigloylglycine	Leucine, Isoleucine and Valine Metabolism	0.11	2.33e-23	1.66e-21	8583
Eubacteriales sp. HG3A.0441	hydroxy-CMPF*	Fatty Acid, Dicarboxylate	0.11	2.35e-23	1.68e-21	8583
Eubacteriales sp. HG3A.0083	X - 23655	Uncharacterized molecules	0.11	2.36e-23	1.68e-21	8583
Clostridium sp. AT4 HG3A.0347	dimethyl sulfone	Chemical	-0.11	2.39e-23	1.7e-21	8583
Eubacteriales sp. HG3A.0857	X - 23655	Uncharacterized molecules	0.11	2.4e-23	1.71e-21	8583
Eubacteriales sp. HG3A.0331	2-O-methylascorbic acid	Ascorbate and Aldarate Metabolism	-0.11	2.4e-23	1.71e-21	8583
Eubacteriales sp. HG3A.0636	X - 11850	Uncharacterized molecules	0.11	2.41e-23	1.72e-21	8583
Clostridiaceae sp. HG3A.0491	X - 21442	Uncharacterized molecules	-0.11	2.42e-23	1.72e-21	8583
Odoribacter splanchnicus HG3A.0041	X - 21286	Uncharacterized molecules	0.11	2.42e-23	1.73e-21	8583
Eubacteriales sp. HG3A.0514	4-methylguaiacol sulfate	Benzoate Metabolism	0.11	2.43e-23	1.73e-21	8583
Butyricicoccus sp. HG3A.0008	dodecanedioate (C12-DC)	Fatty Acid, Dicarboxylate	-0.11	2.46e-23	1.75e-21	8583
Faecalibacterium prausnitzii HG3A.0010	3-methylcytidine	Pyrimidine Metabolism, Cytidine containing	0.11	2.47e-23	1.76e-21	8583
Anaerobutyricum hallii HG3A.0012	N-stearoyl-sphinganine (d18:0/18:0)*	Dihydroceramides	0.11	2.49e-23	1.77e-21	8583
Eubacteriales sp. HG3A.0577	X - 12906	Uncharacterized molecules	0.11	2.5e-23	1.78e-21	8583
Eubacteriales sp. HG3A.0568	hydroxy-CMPF*	Fatty Acid, Dicarboxylate	0.11	2.51e-23	1.79e-21	8583
Eubacteriales sp. HG3A.0311	phenol sulfate	Tyrosine Metabolism	-0.11	2.52e-23	1.79e-21	8583
Eubacteriales sp. HG3A.0383	1,2-dilinoleoyl-GPC (18:2/18:2)	Phosphatidylcholine (PC)	0.11	2.52e-23	1.79e-21	8583
Eubacteriales sp. HG3A.0381	3-hydroxypyridine sulfate	Chemical	0.11	2.53e-23	1.8e-21	8583
Clostridium sp. TM06-18 HG3A.0048	urate	Purine Metabolism, (Hypo)Xanthine/Inosine containing	0.11	2.53e-23	1.8e-21	8583
Bacteroides intestinalis HG3A.0265	5alpha-androstan-3beta,17alpha-diol disulfate	Androgenic Steroids	0.11	2.53e-23	1.8e-21	8583
Clostridium sp. HG3A.0050	indole-3-carboxylate	Tryptophan Metabolism	-0.11	2.55e-23	1.81e-21	8583
Eubacteriales sp. HG3A.0600	S-methylcysteine sulfoxide	Methionine, Cysteine, SAM and Taurine Metabolism	0.11	2.55e-23	1.82e-21	8583
Eubacteriales sp. HG3A.0331	X - 24795	Uncharacterized molecules	-0.11	2.56e-23	1.82e-21	8583
Eubacteriales sp. HG3A.0514	hippurate	Benzoate Metabolism	0.11	2.59e-23	1.84e-21	8583
Firmicutes sp. HG3A.0398	octadecanedioate (C18-DC)	Fatty Acid, Dicarboxylate	0.11	2.59e-23	1.84e-21	8583
Streptococcus salivarius HG3A.0071	phenol sulfate	Tyrosine Metabolism	0.11	2.62e-23	1.86e-21	8583
Eubacteriales sp. HG3A.0331	1-stearoyl-2-arachidonoyl-GPE (18:0/20:4)	Phosphatidylethanolamine (PE)	-0.11	2.62e-23	1.86e-21	8583
Eubacteriales sp. HG3A.0450	hydroxy-CMPF*	Fatty Acid, Dicarboxylate	0.11	2.63e-23	1.87e-21	8583
Eubacteriales sp. HG3A.0450	X - 12544	Uncharacterized molecules	0.11	2.66e-23	1.89e-21	8583
Clostridiaceae sp. HG3A.0431	lactosyl-N-palmitoyl-sphingosine (d18:1/16:0)	Lactosylceramides (LCER)	-0.11	2.67e-23	1.9e-21	8583
Clostridia sp. HG3A.0385	L-urobilin	Hemoglobin and Porphyrin Metabolism	0.11	2.69e-23	1.91e-21	8583
Eubacteriales sp. HG3A.0859	beta-cryptoxanthin	Vitamin A Metabolism	0.11	2.69e-23	1.91e-21	8583
Oscillospiraceae sp. HG3A.0210	sphingomyelin (d18:2/23:0, d18:1/23:1, d17:1/24:1)*	Sphingomyelins	0.11	2.7e-23	1.91e-21	8583
Blautia obeum HG3A.0001	X - 24556	Uncharacterized molecules	-0.16	2.72e-23	1.93e-21	3811
Clostridia sp. HG3A.0140	taurodeoxycholate	Secondary Bile Acid Metabolism	-0.11	2.72e-23	1.93e-21	8583
Clostridium sp. AT4 HG3A.0347	oxalate (ethanedioate)	Ascorbate and Aldarate Metabolism	-0.11	2.73e-23	1.94e-21	8583
Eubacteriales sp. HG3A.0125	X - 23655	Uncharacterized molecules	0.11	2.74e-23	1.94e-21	8583
Bacteria sp. HG3A.0483	3-methyladipate	Fatty Acid, Dicarboxylate	0.11	2.76e-23	1.96e-21	8582
Intestinimonas massiliensis HG3A.0198	4-acetylcatechol sulfate (1)	Food Component/Plant	0.11	2.77e-23	1.97e-21	8583
Eubacteriales sp. HG3A.0162	5alpha-pregnan-3beta,20alpha-diol disulfate	Progestin Steroids	0.11	2.78e-23	1.97e-21	8583
Eubacteriales sp. HG3A.0100	5-methylthioadenosine (MTA)	Polyamine Metabolism	-0.11	2.78e-23	1.97e-21	8583
Lachnospiraceae sp. HG3A.0399	pentose acid*	Partially Characterized Molecules	0.11	2.79e-23	1.98e-21	8582
Blautia obeum HG3A.0001	indolin-2-one	Food Component/Plant	-0.11	2.8e-23	1.98e-21	8583
Collinsella intestinalis HG3A.0802	X - 17354	Uncharacterized molecules	-0.11	2.8e-23	1.99e-21	8583
Clostridiaceae sp. HG3A.0491	X - 21752	Uncharacterized molecules	-0.11	2.85e-23	2.02e-21	8583
Eubacteriales sp. HG3A.0162	N-lactoyl valine	Leucine, Isoleucine and Valine Metabolism	-0.11	2.85e-23	2.02e-21	8583
Clostridium phoceensis HG3A.0014	cotinine	Tobacco Metabolite	0.11	2.87e-23	2.03e-21	8583
Eubacteriales sp. HG3A.0311	1-linoleoyl-GPC (18:2)	Lysophospholipid	0.11	2.89e-23	2.05e-21	8583
Eubacteriales sp. HG3A.0125	X - 21286	Uncharacterized molecules	0.11	2.91e-23	2.06e-21	8583
Intestinimonas massiliensis HG3A.0198	1-stearoyl-2-oleoyl-GPE (18:0/18:1)	Phosphatidylethanolamine (PE)	-0.11	2.94e-23	2.08e-21	8583
Oscillospiraceae sp. HG3A.0223	5-hydroxylysine	Lysine Metabolism	-0.11	2.98e-23	2.11e-21	8583
Alistipes shahii HG3A.0054	phenylacetylcarnitine	Acetylated Peptides	0.11	2.99e-23	2.12e-21	8583
Clostridiaceae sp. HG3A.0431	beta-sitosterol	Sterol	-0.11	3e-23	2.12e-21	8583
Eubacteriales sp. HG3A.0197	N-stearoyl-sphinganine (d18:0/18:0)*	Dihydroceramides	-0.11	3e-23	2.12e-21	8583
Roseburia inulinivorans HG3A.0036	X - 18901	Uncharacterized molecules	-0.11	3.03e-23	2.15e-21	8583
Clostridium sp. AT4 HG3A.0347	4-acetylphenol sulfate	Benzoate Metabolism	-0.11	3.04e-23	2.15e-21	8583
Eubacteriales sp. HG3A.0154	gamma-glutamylglutamate	Gamma-glutamyl Amino Acid	-0.11	3.08e-23	2.18e-21	8583
Eubacteriales sp. HG3A.0154	sphingomyelin (d18:2/23:0, d18:1/23:1, d17:1/24:1)*	Sphingomyelins	0.11	3.08e-23	2.18e-21	8583
Oscillospiraceae sp. HG3A.0223	cysteine-glutathione disulfide	Glutathione Metabolism	0.11	3.09e-23	2.19e-21	8583
Eubacteriales sp. HG3A.0083	aspartate	Alanine and Aspartate Metabolism	-0.11	3.1e-23	2.19e-21	8583
Blautia massiliensis HG3A.0023	methyl glucopyranoside (alpha + beta)	Food Component/Plant	-0.11	3.12e-23	2.21e-21	8583
Eubacteriales sp. HG3A.0149	1-myristoyl-2-arachidonoyl-GPC (14:0/20:4)*	Phosphatidylcholine (PC)	-0.11	3.12e-23	2.21e-21	8583
Oscillibacter sp. HG3A.0245	sphingomyelin (d17:1/14:0, d16:1/15:0)*	Sphingomyelins	0.11	3.13e-23	2.21e-21	8583
Eubacteriales sp. HG3A.0197	octadecanedioate (C18-DC)	Fatty Acid, Dicarboxylate	0.11	3.13e-23	2.21e-21	8583
Streptococcus parasanguinis HG3A.0117	5alpha-pregnan-3beta,20alpha-diol disulfate	Progestin Steroids	-0.11	3.16e-23	2.24e-21	8583
Faecalibacterium sp. HG3A.0042	X - 17438	Uncharacterized molecules	-0.11	3.16e-23	2.24e-21	8583
Eubacteriales sp. HG3A.0260	glycoursodeoxycholate	Secondary Bile Acid Metabolism	-0.11	3.19e-23	2.25e-21	8583
Eubacterium sp. AM49-13BH HG3A.0251	1-stearoyl-2-arachidonoyl-GPI (18:0/20:4)	Phosphatidylinositol (PI)	-0.11	3.19e-23	2.26e-21	8583
Eubacterium sp. AM49-13BH HG3A.0251	X - 12726	Uncharacterized molecules	0.11	3.22e-23	2.27e-21	8583
Eubacteriales sp. HG3A.0215	palmitoyl sphingomyelin (d18:1/16:0)	Sphingomyelins	0.11	3.25e-23	2.29e-21	8583
Clostridia sp. HG3A.0140	gamma-glutamyltyrosine	Gamma-glutamyl Amino Acid	-0.11	3.26e-23	2.31e-21	8583
Eubacteriales sp. HG3A.0381	Urolithin B glucuronide	Bacterial/Fungal	0.16	3.29e-23	2.32e-21	3811
Bacteria sp. HG3A.0483	X - 17357	Uncharacterized molecules	-0.11	3.29e-23	2.32e-21	8583
Eubacteriales sp. HG3A.0311	2-acetamidophenol sulfate	Food Component/Plant	0.11	3.29e-23	2.32e-21	8583
Eubacteriales sp. HG3A.0242	cysteine-glutathione disulfide	Glutathione Metabolism	0.11	3.3e-23	2.33e-21	8583
Eubacteriales sp. HG3A.0100	sphingomyelin (d18:2/23:1)*	Sphingomyelins	0.11	3.34e-23	2.36e-21	8583
Clostridium sp. TM06-18 HG3A.0048	oleoyl-arachidonoyl-glycerol (18:1/20:4) [2]*	Diacylglycerol	0.11	3.37e-23	2.38e-21	8583
Eubacterium sp. AM49-13BH HG3A.0251	3-carboxy-4-methyl-5-pentyl-2-furanpropionate (3-CMPFP)**	Fatty Acid, Dicarboxylate	0.11	3.37e-23	2.38e-21	8583
Lachnospiraceae sp. HG3A.0399	3-(3-hydroxyphenyl)propionate	Benzoate Metabolism	-0.11	3.39e-23	2.39e-21	8583
Eubacteriales sp. HG3A.0100	sphingomyelin (d18:1/22:2, d18:2/22:1, d16:1/24:2)*	Sphingomyelins	0.11	3.39e-23	2.39e-21	8583
Firmicutes sp. HG3A.0397	beta-sitosterol	Sterol	0.11	3.41e-23	2.41e-21	8583
Blautia massiliensis HG3A.0023	tigloylglycine	Leucine, Isoleucine and Valine Metabolism	-0.11	3.41e-23	2.41e-21	8583
Coprobacillus sp. HG3A.0022	4-acetylcatechol sulfate (1)	Food Component/Plant	-0.11	3.42e-23	2.41e-21	8583
Eubacteriales sp. HG3A.0100	X - 25271	Uncharacterized molecules	0.11	3.43e-23	2.42e-21	8583
Eubacteriales sp. HG3A.0083	Urolithin B glucuronide	Bacterial/Fungal	0.16	3.44e-23	2.42e-21	3811
Eubacteriales sp. HG3A.0229	hydroxypalmitoyl sphingomyelin (d18:1/16:0(OH))**	Sphingomyelins	0.11	3.45e-23	2.43e-21	8583
Eubacteriales sp. HG3A.0859	5-hydroxyhexanoate	Fatty Acid, Monohydroxy	0.11	3.46e-23	2.44e-21	8583
Lachnospiraceae sp. HG3A.0127	tryptophan betaine	Tryptophan Metabolism	0.11	3.52e-23	2.48e-21	8583
Roseburia inulinivorans HG3A.0036	glutamate	Glutamate Metabolism	0.11	3.55e-23	2.5e-21	8583
Blautia massiliensis HG3A.0023	oxalate (ethanedioate)	Ascorbate and Aldarate Metabolism	-0.11	3.64e-23	2.56e-21	8583
Intestinibacillus sp. Marseille-P4005 HG3A.0168	S-methylcysteine	Methionine, Cysteine, SAM and Taurine Metabolism	-0.11	3.64e-23	2.57e-21	8583
Lachnospiraceae sp. HG3A.0399	X - 12544	Uncharacterized molecules	0.11	3.64e-23	2.57e-21	8583
Roseburia inulinivorans HG3A.0036	N-stearoyl-sphinganine (d18:0/18:0)*	Dihydroceramides	0.11	3.65e-23	2.57e-21	8583
Fusicatenibacter saccharivorans HG3A.0004	xanthurenate	Tryptophan Metabolism	0.11	3.66e-23	2.58e-21	8583
Anaerobutyricum hallii HG3A.0012	indole-3-carboxylate	Tryptophan Metabolism	-0.11	3.67e-23	2.58e-21	8583
Eubacteriales sp. HG3A.0083	3-methylcytidine	Pyrimidine Metabolism, Cytidine containing	-0.11	3.67e-23	2.58e-21	8583
Anaerostipes hadrus HG3A.0003	1-palmitoyl-2-palmitoleoyl-GPC (16:0/16:1)*	Phosphatidylcholine (PC)	0.11	3.68e-23	2.59e-21	8583
Eubacteriales sp. HG3A.0154	3-methylcytidine	Pyrimidine Metabolism, Cytidine containing	-0.11	3.71e-23	2.61e-21	8583
Eubacteriales sp. HG3A.0087	5alpha-pregnan-3beta,20alpha-diol monosulfate (2)	Progestin Steroids	0.11	3.71e-23	2.61e-21	8583
Oscillospiraceae sp. HG3A.0060	N-acetylneuraminate	Aminosugar Metabolism	-0.11	3.75e-23	2.64e-21	8583
Clostridia sp. HG3A.0140	isoleucine	Leucine, Isoleucine and Valine Metabolism	-0.11	3.81e-23	2.68e-21	8583
Eubacteriales sp. HG3A.1445	3-phenylpropionate (hydrocinnamate)	Benzoate Metabolism	0.11	3.84e-23	2.7e-21	8583
Blautia massiliensis HG3A.0023	X - 18935	Uncharacterized molecules	-0.16	3.85e-23	2.71e-21	3811
Eubacteriales sp. HG3A.0269	N-stearoyl-sphingosine (d18:1/18:0)*	Ceramides	-0.11	3.9e-23	2.74e-21	8583
Eubacteriales sp. HG3A.0381	dimethyl sulfone	Chemical	0.11	3.91e-23	2.75e-21	8583
Eubacteriales sp. HG3A.0383	4-acetylphenol sulfate	Benzoate Metabolism	0.11	3.92e-23	2.75e-21	8583
Allisonella histaminiformans HG3A.0332	tyramine O-sulfate	Tyrosine Metabolism	0.11	3.92e-23	2.75e-21	8583
Oscillospiraceae sp. HG3A.0207	X - 25271	Uncharacterized molecules	0.11	3.92e-23	2.75e-21	8583
Oscillospiraceae sp. HG3A.0437	Urolithin B glucuronide	Bacterial/Fungal	0.16	3.94e-23	2.77e-21	3811
Eubacterium sp. AM49-13BH HG3A.0251	sphingomyelin (d17:1/16:0, d18:1/15:0, d16:1/17:0)*	Sphingomyelins	0.11	3.94e-23	2.77e-21	8583
Eubacteriales sp. HG3A.0118	N-lactoyl valine	Leucine, Isoleucine and Valine Metabolism	-0.11	3.97e-23	2.79e-21	8583
Eubacteriales sp. HG3A.0105	nicotinamide riboside	Nicotinate and Nicotinamide Metabolism	0.11	3.98e-23	2.79e-21	8583
Coprobacillus sp. HG3A.0022	indole-3-carboxylate	Tryptophan Metabolism	-0.11	4e-23	2.81e-21	8583
Eubacteriales sp. HG3A.0381	X - 25523	Uncharacterized molecules	0.11	4.01e-23	2.81e-21	8583
Oscillospiraceae sp. HG3A.0072	3-hydroxy-2-ethylpropionate	Leucine, Isoleucine and Valine Metabolism	0.11	4.01e-23	2.82e-21	8583
Oscillospiraceae sp. HG3A.0256	X - 12726	Uncharacterized molecules	-0.11	4.05e-23	2.84e-21	8583
Eubacteriales sp. HG3A.0087	X - 17351	Uncharacterized molecules	0.11	4.05e-23	2.84e-21	8583
Eubacteriales sp. HG3A.0162	docosatrienoate (22:3n6)*	Long Chain Polyunsaturated Fatty Acid (n3 and n6)	-0.11	4.05e-23	2.84e-21	8583
Eubacteriales sp. HG3A.0100	X - 23997	Uncharacterized molecules	0.11	4.09e-23	2.87e-21	8583
Eubacteriales sp. HG3A.0600	X - 13729	Uncharacterized molecules	0.11	4.1e-23	2.87e-21	8583
Eubacteriales sp. HG3A.0229	perfluorooctanesulfonate (PFOS)	Chemical	0.11	4.13e-23	2.9e-21	8583
Eubacteriales sp. HG3A.0331	N,N,N-trimethyl-5-aminovalerate	Lysine Metabolism	-0.11	4.16e-23	2.92e-21	8583
Eubacteriales sp. HG3A.0409	1H-indole-7-acetic acid	Bacterial/Fungal	0.16	4.21e-23	2.95e-21	3811
Eubacteriales sp. HG3A.0083	4-methoxyphenol sulfate	Tyrosine Metabolism	0.11	4.22e-23	2.96e-21	8583
Eubacteriales sp. HG3A.0600	phenylacetylcarnitine	Acetylated Peptides	0.11	4.23e-23	2.96e-21	8583
Clostridia sp. HG3A.0385	1-(1-enyl-palmitoyl)-GPC (P-16:0)*	Lysoplasmalogen	0.11	4.23e-23	2.96e-21	8583
Eubacteriales sp. HG3A.0269	X - 25520	Uncharacterized molecules	0.11	4.23e-23	2.96e-21	8583
Eubacteriales sp. HG3A.0269	sphingomyelin (d18:2/24:2)*	Sphingomyelins	0.11	4.24e-23	2.97e-21	8583
Clostridia sp. HG3A.0140	9,10-DiHOME	Fatty Acid, Dihydroxy	0.11	4.29e-23	3.01e-21	8583
Eubacteriales sp. HG3A.0125	S-methylcysteine sulfoxide	Methionine, Cysteine, SAM and Taurine Metabolism	0.11	4.31e-23	3.02e-21	8583
Coprococcus comes HG3A.0016	X - 11850	Uncharacterized molecules	-0.11	4.31e-23	3.02e-21	8583
Lachnospiraceae sp. HG3A.0127	taurodeoxycholic acid 3-sulfate	Secondary Bile Acid Metabolism	-0.11	4.34e-23	3.04e-21	8583
Clostridium phoceensis HG3A.0014	X - 12013	Uncharacterized molecules	-0.11	4.43e-23	3.1e-21	8583
Oscillospiraceae sp. HG3A.0507	4-methylcatechol sulfate	Benzoate Metabolism	0.11	4.43e-23	3.1e-21	8583
Intestinibacillus sp. Marseille-P4005 HG3A.0168	retinol (Vitamin A)	Vitamin A Metabolism	0.11	4.46e-23	3.12e-21	8583
Dorea formicigenerans HG3A.0006	aspartate	Alanine and Aspartate Metabolism	0.11	4.49e-23	3.15e-21	8583
Eubacteriales sp. HG3A.0600	glutamate	Glutamate Metabolism	-0.11	4.57e-23	3.2e-21	8583
Eubacteriales sp. HG3A.0383	glycochenodeoxycholate glucuronide (1)	Primary Bile Acid Metabolism	-0.11	4.57e-23	3.2e-21	8583
Clostridium sp. AT4 HG3A.0347	1-palmitoyl-2-arachidonoyl-GPC (16:0/20:4n6)	Phosphatidylcholine (PC)	0.11	4.58e-23	3.21e-21	8583
Eubacteriales sp. HG3A.0409	5alpha-pregnan-3beta,20alpha-diol monosulfate (2)	Progestin Steroids	0.11	4.67e-23	3.27e-21	8583
Streptococcus parasanguinis HG3A.0117	X - 13729	Uncharacterized molecules	-0.11	4.7e-23	3.29e-21	8583
Oscillospiraceae sp. HG3A.0072	sphingomyelin (d18:0/18:0, d19:0/17:0)*	Dihydrosphingomyelins	-0.11	4.73e-23	3.3e-21	8583
Dorea formicigenerans HG3A.0006	glycoursodeoxycholic acid sulfate (1)	Secondary Bile Acid Metabolism	0.11	4.73e-23	3.31e-21	8583
Clostridia sp. HG3A.0140	butyrylcarnitine (C4)	Fatty Acid Metabolism (also BCAA Metabolism)	-0.11	4.73e-23	3.31e-21	8583
Fusicatenibacter saccharivorans HG3A.0004	X - 23587	Uncharacterized molecules	0.11	4.74e-23	3.31e-21	8583
Clostridia sp. HG3A.0385	4-acetylcatechol sulfate (1)	Food Component/Plant	0.11	4.79e-23	3.34e-21	8583
Eubacteriales sp. HG3A.0311	epiandrosterone sulfate	Androgenic Steroids	0.11	4.83e-23	3.37e-21	8583
Oscillospiraceae sp. HG3A.0130	4-ethylcatechol sulfate	Benzoate Metabolism	0.11	4.88e-23	3.41e-21	8583
Eubacteriales sp. HG3A.0331	sphingomyelin (d18:0/20:0, d16:0/22:0)*	Dihydrosphingomyelins	-0.11	4.89e-23	3.41e-21	8583
Eubacteriales sp. HG3A.0331	1-myristoyl-2-arachidonoyl-GPC (14:0/20:4)*	Phosphatidylcholine (PC)	-0.11	4.93e-23	3.44e-21	8583
Eubacteriales sp. HG3A.0125	lithocholate sulfate (1)	Secondary Bile Acid Metabolism	0.11	4.93e-23	3.44e-21	8583
Eubacteriales sp. HG3A.0409	indole-3-carboxylate	Tryptophan Metabolism	0.11	4.95e-23	3.45e-21	8583
Eubacteriales sp. HG3A.1445	p-cresol glucuronide*	Tyrosine Metabolism	0.11	5.01e-23	3.49e-21	8583
Dorea formicigenerans HG3A.0006	ursodeoxycholate	Secondary Bile Acid Metabolism	0.11	5.03e-23	3.51e-21	8583
Eubacteriales sp. HG3A.0136	norcotinine	Tobacco Metabolite	-0.11	5.04e-23	3.51e-21	8583
Oscillibacter sp. PEA192 HG3A.0021	11beta-hydroxyetiocholanolone glucuronide*	Androgenic Steroids	-0.11	5.05e-23	3.52e-21	8583
Collinsella aerofaciens HG3A.0019	X - 21733	Uncharacterized molecules	-0.11	5.07e-23	3.54e-21	8583
Alistipes communis HG3A.0064	4-hydroxychlorothalonil	Chemical	0.11	5.08e-23	3.54e-21	8583
Eubacteriales sp. HG3A.0149	glucuronide of piperine metabolite C17H21NO3 (5)*	Food Component/Plant	-0.11	5.1e-23	3.56e-21	8583
Alistipes communis HG3A.0064	carotene diol (3)	Vitamin A Metabolism	0.11	5.11e-23	3.56e-21	8583
Oscillospiraceae sp. HG3A.0207	1-palmitoyl-2-oleoyl-GPC (16:0/18:1)	Phosphatidylcholine (PC)	-0.11	5.11e-23	3.56e-21	8583
Lachnospiraceae sp. HG3A.0903	branched chain 14:0 dicarboxylic acid**	Fatty Acid, Dicarboxylate	0.11	5.12e-23	3.57e-21	8583
Eubacteriales sp. HG3A.0514	Urolithin B glucuronide	Bacterial/Fungal	0.16	5.13e-23	3.57e-21	3811
Eubacteriales sp. HG3A.0100	bilirubin (Z,Z)	Hemoglobin and Porphyrin Metabolism	0.11	5.21e-23	3.63e-21	8583
Clostridium sp. AT4 HG3A.0347	gentisate	Tyrosine Metabolism	-0.11	5.21e-23	3.63e-21	8583
Intestinimonas massiliensis HG3A.0198	androstenediol (3beta,17beta) disulfate (1)	Androgenic Steroids	-0.11	5.39e-23	3.75e-21	8583
Collinsella intestinalis HG3A.0802	X - 23662	Uncharacterized molecules	0.11	5.45e-23	3.79e-21	8583
Eubacteriales sp. HG3A.0162	X - 24410	Uncharacterized molecules	-0.16	5.45e-23	3.79e-21	3811
Faecalibacterium prausnitzii HG3A.0010	indolin-2-one	Food Component/Plant	-0.11	5.48e-23	3.81e-21	8583
Eubacteriales sp. HG3A.0125	X - 25520	Uncharacterized molecules	0.11	5.48e-23	3.81e-21	8583
Streptococcus parasanguinis HG3A.0117	X - 12306	Uncharacterized molecules	-0.11	5.5e-23	3.82e-21	8583
Bacteria sp. HG3A.0483	1H-indole-7-acetic acid	Bacterial/Fungal	0.16	5.52e-23	3.84e-21	3811
Bacteroides cellulosilyticus HG3A.0108	X - 23662	Uncharacterized molecules	-0.11	5.55e-23	3.86e-21	8583
Eubacteriales sp. HG3A.0316	sphingomyelin (d18:1/17:0, d17:1/18:0, d19:1/16:0)	Sphingomyelins	0.11	5.58e-23	3.88e-21	8583
Roseburia faecis HG3A.0058	phenylacetylcarnitine	Acetylated Peptides	-0.11	5.65e-23	3.93e-21	8583
Eubacteriales sp. HG3A.0442	1-stearoyl-2-arachidonoyl-GPE (18:0/20:4)	Phosphatidylethanolamine (PE)	-0.11	5.65e-23	3.93e-21	8583
Eubacteriales sp. HG3A.0269	tauroursodeoxycholate	Secondary Bile Acid Metabolism	-0.11	5.73e-23	3.98e-21	8583
Eubacterium sp. AM49-13BH HG3A.0251	threonate	Ascorbate and Aldarate Metabolism	0.11	5.76e-23	4e-21	8582
Intestinibacillus sp. Marseille-P4005 HG3A.0168	aspartate	Alanine and Aspartate Metabolism	0.11	5.77e-23	4.01e-21	8583
Oscillibacter sp. PEA192 HG3A.0021	4-oxo-retinoic acid	Vitamin A Metabolism	-0.11	5.8e-23	4.03e-21	8583
Eubacteriales sp. HG3A.0215	etiocholanolone glucuronide	Androgenic Steroids	0.11	5.87e-23	4.08e-21	8583
Lachnospiraceae sp. HG3A.0399	sphingomyelin (d18:2/24:2)*	Sphingomyelins	0.11	5.9e-23	4.1e-21	8583
Eubacteriales sp. HG3A.0149	3-hydroxypyridine glucuronide	Chemical	0.11	5.91e-23	4.1e-21	8583
Eubacteriales sp. HG3A.0162	ergothioneine	Food Component/Plant	0.11	5.93e-23	4.12e-21	8583
Eubacteriales sp. HG3A.0154	glutarate (C5-DC)	Fatty Acid, Dicarboxylate	-0.11	5.94e-23	4.12e-21	8582
Eubacteriales sp. HG3A.0215	epiandrosterone sulfate	Androgenic Steroids	0.11	5.96e-23	4.13e-21	8583
Firmicutes sp. HG3A.0397	hydroxypalmitoyl sphingomyelin (d18:1/16:0(OH))**	Sphingomyelins	0.11	6.02e-23	4.18e-21	8583
Clostridium sp. TM06-18 HG3A.0048	campesterol	Sterol	-0.11	6.03e-23	4.18e-21	8583
Eubacteriales sp. HG3A.0149	3-hydroxyhippurate sulfate	Benzoate Metabolism	-0.11	6.04e-23	4.19e-21	8583
Eubacteriales sp. HG3A.0162	2-O-methylascorbic acid	Ascorbate and Aldarate Metabolism	-0.11	6.05e-23	4.2e-21	8583
Eubacteriales sp. HG3A.0450	carotene diol (1)	Vitamin A Metabolism	0.11	6.05e-23	4.2e-21	8583
Anaerobutyricum hallii HG3A.0012	hippurate	Benzoate Metabolism	-0.11	6.07e-23	4.21e-21	8583
Eubacteriales sp. HG3A.0311	N,N-dimethylalanine	Alanine and Aspartate Metabolism	0.11	6.08e-23	4.22e-21	8583
Eubacteriales sp. HG3A.0577	deoxycholic acid glucuronide	Secondary Bile Acid Metabolism	-0.11	6.09e-23	4.22e-21	8583
Anaerostipes hadrus HG3A.0003	X - 12851	Uncharacterized molecules	0.11	6.11e-23	4.24e-21	8583
Oscillibacter sp. HG3A.0245	X - 21286	Uncharacterized molecules	0.11	6.16e-23	4.27e-21	8583
Methanobrevibacter smithii HG3A.0152	epiandrosterone sulfate	Androgenic Steroids	0.11	6.16e-23	4.27e-21	8583
Eubacteriales sp. HG3A.0149	1-palmitoleoylglycerol (16:1)*	Monoacylglycerol	-0.11	6.19e-23	4.29e-21	8583
Eubacteriales sp. HG3A.0083	1-oleoyl-2-docosahexaenoyl-GPC (18:1/22:6)*	Phosphatidylcholine (PC)	0.11	6.2e-23	4.29e-21	8583
Eubacteriales sp. HG3A.0197	X - 11315	Uncharacterized molecules	0.11	6.22e-23	4.31e-21	8583
Eubacteriales sp. HG3A.0781	X - 13729	Uncharacterized molecules	0.11	6.22e-23	4.31e-21	8583
Eubacteriales sp. HG3A.0409	glycoursodeoxycholic acid sulfate (1)	Secondary Bile Acid Metabolism	-0.11	6.24e-23	4.32e-21	8583
Eubacterium sp. AM49-13BH HG3A.0251	X - 12117	Uncharacterized molecules	-0.11	6.24e-23	4.33e-21	8583
Intestinimonas massiliensis HG3A.0198	mannonate*	Food Component/Plant	-0.11	6.26e-23	4.34e-21	8582
Eubacteriales sp. HG3A.0568	p-cresol glucuronide*	Tyrosine Metabolism	0.11	6.26e-23	4.34e-21	8583
Bacteria sp. HG3A.0483	4-hydroxychlorothalonil	Chemical	0.11	6.28e-23	4.35e-21	8583
Eubacterium sp. AM49-13BH HG3A.0251	7-alpha-hydroxy-3-oxo-4-cholestenoate (7-Hoca)	Sterol	-0.11	6.32e-23	4.38e-21	8583
Eubacteriales sp. HG3A.0118	cysteine-glutathione disulfide	Glutathione Metabolism	0.11	6.37e-23	4.41e-21	8583
Oscillibacter sp. HG3A.0245	hydroxycotinine	Tobacco Metabolite	-0.11	6.37e-23	4.41e-21	8583
Oscillospiraceae sp. HG3A.0437	glycoursodeoxycholate	Secondary Bile Acid Metabolism	-0.11	6.38e-23	4.42e-21	8583
Firmicutes sp. HG3A.0398	1-(1-enyl-palmitoyl)-2-palmitoyl-GPC (P-16:0/16:0)*	Plasmalogen	0.11	6.42e-23	4.45e-21	8583
Clostridia sp. HG3A.1053	N-stearoyl-sphinganine (d18:0/18:0)*	Dihydroceramides	-0.11	6.48e-23	4.48e-21	8583
Eubacteriales sp. HG3A.0331	campesterol	Sterol	0.11	6.52e-23	4.51e-21	8583
Streptococcus salivarius HG3A.0071	4-hydroxyhippurate	Benzoate Metabolism	0.11	6.55e-23	4.53e-21	8583
Lachnospiraceae sp. HG3A.0399	3-hydroxycotinine glucuronide	Tobacco Metabolite	-0.11	6.59e-23	4.56e-21	8583
Oscillibacter sp. HG3A.0245	p-cresol glucuronide*	Tyrosine Metabolism	0.11	6.59e-23	4.56e-21	8583
Firmicutes sp. HG3A.0398	taurodeoxycholic acid 3-sulfate	Secondary Bile Acid Metabolism	-0.11	6.75e-23	4.67e-21	8583
Oscillospiraceae sp. HG3A.0223	X - 12117	Uncharacterized molecules	-0.11	6.75e-23	4.67e-21	8583
Oscillospiraceae sp. HG3A.0060	sphingomyelin (d18:0/18:0, d19:0/17:0)*	Dihydrosphingomyelins	-0.11	6.8e-23	4.7e-21	8583
Eubacteriales sp. HG3A.0118	taurolithocholate 3-sulfate	Secondary Bile Acid Metabolism	0.11	6.9e-23	4.77e-21	8583
Clostridium sp. AT4 HG3A.0347	1-stearoyl-2-arachidonoyl-GPC (18:0/20:4)	Phosphatidylcholine (PC)	0.11	6.93e-23	4.78e-21	8583
Clostridium sp. TF06-15AC HG3A.0032	hyocholate	Secondary Bile Acid Metabolism	-0.11	6.95e-23	4.8e-21	8583
Eubacteriales sp. HG3A.0118	urate	Purine Metabolism, (Hypo)Xanthine/Inosine containing	-0.11	6.97e-23	4.81e-21	8583
Blautia obeum HG3A.0001	hydroxyasparagine**	Alanine and Aspartate Metabolism	0.11	7.01e-23	4.84e-21	8583
Faecalibacterium prausnitzii HG3A.0010	1,5-anhydroglucitol (1,5-AG)	Glycolysis, Gluconeogenesis, and Pyruvate Metabolism	0.11	7.03e-23	4.85e-21	8583
Clostridium sp. HG3A.0050	N,N-dimethylalanine	Alanine and Aspartate Metabolism	-0.11	7.11e-23	4.91e-21	8583
Oscillospiraceae sp. HG3A.0507	oleoyl-arachidonoyl-glycerol (18:1/20:4) [2]*	Diacylglycerol	-0.11	7.18e-23	4.95e-21	8583
Eubacteriales sp. HG3A.0229	1-(1-enyl-palmitoyl)-GPC (P-16:0)*	Lysoplasmalogen	0.11	7.19e-23	4.96e-21	8583
Eubacteriales sp. HG3A.0442	octadecanedioylcarnitine (C18-DC)*	Fatty Acid Metabolism (Acyl Carnitine, Dicarboxylate)	0.11	7.2e-23	4.96e-21	8583
Collinsella aerofaciens HG3A.0019	1-(1-enyl-palmitoyl)-2-oleoyl-GPC (P-16:0/18:1)*	Plasmalogen	-0.11	7.2e-23	4.97e-21	8583
Alistipes communis HG3A.0064	perfluorooctanesulfonate (PFOS)	Chemical	0.11	7.24e-23	4.99e-21	8583
Clostridium sp. TF06-15AC HG3A.0032	catechol sulfate	Benzoate Metabolism	-0.11	7.24e-23	4.99e-21	8583
Eubacteriales sp. HG3A.0242	12,13-DiHOME	Fatty Acid, Dihydroxy	0.11	7.25e-23	5e-21	8583
Dorea longicatena HG3A.0039	phenylacetylglutamine	Acetylated Peptides	-0.11	7.3e-23	5.03e-21	8583
Eubacteriales sp. HG3A.0118	N-lactoyl phenylalanine	Phenylalanine Metabolism	-0.11	7.35e-23	5.06e-21	8583
Eubacteriales sp. HG3A.0316	X - 11483	Uncharacterized molecules	0.11	7.37e-23	5.08e-21	8583
Eubacterium sp. AM49-13BH HG3A.0251	4-allylphenol sulfate	Food Component/Plant	0.11	7.4e-23	5.1e-21	8583
Eubacteriales sp. HG3A.0197	catechol sulfate	Benzoate Metabolism	0.11	7.44e-23	5.13e-21	8583
Clostridium sp. AT4 HG3A.0347	perfluorooctanesulfonate (PFOS)	Chemical	-0.11	7.45e-23	5.13e-21	8583
Coprococcus comes HG3A.0016	X - 23662	Uncharacterized molecules	0.11	7.46e-23	5.14e-21	8583
Eubacteriales sp. HG3A.0193	1-(1-enyl-palmitoyl)-2-oleoyl-GPC (P-16:0/18:1)*	Plasmalogen	0.11	7.52e-23	5.18e-21	8583
Clostridium sp. AT4 HG3A.0347	aspartate	Alanine and Aspartate Metabolism	0.11	7.55e-23	5.2e-21	8583
Blautia obeum HG3A.0009	N-stearoyl-sphinganine (d18:0/18:0)*	Dihydroceramides	0.11	7.65e-23	5.27e-21	8583
Eubacteriales sp. HG3A.0193	glutamate	Glutamate Metabolism	-0.11	7.72e-23	5.31e-21	8583
Clostridia sp. HG3A.0385	X - 24531	Uncharacterized molecules	0.16	7.75e-23	5.33e-21	3811
Eubacteriales sp. HG3A.0383	taurodeoxycholic acid 3-sulfate	Secondary Bile Acid Metabolism	-0.11	7.76e-23	5.34e-21	8583
Eubacteriales sp. HG3A.0859	X - 12816	Uncharacterized molecules	0.11	7.83e-23	5.38e-21	8583
Oscillibacter sp. PEA192 HG3A.0021	X - 17301	Uncharacterized molecules	0.12	7.84e-23	5.39e-21	6692
Eubacteriales sp. HG3A.0087	X - 21821	Uncharacterized molecules	0.11	7.92e-23	5.44e-21	8583
Eubacteriales sp. HG3A.0242	X - 12906	Uncharacterized molecules	0.11	7.96e-23	5.47e-21	8583
Eubacteriales sp. HG3A.0383	octadecanedioylcarnitine (C18-DC)*	Fatty Acid Metabolism (Acyl Carnitine, Dicarboxylate)	0.11	8.06e-23	5.54e-21	8583
Intestinibacillus sp. Marseille-P4005 HG3A.0168	3-hydroxypyridine sulfate	Chemical	-0.11	8.12e-23	5.58e-21	8583
Streptococcus parasanguinis HG3A.0117	1-palmitoyl-2-palmitoleoyl-GPC (16:0/16:1)*	Phosphatidylcholine (PC)	0.11	8.12e-23	5.58e-21	8583
Eubacteriales sp. HG3A.0087	S-methylmethionine	Methionine, Cysteine, SAM and Taurine Metabolism	0.11	8.17e-23	5.61e-21	8583
Clostridium phoceensis HG3A.0014	X - 12026	Uncharacterized molecules	-0.11	8.22e-23	5.65e-21	8583
Oscillospiraceae sp. HG3A.0437	X - 25523	Uncharacterized molecules	0.11	8.27e-23	5.68e-21	8583
Eubacteriales sp. HG3A.0118	glycochenodeoxycholate glucuronide (1)	Primary Bile Acid Metabolism	-0.11	8.27e-23	5.68e-21	8583
Bacteroides cellulosilyticus HG3A.0108	X - 21733	Uncharacterized molecules	0.11	8.29e-23	5.69e-21	8583
Oscillospiraceae sp. HG3A.0437	cortolone glucuronide (1)	Corticosteroids	-0.11	8.31e-23	5.71e-21	8583
Eubacteriales sp. HG3A.0136	sphingomyelin (d17:1/14:0, d16:1/15:0)*	Sphingomyelins	0.11	8.36e-23	5.74e-21	8583
Oscillospiraceae sp. HG3A.0072	N-lactoyl phenylalanine	Phenylalanine Metabolism	-0.11	8.4e-23	5.76e-21	8583
Oscillospiraceae sp. HG3A.0210	taurodeoxycholic acid 3-sulfate	Secondary Bile Acid Metabolism	-0.11	8.55e-23	5.86e-21	8583
Coprococcus comes HG3A.0016	X - 12261	Uncharacterized molecules	-0.11	8.56e-23	5.88e-21	8583
Oscillibacter sp. HG3A.0245	Urolithin B glucuronide	Bacterial/Fungal	0.16	8.65e-23	5.93e-21	3811
Clostridium sp. TM06-18 HG3A.0048	alanine	Alanine and Aspartate Metabolism	0.11	8.67e-23	5.95e-21	8583
Oscillospiraceae sp. HG3A.0256	behenoyl dihydrosphingomyelin (d18:0/22:0)*	Dihydrosphingomyelins	0.11	8.68e-23	5.95e-21	8583
Firmicutes sp. HG3A.0397	5alpha-pregnan-3beta,20alpha-diol monosulfate (2)	Progestin Steroids	0.11	8.71e-23	5.97e-21	8583
Eubacteriales sp. HG3A.0128	X - 21842	Uncharacterized molecules	-0.11	8.73e-23	5.98e-21	8583
Streptococcus salivarius HG3A.0071	X - 26111	Uncharacterized molecules	-0.11	8.75e-23	6e-21	8583
Clostridium sp. AT4 HG3A.0347	X - 12906	Uncharacterized molecules	-0.11	8.76e-23	6.01e-21	8583
Blautia massiliensis HG3A.0023	1-lignoceroyl-GPC (24:0)	Lysophospholipid	-0.11	8.78e-23	6.02e-21	8583
Dorea formicigenerans HG3A.0006	hydroxy-CMPF*	Fatty Acid, Dicarboxylate	-0.11	8.88e-23	6.08e-21	8583
Bacteroides intestinalis HG3A.0265	X - 12261	Uncharacterized molecules	0.11	8.89e-23	6.09e-21	8583
Eubacteriales sp. HG3A.0229	X - 24795	Uncharacterized molecules	-0.11	8.91e-23	6.1e-21	8583
Eubacteriales sp. HG3A.0697	X - 21733	Uncharacterized molecules	0.11	8.91e-23	6.11e-21	8583
Eubacteriales sp. HG3A.0149	butyrylcarnitine (C4)	Fatty Acid Metabolism (also BCAA Metabolism)	-0.11	8.92e-23	6.11e-21	8583
Eubacteriales sp. HG3A.0269	epiandrosterone sulfate	Androgenic Steroids	0.11	8.98e-23	6.15e-21	8583
Eubacteriales sp. HG3A.0331	dodecanedioate (C12-DC)	Fatty Acid, Dicarboxylate	0.11	8.99e-23	6.16e-21	8583
Eubacteriales sp. HG3A.0442	X - 11483	Uncharacterized molecules	0.11	9.09e-23	6.22e-21	8583
Clostridium sp. TM06-18 HG3A.0048	lactate	Glycolysis, Gluconeogenesis, and Pyruvate Metabolism	0.11	9.11e-23	6.24e-21	8583
Eubacteriales sp. HG3A.0244	X - 21467	Uncharacterized molecules	-0.11	9.14e-23	6.25e-21	8583
Coprobacillus sp. HG3A.0022	2S,3R-dihydroxybutyrate	Fatty Acid, Dihydroxy	0.11	9.22e-23	6.31e-21	8582
Fusicatenibacter saccharivorans HG3A.0004	gamma-glutamylglutamate	Gamma-glutamyl Amino Acid	0.11	9.23e-23	6.32e-21	8583
Eubacteriales sp. HG3A.0100	X - 14056	Uncharacterized molecules	-0.11	9.34e-23	6.39e-21	8583
Eubacteriales sp. HG3A.0197	octadecanedioylcarnitine (C18-DC)*	Fatty Acid Metabolism (Acyl Carnitine, Dicarboxylate)	0.11	9.4e-23	6.43e-21	8583
Eubacteriales sp. HG3A.0162	butyrylcarnitine (C4)	Fatty Acid Metabolism (also BCAA Metabolism)	-0.11	9.43e-23	6.45e-21	8583
Clostridium sp. TF06-15AC HG3A.0032	campesterol	Sterol	-0.11	9.55e-23	6.53e-21	8583
Clostridiaceae sp. HG3A.0431	X - 15461	Uncharacterized molecules	0.11	9.64e-23	6.59e-21	8583
Clostridia sp. HG3A.0756	phenylacetylcarnitine	Acetylated Peptides	0.11	9.73e-23	6.65e-21	8583
Firmicutes sp. HG3A.0397	1-oleoyl-2-docosahexaenoyl-GPC (18:1/22:6)*	Phosphatidylcholine (PC)	0.11	9.75e-23	6.66e-21	8583
Eubacteriales sp. HG3A.0442	dimethyl sulfone	Chemical	0.11	9.78e-23	6.68e-21	8583
Oscillospiraceae sp. HG3A.0223	pimeloylcarnitine/3-methyladipoylcarnitine (C7-DC)	Fatty Acid Metabolism (Acyl Carnitine, Dicarboxylate)	0.11	9.79e-23	6.69e-21	8583
Clostridium phoceensis HG3A.0014	L-urobilin	Hemoglobin and Porphyrin Metabolism	-0.11	9.8e-23	6.69e-21	8583
Firmicutes sp. HG3A.0397	1-(1-enyl-palmitoyl)-2-oleoyl-GPC (P-16:0/18:1)*	Plasmalogen	0.11	9.8e-23	6.7e-21	8583
Eubacteriales sp. HG3A.0125	mannonate*	Food Component/Plant	-0.11	9.82e-23	6.71e-21	8582
Roseburia inulinivorans HG3A.0036	X - 13729	Uncharacterized molecules	-0.11	9.84e-23	6.72e-21	8583
Eubacteriales sp. HG3A.0859	4-methylcatechol sulfate	Benzoate Metabolism	0.11	9.88e-23	6.75e-21	8583
Eubacteriales sp. HG3A.0125	N-methyltaurine	Methionine, Cysteine, SAM and Taurine Metabolism	0.11	9.92e-23	6.77e-21	8582
Eubacteriales sp. HG3A.0242	4-acetylphenol sulfate	Benzoate Metabolism	0.11	9.97e-23	6.81e-21	8583
Clostridium phoceensis HG3A.0014	theanine	Food Component/Plant	-0.11	9.98e-23	6.82e-21	8583
Lachnospiraceae sp. HG3A.0399	1-(1-enyl-palmitoyl)-2-palmitoyl-GPC (P-16:0/16:0)*	Plasmalogen	0.11	9.99e-23	6.82e-21	8583
Eubacteriales sp. HG3A.0149	beta-sitosterol	Sterol	0.11	9.99e-23	6.82e-21	8583
Clostridia sp. HG3A.0385	ribitol	Pentose Metabolism	-0.11	1e-22	6.82e-21	8582
Eubacteriales sp. HG3A.0381	octadecanedioate (C18-DC)	Fatty Acid, Dicarboxylate	0.11	1.01e-22	6.88e-21	8583
Oscillospiraceae sp. HG3A.0210	9,10-DiHOME	Fatty Acid, Dihydroxy	0.11	1.02e-22	6.99e-21	8583
Firmicutes sp. HG3A.0398	oxalate (ethanedioate)	Ascorbate and Aldarate Metabolism	0.11	1.03e-22	7e-21	8583
Lachnospiraceae sp. HG3A.0399	1-oleoyl-2-docosahexaenoyl-GPC (18:1/22:6)*	Phosphatidylcholine (PC)	0.11	1.03e-22	7.02e-21	8583
Lachnospiraceae sp. HG3A.0018	4-methylcatechol sulfate	Benzoate Metabolism	-0.11	1.03e-22	7.03e-21	8583
Eubacteriales sp. HG3A.0105	hydroxycotinine	Tobacco Metabolite	0.11	1.03e-22	7.04e-21	8583
Oscillospiraceae sp. HG3A.0060	isobutyrylglycine	Leucine, Isoleucine and Valine Metabolism	0.11	1.04e-22	7.08e-21	8583
Lachnospiraceae sp. HG3A.0399	hydroxycotinine	Tobacco Metabolite	-0.11	1.05e-22	7.16e-21	8583
Eubacteriales sp. HG3A.0125	5-methylthioadenosine (MTA)	Polyamine Metabolism	-0.11	1.05e-22	7.16e-21	8583
Lachnospiraceae sp. HG3A.0127	1-stearoyl-2-oleoyl-GPE (18:0/18:1)	Phosphatidylethanolamine (PE)	-0.11	1.06e-22	7.2e-21	8583
Methanobrevibacter smithii HG3A.0152	X - 11308	Uncharacterized molecules	0.11	1.06e-22	7.21e-21	8583
Eubacteriales sp. HG3A.0331	X - 12306	Uncharacterized molecules	0.11	1.06e-22	7.21e-21	8583
Bacteria sp. HG3A.0483	perfluorooctanesulfonate (PFOS)	Chemical	0.11	1.07e-22	7.3e-21	8583
Clostridia sp. HG3A.0140	guaiacol sulfate	Benzoate Metabolism	0.11	1.08e-22	7.36e-21	8583
Eubacteriales sp. HG3A.0311	oleoyl-arachidonoyl-glycerol (18:1/20:4) [2]*	Diacylglycerol	-0.11	1.09e-22	7.41e-21	8583
Eubacteriales sp. HG3A.0260	X - 11299	Uncharacterized molecules	0.11	1.09e-22	7.42e-21	8583
Eubacteriales sp. HG3A.0162	3-methylcytidine	Pyrimidine Metabolism, Cytidine containing	-0.11	1.09e-22	7.43e-21	8583
Eubacterium sp. AM49-13BH HG3A.0251	catechol sulfate	Benzoate Metabolism	0.11	1.09e-22	7.43e-21	8583
Blautia massiliensis HG3A.0023	indolepropionate	Tryptophan Metabolism	-0.11	1.1e-22	7.48e-21	8583
Eubacterium ventriosum HG3A.0082	X - 12261	Uncharacterized molecules	-0.11	1.12e-22	7.62e-21	8583
Oscillospiraceae sp. HG3A.0256	X - 25271	Uncharacterized molecules	-0.11	1.13e-22	7.68e-21	8583
Intestinibacillus sp. Marseille-P4005 HG3A.0168	glycosyl ceramide (d18:2/24:1, d18:1/24:2)*	Hexosylceramides (HCER)	-0.11	1.13e-22	7.7e-21	8583
Eubacteriales sp. HG3A.0118	1-palmitoyl-2-arachidonoyl-GPI (16:0/20:4)*	Phosphatidylinositol (PI)	-0.11	1.13e-22	7.71e-21	8583
Bacteria sp. HG3A.0483	metabolonic lactone sulfate	Partially Characterized Molecules	-0.11	1.13e-22	7.71e-21	8583
Methanobrevibacter smithii HG3A.0152	glutarate (C5-DC)	Fatty Acid, Dicarboxylate	-0.11	1.14e-22	7.74e-21	8582
Eubacteriales sp. HG3A.0083	X - 12906	Uncharacterized molecules	0.11	1.14e-22	7.75e-21	8583
Eubacteriales sp. HG3A.0242	ergothioneine	Food Component/Plant	0.11	1.14e-22	7.78e-21	8583
Anaerotruncus massiliensis HG3A.0460	3-hydroxy-2-methylpyridine sulfate	Chemical	0.11	1.15e-22	7.85e-21	8583
Eubacteriales sp. HG3A.0162	N-acetyl-cadaverine	Lysine Metabolism	-0.16	1.16e-22	7.87e-21	3811
Bacteria sp. HG3A.0483	dimethyl sulfone	Chemical	0.11	1.16e-22	7.9e-21	8583
Oscillospiraceae sp. HG3A.0223	3-acetylphenol sulfate	Chemical	-0.11	1.16e-22	7.9e-21	8583
Eubacteriales sp. HG3A.0100	glycosyl-N-behenoyl-sphingadienine (d18:2/22:0)*	Hexosylceramides (HCER)	0.11	1.18e-22	8e-21	8583
Clostridiaceae sp. HG3A.0491	taurodeoxycholate	Secondary Bile Acid Metabolism	0.11	1.18e-22	8.04e-21	8583
Anaerotruncus massiliensis HG3A.0460	X - 21442	Uncharacterized molecules	0.11	1.19e-22	8.08e-21	8583
Anaerobutyricum hallii HG3A.0012	X - 21845	Uncharacterized molecules	0.11	1.2e-22	8.13e-21	8583
Dorea formicigenerans HG3A.0006	octadecanedioate (C18-DC)	Fatty Acid, Dicarboxylate	-0.11	1.2e-22	8.17e-21	8583
Bacteroides cellulosilyticus HG3A.0108	indolepropionate	Tryptophan Metabolism	0.11	1.21e-22	8.19e-21	8583
Eubacteriales sp. HG3A.0311	X - 12117	Uncharacterized molecules	-0.11	1.21e-22	8.21e-21	8583
Eubacteriales sp. HG3A.0383	1-palmitoyl-2-palmitoleoyl-GPC (16:0/16:1)*	Phosphatidylcholine (PC)	-0.11	1.21e-22	8.21e-21	8583
Eubacteriales sp. HG3A.0577	X - 23782	Uncharacterized molecules	0.11	1.21e-22	8.21e-21	8583
Eubacteriales sp. HG3A.0136	sphingomyelin (d18:2/23:0, d18:1/23:1, d17:1/24:1)*	Sphingomyelins	0.11	1.22e-22	8.28e-21	8583
Clostridium phoceensis HG3A.0014	X - 16124	Uncharacterized molecules	-0.11	1.23e-22	8.38e-21	8583
Limosilactobacillus mucosae HG3A.0953	cholic acid glucuronide	Primary Bile Acid Metabolism	0.11	1.24e-22	8.4e-21	8583
Eubacteriales sp. HG3A.0229	glutamate	Glutamate Metabolism	-0.11	1.24e-22	8.43e-21	8583
Blautia massiliensis HG3A.0023	formiminoglutamate	Histidine Metabolism	0.11	1.24e-22	8.44e-21	8583
Eubacteriales sp. HG3A.0087	ergothioneine	Food Component/Plant	0.11	1.24e-22	8.45e-21	8583
Oscillospiraceae sp. HG3A.0256	3-carboxy-4-methyl-5-pentyl-2-furanpropionate (3-CMPFP)**	Fatty Acid, Dicarboxylate	-0.11	1.25e-22	8.5e-21	8583
Streptococcus salivarius HG3A.0071	3-hydroxy-2-ethylpropionate	Leucine, Isoleucine and Valine Metabolism	-0.11	1.25e-22	8.51e-21	8583
Blautia obeum HG3A.0001	1-stearoyl-2-oleoyl-GPC (18:0/18:1)	Phosphatidylcholine (PC)	0.11	1.26e-22	8.57e-21	8583
Eubacteriales sp. HG3A.0244	X - 12126	Uncharacterized molecules	0.11	1.26e-22	8.57e-21	8583
Dorea sp. AF36-15AT HG3A.0052	carotene diol (2)	Vitamin A Metabolism	-0.11	1.26e-22	8.58e-21	8583
Lachnospiraceae sp. HG3A.0399	3-carboxy-4-methyl-5-propyl-2-furanpropanoate (CMPF)	Fatty Acid, Dicarboxylate	0.11	1.28e-22	8.66e-21	8583
Methanobrevibacter smithii HG3A.0152	X - 21733	Uncharacterized molecules	0.11	1.28e-22	8.69e-21	8583
Clostridiaceae sp. HG3A.0491	indolepropionate	Tryptophan Metabolism	-0.11	1.28e-22	8.71e-21	8583
Oscillospiraceae sp. HG3A.0207	X - 17301	Uncharacterized molecules	-0.12	1.28e-22	8.71e-21	6692
Eubacteriales sp. HG3A.0600	aspartate	Alanine and Aspartate Metabolism	-0.11	1.29e-22	8.73e-21	8583
Odoribacter splanchnicus HG3A.0041	indolin-2-one	Food Component/Plant	0.11	1.29e-22	8.76e-21	8583
Clostridium sp. AT4 HG3A.0347	3-hydroxy-2-methylpyridine sulfate	Chemical	-0.11	1.3e-22	8.79e-21	8583
Anaerotruncus massiliensis HG3A.0460	X - 21286	Uncharacterized molecules	0.11	1.3e-22	8.8e-21	8583
Eubacteriales sp. HG3A.0162	isovalerylglycine	Leucine, Isoleucine and Valine Metabolism	0.11	1.31e-22	8.86e-21	8583
Clostridia sp. HG3A.0140	isobutyrylglycine	Leucine, Isoleucine and Valine Metabolism	0.11	1.31e-22	8.88e-21	8583
Oscillospiraceae sp. HG3A.0207	ergothioneine	Food Component/Plant	0.11	1.34e-22	9.07e-21	8583
Clostridia sp. HG3A.0140	androstenediol (3beta,17beta) monosulfate (2)	Androgenic Steroids	-0.11	1.34e-22	9.09e-21	8583
Eubacteriales sp. HG3A.0242	N-acetylglutamate	Glutamate Metabolism	-0.11	1.35e-22	9.16e-21	8583
Streptococcus parasanguinis HG3A.0117	etiocholanolone glucuronide	Androgenic Steroids	-0.11	1.36e-22	9.19e-21	8583
Eubacteriales sp. HG3A.0118	4-methoxyphenol sulfate	Tyrosine Metabolism	0.11	1.36e-22	9.19e-21	8583
Lachnospiraceae sp. HG3A.0127	4-methoxyphenol sulfate	Tyrosine Metabolism	0.11	1.36e-22	9.2e-21	8583
Collinsella aerofaciens HG3A.0019	1-palmitoyl-2-oleoyl-GPE (16:0/18:1)	Phosphatidylethanolamine (PE)	0.11	1.36e-22	9.21e-21	8583
Eubacteriales sp. HG3A.0260	p-cresol glucuronide*	Tyrosine Metabolism	0.11	1.38e-22	9.36e-21	8583
Oscillospiraceae sp. HG3A.0223	hydroxypalmitoyl sphingomyelin (d18:1/16:0(OH))**	Sphingomyelins	0.11	1.39e-22	9.39e-21	8583
Firmicutes sp. HG3A.0397	X - 15461	Uncharacterized molecules	-0.11	1.41e-22	9.56e-21	8583
Eubacteriales sp. HG3A.0149	X - 23587	Uncharacterized molecules	-0.11	1.43e-22	9.65e-21	8583
Coprococcus comes HG3A.0016	N-stearoyl-sphingosine (d18:1/18:0)*	Ceramides	0.11	1.44e-22	9.75e-21	8583
Anaerobutyricum hallii HG3A.0012	isobutyrylcarnitine (C4)	Leucine, Isoleucine and Valine Metabolism	-0.11	1.45e-22	9.79e-21	8583
Streptococcus salivarius HG3A.0071	gamma-glutamyltyrosine	Gamma-glutamyl Amino Acid	0.11	1.46e-22	9.88e-21	8583
Oscillospiraceae sp. HG3A.0437	1-stearoyl-2-arachidonoyl-GPE (18:0/20:4)	Phosphatidylethanolamine (PE)	-0.11	1.47e-22	9.93e-21	8583
Eubacteriales sp. HG3A.0331	taurodeoxycholic acid 3-sulfate	Secondary Bile Acid Metabolism	-0.11	1.51e-22	1.02e-20	8583
Clostridium sp. TF06-15AC HG3A.0032	X - 21442	Uncharacterized molecules	-0.11	1.51e-22	1.02e-20	8583
Oscillospiraceae sp. HG3A.0223	S-methylcysteine sulfoxide	Methionine, Cysteine, SAM and Taurine Metabolism	0.11	1.51e-22	1.02e-20	8583
Anaerotruncus massiliensis HG3A.0460	3b-hydroxy-5-cholenoic acid	Secondary Bile Acid Metabolism	0.11	1.51e-22	1.02e-20	8583
Clostridium sp. TM06-18 HG3A.0048	4-methylguaiacol sulfate	Benzoate Metabolism	-0.11	1.52e-22	1.03e-20	8583
Eubacteriales sp. HG3A.0229	palmitoyl sphingomyelin (d18:1/16:0)	Sphingomyelins	0.11	1.53e-22	1.03e-20	8583
Eubacteriales sp. HG3A.0128	X - 11315	Uncharacterized molecules	-0.11	1.54e-22	1.04e-20	8583
Dorea formicigenerans HG3A.0006	N-lactoyl isoleucine	Leucine, Isoleucine and Valine Metabolism	0.11	1.54e-22	1.04e-20	8583
Eubacteriales sp. HG3A.0136	phenylacetylcarnitine	Acetylated Peptides	0.11	1.55e-22	1.05e-20	8583
Eubacteriales sp. HG3A.0100	2-aminophenol sulfate	Food Component/Plant	0.11	1.57e-22	1.06e-20	8583
Clostridia sp. HG3A.0385	carotene diol (3)	Vitamin A Metabolism	0.11	1.59e-22	1.07e-20	8583
Bifidobacterium adolescentis HG3A.0056	2S,3R-dihydroxybutyrate	Fatty Acid, Dihydroxy	-0.11	1.6e-22	1.08e-20	8582
Eubacteriales sp. HG3A.0118	X - 26111	Uncharacterized molecules	0.11	1.6e-22	1.08e-20	8583
Clostridia sp. HG3A.0140	N-acetyl-cadaverine	Lysine Metabolism	-0.16	1.6e-22	1.08e-20	3811
Alistipes senegalensis HG3A.0141	4-methylguaiacol sulfate	Benzoate Metabolism	0.11	1.61e-22	1.08e-20	8583
Eubacterium sp. AM49-13BH HG3A.0251	alpha-ketoglutaramate*	Glutamate Metabolism	0.11	1.61e-22	1.08e-20	8582
Oscillospiraceae sp. HG3A.0437	cholic acid glucuronide	Primary Bile Acid Metabolism	0.11	1.61e-22	1.08e-20	8583
Clostridium sp. TF06-15AC HG3A.0032	taurochenodeoxycholic acid 3-sulfate	Secondary Bile Acid Metabolism	-0.11	1.64e-22	1.1e-20	8583
Eubacteriales sp. HG3A.0600	2-acetamidophenol sulfate	Food Component/Plant	0.11	1.64e-22	1.11e-20	8583
Eubacteriales sp. HG3A.0215	2-acetamidophenol sulfate	Food Component/Plant	0.11	1.64e-22	1.11e-20	8583
Eubacteriales sp. HG3A.0269	3-hydroxy-2-ethylpropionate	Leucine, Isoleucine and Valine Metabolism	0.11	1.65e-22	1.11e-20	8583
Alistipes communis HG3A.0064	taurolithocholate 3-sulfate	Secondary Bile Acid Metabolism	0.11	1.65e-22	1.11e-20	8583
Dorea formicigenerans HG3A.0006	5alpha-pregnan-3beta,20alpha-diol monosulfate (2)	Progestin Steroids	-0.11	1.65e-22	1.11e-20	8583
Eubacteriales sp. HG3A.0136	heptanoate (7:0)	Medium Chain Fatty Acid	0.11	1.66e-22	1.11e-20	8583
Eubacteriales sp. HG3A.0197	sphingomyelin (d18:1/17:0, d17:1/18:0, d19:1/16:0)	Sphingomyelins	0.11	1.66e-22	1.12e-20	8583
Blautia obeum HG3A.0001	X - 11483	Uncharacterized molecules	-0.11	1.66e-22	1.12e-20	8583
Eubacteriales sp. HG3A.0316	N-lactoyl phenylalanine	Phenylalanine Metabolism	-0.11	1.67e-22	1.12e-20	8583
Eubacteriales sp. HG3A.0229	1-palmitoyl-2-oleoyl-GPE (16:0/18:1)	Phosphatidylethanolamine (PE)	-0.11	1.67e-22	1.12e-20	8583
Oscillibacter sp. PEA192 HG3A.0021	phenol sulfate	Tyrosine Metabolism	0.11	1.68e-22	1.13e-20	8583
Eubacteriales sp. HG3A.0514	p-cresol glucuronide*	Tyrosine Metabolism	0.11	1.68e-22	1.13e-20	8583
Clostridium sp. TM06-18 HG3A.0048	palmitoyl sphingomyelin (d18:1/16:0)	Sphingomyelins	-0.11	1.69e-22	1.14e-20	8583
Methanobrevibacter smithii HG3A.0152	N-lactoyl leucine	Leucine, Isoleucine and Valine Metabolism	-0.11	1.71e-22	1.15e-20	8583
Eubacteriales sp. HG3A.0149	X - 24556	Uncharacterized molecules	0.16	1.71e-22	1.15e-20	3811
Eubacteriales sp. HG3A.0149	X - 12906	Uncharacterized molecules	0.11	1.71e-22	1.15e-20	8583
Intestinibacillus sp. Marseille-P4005 HG3A.0168	guaiacol sulfate	Benzoate Metabolism	-0.11	1.72e-22	1.15e-20	8583
Clostridium sp. AT4 HG3A.0347	N-delta-acetylornithine	Urea cycle; Arginine and Proline Metabolism	-0.11	1.72e-22	1.16e-20	8583
Blautia obeum HG3A.0001	imidazole propionate	Histidine Metabolism	0.11	1.72e-22	1.16e-20	8583
Blautia obeum HG3A.0001	N-lactoyl tyrosine	Tyrosine Metabolism	0.11	1.72e-22	1.16e-20	8583
Eubacteriales sp. HG3A.0751	X - 21442	Uncharacterized molecules	0.11	1.73e-22	1.16e-20	8583
Oscillospiraceae sp. HG3A.0210	1-lignoceroyl-GPC (24:0)	Lysophospholipid	0.11	1.73e-22	1.17e-20	8583
Eubacteriales sp. HG3A.0193	1-palmitoyl-2-oleoyl-GPE (16:0/18:1)	Phosphatidylethanolamine (PE)	-0.11	1.74e-22	1.17e-20	8583
Clostridia sp. HG3A.0756	cortolone glucuronide (1)	Corticosteroids	-0.11	1.74e-22	1.17e-20	8583
Eubacteriales sp. HG3A.0125	sphingomyelin (d18:0/18:0, d19:0/17:0)*	Dihydrosphingomyelins	-0.11	1.75e-22	1.18e-20	8583
Alistipes communis HG3A.0064	X - 25523	Uncharacterized molecules	0.11	1.78e-22	1.19e-20	8583
Collinsella aerofaciens HG3A.0019	sphingomyelin (d18:0/18:0, d19:0/17:0)*	Dihydrosphingomyelins	0.11	1.78e-22	1.2e-20	8583
Oscillospiraceae sp. HG3A.0210	X - 23782	Uncharacterized molecules	0.11	1.79e-22	1.2e-20	8583
Eubacteriales sp. HG3A.0215	carotene diol (3)	Vitamin A Metabolism	0.11	1.81e-22	1.21e-20	8583
Clostridium sp. TM06-18 HG3A.0048	carotene diol (2)	Vitamin A Metabolism	-0.11	1.82e-22	1.22e-20	8583
Dorea sp. AF36-15AT HG3A.0052	1-stearoyl-2-arachidonoyl-GPE (18:0/20:4)	Phosphatidylethanolamine (PE)	0.11	1.84e-22	1.23e-20	8583
Clostridia sp. HG3A.0140	4-acetylphenol sulfate	Benzoate Metabolism	0.11	1.84e-22	1.23e-20	8583
Oscillospiraceae sp. HG3A.0223	isobutyrylcarnitine (C4)	Leucine, Isoleucine and Valine Metabolism	0.11	1.87e-22	1.25e-20	8583
Clostridium sp. HG3A.0050	5alpha-androstan-3beta,17alpha-diol disulfate	Androgenic Steroids	-0.11	1.94e-22	1.3e-20	8583
Clostridia sp. HG3A.0756	glycoursodeoxycholic acid sulfate (1)	Secondary Bile Acid Metabolism	-0.11	1.94e-22	1.3e-20	8583
Eubacteriales sp. HG3A.0149	1-(1-enyl-stearoyl)-GPE (P-18:0)*	Lysoplasmalogen	0.11	1.94e-22	1.3e-20	8583
Eubacteriales sp. HG3A.0269	3-hydroxypyridine sulfate	Chemical	0.11	1.96e-22	1.31e-20	8583
Eubacteriales sp. HG3A.0316	metabolonic lactone sulfate	Partially Characterized Molecules	-0.11	1.97e-22	1.32e-20	8583
Dorea formicigenerans HG3A.0006	1-(1-enyl-palmitoyl)-GPC (P-16:0)*	Lysoplasmalogen	-0.11	1.99e-22	1.33e-20	8583
Oscillospiraceae sp. HG3A.0210	1-palmitoyl-2-arachidonoyl-GPC (16:0/20:4n6)	Phosphatidylcholine (PC)	-0.11	1.99e-22	1.33e-20	8583
Eubacteriales sp. HG3A.0311	4-hydroxyphenylacetoylcarnitine	Tyrosine Metabolism	-0.11	1.99e-22	1.33e-20	8583
Alistipes senegalensis HG3A.0141	carotene diol (1)	Vitamin A Metabolism	0.11	1.99e-22	1.33e-20	8583
Eubacteriales sp. HG3A.0242	serine	Glycine, Serine and Threonine Metabolism	0.11	2e-22	1.34e-20	8583
Lachnospiraceae sp. HG3A.0399	cotinine N-oxide	Tobacco Metabolite	-0.11	2.02e-22	1.35e-20	8583
Eubacteriales sp. HG3A.0316	X - 24411	Uncharacterized molecules	-0.14	2.03e-22	1.36e-20	4772
Eubacteriales sp. HG3A.0242	behenoyl dihydrosphingomyelin (d18:0/22:0)*	Dihydrosphingomyelins	-0.11	2.05e-22	1.37e-20	8583
Eubacteriales sp. HG3A.0781	branched chain 14:0 dicarboxylic acid**	Fatty Acid, Dicarboxylate	0.11	2.05e-22	1.37e-20	8583
Anaerobutyricum hallii HG3A.0012	X - 12830	Uncharacterized molecules	0.11	2.07e-22	1.39e-20	8583
Oscillospiraceae sp. HG3A.0437	indoleacetate	Tryptophan Metabolism	0.11	2.08e-22	1.39e-20	8583
Eubacteriales sp. HG3A.0118	X - 24556	Uncharacterized molecules	0.16	2.1e-22	1.4e-20	3811
Eubacteriales sp. HG3A.0331	N-lactoyl isoleucine	Leucine, Isoleucine and Valine Metabolism	-0.11	2.12e-22	1.42e-20	8583
Eubacteriales sp. HG3A.0383	isobutyrylcarnitine (C4)	Leucine, Isoleucine and Valine Metabolism	0.11	2.13e-22	1.42e-20	8583
Collinsella aerofaciens HG3A.0019	2-hydroxydecanoate	Fatty Acid, Monohydroxy	-0.11	2.13e-22	1.43e-20	8583
Firmicutes sp. HG3A.0398	1-palmitoyl-2-arachidonoyl-GPI (16:0/20:4)*	Phosphatidylinositol (PI)	-0.11	2.14e-22	1.43e-20	8583
Eubacteriales sp. HG3A.0316	cortolone glucuronide (1)	Corticosteroids	-0.11	2.15e-22	1.43e-20	8583
Eubacteriales sp. HG3A.0781	phenylacetylcarnitine	Acetylated Peptides	0.11	2.16e-22	1.44e-20	8583
Butyricicoccus sp. HG3A.0008	X - 15461	Uncharacterized molecules	0.11	2.16e-22	1.44e-20	8583
Oscillospiraceae sp. HG3A.0060	1-palmitoleoyl-GPC (16:1)*	Lysophospholipid	-0.11	2.17e-22	1.45e-20	8583
Lachnospiraceae sp. HG3A.0399	tauroursodeoxycholate	Secondary Bile Acid Metabolism	-0.11	2.19e-22	1.46e-20	8583
Eubacteriales sp. HG3A.0154	1-methyl-5-imidazoleacetate	Histidine Metabolism	0.11	2.19e-22	1.46e-20	8583
Clostridia sp. HG3A.0140	1-stearoyl-2-linoleoyl-GPE (18:0/18:2)*	Phosphatidylethanolamine (PE)	-0.11	2.2e-22	1.47e-20	8583
Eubacteriales sp. HG3A.0383	tigloylglycine	Leucine, Isoleucine and Valine Metabolism	0.11	2.2e-22	1.47e-20	8583
Oscillospiraceae sp. HG3A.0207	1-palmitoyl-2-arachidonoyl-GPC (16:0/20:4n6)	Phosphatidylcholine (PC)	-0.11	2.21e-22	1.48e-20	8583
Eubacteriales sp. HG3A.0118	1,2-dilinoleoyl-GPC (18:2/18:2)	Phosphatidylcholine (PC)	0.11	2.23e-22	1.49e-20	8583
Clostridia sp. HG3A.0140	N2,N2-dimethylguanosine	Purine Metabolism, Guanine containing	-0.11	2.25e-22	1.5e-20	8583
Clostridia sp. HG3A.0385	N-lactoyl isoleucine	Leucine, Isoleucine and Valine Metabolism	-0.11	2.26e-22	1.51e-20	8583
Eubacteriales sp. HG3A.0149	1-palmitoyl-2-arachidonoyl-GPI (16:0/20:4)*	Phosphatidylinositol (PI)	-0.11	2.27e-22	1.51e-20	8583
Eubacteriales sp. HG3A.0128	hyocholate	Secondary Bile Acid Metabolism	-0.11	2.29e-22	1.52e-20	8583
Clostridiaceae sp. HG3A.0431	serine	Glycine, Serine and Threonine Metabolism	-0.11	2.29e-22	1.52e-20	8583
Coprobacillus sp. HG3A.0022	methyl indole-3-acetate	Food Component/Plant	-0.11	2.31e-22	1.54e-20	8583
Eubacteriales sp. HG3A.0450	3-(3-hydroxyphenyl)propionate	Benzoate Metabolism	-0.11	2.32e-22	1.55e-20	8583
Eubacteriales sp. HG3A.0242	octadecanedioylcarnitine (C18-DC)*	Fatty Acid Metabolism (Acyl Carnitine, Dicarboxylate)	0.11	2.33e-22	1.55e-20	8583
Eubacteriales sp. HG3A.0269	hydroxycotinine	Tobacco Metabolite	-0.11	2.33e-22	1.56e-20	8583
Eubacteriales sp. HG3A.0316	3-hydroxy-2-ethylpropionate	Leucine, Isoleucine and Valine Metabolism	0.11	2.35e-22	1.56e-20	8583
Clostridia sp. HG3A.0385	phenol glucuronide	Tyrosine Metabolism	-0.11	2.38e-22	1.58e-20	8583
Dorea formicigenerans HG3A.0006	2-aminophenol sulfate	Food Component/Plant	-0.11	2.38e-22	1.59e-20	8583
Clostridia sp. HG3A.0385	X - 11315	Uncharacterized molecules	0.11	2.41e-22	1.6e-20	8583
Eubacteriales sp. HG3A.0128	N-stearoyl-sphinganine (d18:0/18:0)*	Dihydroceramides	0.11	2.41e-22	1.6e-20	8583
Eubacteriales sp. HG3A.0442	X - 11315	Uncharacterized molecules	0.11	2.43e-22	1.62e-20	8583
Eubacteriales sp. HG3A.0383	lactosyl-N-nervonoyl-sphingosine (d18:1/24:1)*	Lactosylceramides (LCER)	0.11	2.46e-22	1.64e-20	8583
Eubacteriales sp. HG3A.0083	androstenediol (3beta,17beta) disulfate (1)	Androgenic Steroids	-0.11	2.48e-22	1.65e-20	8583
Eubacteriales sp. HG3A.0442	oleoyl-arachidonoyl-glycerol (18:1/20:4) [2]*	Diacylglycerol	-0.11	2.49e-22	1.65e-20	8583
Oscillospiraceae sp. HG3A.0507	glycodeoxycholate 3-sulfate	Secondary Bile Acid Metabolism	-0.11	2.5e-22	1.66e-20	8583
Eubacteriales sp. HG3A.0369	beta-cryptoxanthin	Vitamin A Metabolism	0.11	2.51e-22	1.67e-20	8583
Oscillospiraceae sp. HG3A.0072	glycyrrhetinate	Food Component/Plant	0.11	2.58e-22	1.71e-20	8583
Eubacteriales sp. HG3A.0197	sphingomyelin (d17:1/14:0, d16:1/15:0)*	Sphingomyelins	0.11	2.6e-22	1.72e-20	8583
Eubacteriales sp. HG3A.0105	p-cresol sulfate	Benzoate Metabolism	-0.11	2.61e-22	1.73e-20	8583
Eubacteriales sp. HG3A.0162	hydroxyasparagine**	Alanine and Aspartate Metabolism	-0.11	2.61e-22	1.74e-20	8583
Intestinimonas massiliensis HG3A.0198	palmitoyl sphingomyelin (d18:1/16:0)	Sphingomyelins	0.11	2.63e-22	1.75e-20	8583
Bacteria sp. HG3A.0483	mannonate*	Food Component/Plant	-0.11	2.66e-22	1.77e-20	8582
Lachnospiraceae sp. HG3A.0018	X - 23662	Uncharacterized molecules	0.11	2.71e-22	1.8e-20	8583
Eubacteriales sp. HG3A.0149	3-carboxy-4-methyl-5-pentyl-2-furanpropionate (3-CMPFP)**	Fatty Acid, Dicarboxylate	0.11	2.71e-22	1.8e-20	8583
Lachnospiraceae sp. HG3A.0399	tartronate (hydroxymalonate)	Food Component/Plant	0.11	2.71e-22	1.8e-20	8583
Streptococcus salivarius HG3A.0071	4-hydroxyglutamate	Glutamate Metabolism	0.11	2.71e-22	1.8e-20	8583
Ruminococcus torques HG3A.0034	p-cresol glucuronide*	Tyrosine Metabolism	-0.11	2.72e-22	1.8e-20	8583
Eubacteriales sp. HG3A.0609	phenylacetylglutamine	Acetylated Peptides	0.11	2.76e-22	1.83e-20	8583
Oscillospiraceae sp. HG3A.0210	S-methylcysteine	Methionine, Cysteine, SAM and Taurine Metabolism	0.11	2.76e-22	1.83e-20	8583
Anaerobutyricum hallii HG3A.0012	1-oleoyl-2-docosahexaenoyl-GPC (18:1/22:6)*	Phosphatidylcholine (PC)	-0.11	2.76e-22	1.83e-20	8583
Clostridiaceae sp. HG3A.0431	X - 23639	Uncharacterized molecules	-0.11	2.77e-22	1.84e-20	8583
Alistipes senegalensis HG3A.0141	glycoursodeoxycholate	Secondary Bile Acid Metabolism	-0.11	2.85e-22	1.89e-20	8583
Lachnospiraceae sp. HG3A.0399	N-stearoyl-sphinganine (d18:0/18:0)*	Dihydroceramides	-0.11	2.87e-22	1.9e-20	8583
Clostridia sp. HG3A.0385	1-(1-enyl-palmitoyl)-2-palmitoyl-GPC (P-16:0/16:0)*	Plasmalogen	0.11	2.89e-22	1.92e-20	8583
Oscillospiraceae sp. HG3A.0207	p-cresol glucuronide*	Tyrosine Metabolism	0.11	2.89e-22	1.92e-20	8583
Blautia obeum HG3A.0001	octadecenedioate (C18:1-DC)	Fatty Acid, Dicarboxylate	-0.11	2.92e-22	1.93e-20	8583
Eubacteriales sp. HG3A.0118	5alpha-pregnan-3beta,20alpha-diol disulfate	Progestin Steroids	0.11	2.93e-22	1.94e-20	8583
Intestinibacillus sp. Marseille-P4005 HG3A.0168	1,2-dipalmitoyl-GPC (16:0/16:0)	Phosphatidylcholine (PC)	-0.11	2.95e-22	1.95e-20	8583
Oscillospiraceae sp. HG3A.0130	citramalate	Glutamate Metabolism	0.11	2.96e-22	1.96e-20	8583
Eubacteriales sp. HG3A.0331	1-palmitoleoylglycerol (16:1)*	Monoacylglycerol	-0.11	2.96e-22	1.96e-20	8583
Oscillospiraceae sp. HG3A.0223	1-palmitoyl-2-arachidonoyl-GPI (16:0/20:4)*	Phosphatidylinositol (PI)	-0.11	3e-22	1.98e-20	8583
Ruminococcus champanellensis HG3A.0716	X - 21733	Uncharacterized molecules	0.11	3.03e-22	2e-20	8583
Lachnospiraceae sp. HG3A.0127	X - 18899	Uncharacterized molecules	0.11	3.06e-22	2.03e-20	8583
Bacteroides cellulosilyticus HG3A.0108	X - 11299	Uncharacterized molecules	0.11	3.08e-22	2.03e-20	8583
Butyricicoccus sp. HG3A.0008	mannonate*	Food Component/Plant	0.11	3.09e-22	2.04e-20	8582
Eubacteriales sp. HG3A.0154	X - 26111	Uncharacterized molecules	0.11	3.1e-22	2.05e-20	8583
Fusicatenibacter saccharivorans HG3A.0004	X - 21286	Uncharacterized molecules	-0.11	3.11e-22	2.05e-20	8583
Firmicutes sp. HG3A.0398	guaiacol sulfate	Benzoate Metabolism	0.11	3.12e-22	2.06e-20	8583
Ruminococcus champanellensis HG3A.0716	X - 13729	Uncharacterized molecules	0.11	3.13e-22	2.07e-20	8583
Clostridia sp. HG3A.0756	beta-sitosterol	Sterol	0.11	3.13e-22	2.07e-20	8583
Eubacteriales sp. HG3A.0383	X - 22834	Uncharacterized molecules	-0.11	3.14e-22	2.07e-20	8583
Eubacteriales sp. HG3A.0600	1-palmitoyl-2-palmitoleoyl-GPC (16:0/16:1)*	Phosphatidylcholine (PC)	-0.11	3.15e-22	2.08e-20	8583
Eubacteriales sp. HG3A.0215	oleoyl-arachidonoyl-glycerol (18:1/20:4) [2]*	Diacylglycerol	-0.11	3.16e-22	2.08e-20	8583
Clostridium sp. AT4 HG3A.0347	mannonate*	Food Component/Plant	0.11	3.17e-22	2.1e-20	8582
Oscillospiraceae sp. HG3A.0437	4-methylguaiacol sulfate	Benzoate Metabolism	0.11	3.18e-22	2.1e-20	8583
Eubacteriales sp. HG3A.0409	N-stearoyl-sphinganine (d18:0/18:0)*	Dihydroceramides	-0.11	3.18e-22	2.1e-20	8583
Oscillibacter sp. PEA192 HG3A.0021	cortolone glucuronide (1)	Corticosteroids	0.11	3.18e-22	2.1e-20	8583
Eubacteriales sp. HG3A.0311	X - 23782	Uncharacterized molecules	0.11	3.19e-22	2.11e-20	8583
Firmicutes sp. HG3A.0397	octadecanedioylcarnitine (C18-DC)*	Fatty Acid Metabolism (Acyl Carnitine, Dicarboxylate)	0.11	3.2e-22	2.12e-20	8583
Oscillospiraceae sp. HG3A.0207	gamma-glutamylglutamate	Gamma-glutamyl Amino Acid	-0.11	3.21e-22	2.12e-20	8583
Eubacteriales sp. HG3A.0125	X - 24411	Uncharacterized molecules	-0.14	3.22e-22	2.12e-20	4772
Eubacteriales sp. HG3A.0125	1-oleoyl-2-docosahexaenoyl-GPC (18:1/22:6)*	Phosphatidylcholine (PC)	0.11	3.22e-22	2.12e-20	8583
Eubacteriales sp. HG3A.0154	X - 11483	Uncharacterized molecules	0.11	3.26e-22	2.15e-20	8583
Eubacteriales sp. HG3A.0229	cholic acid glucuronide	Primary Bile Acid Metabolism	0.11	3.32e-22	2.19e-20	8583
Eubacteriales sp. HG3A.0083	octadecanedioylcarnitine (C18-DC)*	Fatty Acid Metabolism (Acyl Carnitine, Dicarboxylate)	0.11	3.32e-22	2.19e-20	8583
Clostridia sp. HG3A.0140	hydroxyasparagine**	Alanine and Aspartate Metabolism	-0.11	3.33e-22	2.2e-20	8583
Coprobacillus sp. HG3A.0022	4-ethylcatechol sulfate	Benzoate Metabolism	-0.11	3.34e-22	2.2e-20	8583
Clostridium phoceensis HG3A.0014	androstenediol (3beta,17beta) disulfate (1)	Androgenic Steroids	0.11	3.35e-22	2.21e-20	8583
Firmicutes sp. HG3A.0398	1-stearoyl-2-arachidonoyl-GPE (18:0/20:4)	Phosphatidylethanolamine (PE)	-0.11	3.35e-22	2.21e-20	8583
Oscillospiraceae sp. HG3A.0072	N-lactoyl tyrosine	Tyrosine Metabolism	-0.11	3.36e-22	2.21e-20	8583
Eubacteriales sp. HG3A.0636	X - 11843	Uncharacterized molecules	0.11	3.38e-22	2.23e-20	8583
Eubacteriales sp. HG3A.0083	S-methylcysteine sulfoxide	Methionine, Cysteine, SAM and Taurine Metabolism	0.11	3.4e-22	2.24e-20	8583
Anaerotruncus massiliensis HG3A.0460	etiocholanolone glucuronide	Androgenic Steroids	0.11	3.41e-22	2.25e-20	8583
Eubacteriales sp. HG3A.0118	N-stearoyl-sphingosine (d18:1/18:0)*	Ceramides	-0.11	3.42e-22	2.25e-20	8583
Oscillospiraceae sp. HG3A.0210	gamma-glutamylisoleucine*	Gamma-glutamyl Amino Acid	-0.11	3.42e-22	2.25e-20	8583
Oscillospiraceae sp. HG3A.0507	3-hydroxy-2-methylpyridine sulfate	Chemical	0.11	3.42e-22	2.25e-20	8583
Firmicutes sp. HG3A.0397	X - 25520	Uncharacterized molecules	0.11	3.43e-22	2.26e-20	8583
Oscillospiraceae sp. HG3A.0507	glycoursodeoxycholic acid sulfate (1)	Secondary Bile Acid Metabolism	-0.11	3.43e-22	2.26e-20	8583
Clostridia sp. HG3A.0140	gamma-glutamylvaline	Gamma-glutamyl Amino Acid	-0.11	3.46e-22	2.28e-20	8583
Eubacteriales sp. HG3A.0197	benzoylcarnitine*	Chemical	0.13	3.47e-22	2.28e-20	5702
Oscillospiraceae sp. HG3A.0210	1-oleoyl-2-docosahexaenoyl-GPC (18:1/22:6)*	Phosphatidylcholine (PC)	0.11	3.52e-22	2.32e-20	8583
Alistipes shahii HG3A.0054	X - 21286	Uncharacterized molecules	0.11	3.55e-22	2.33e-20	8583
Eubacteriales sp. HG3A.0568	1-(1-enyl-palmitoyl)-2-linoleoyl-GPC (P-16:0/18:2)*	Plasmalogen	0.11	3.55e-22	2.34e-20	8583
Oscillospiraceae sp. HG3A.0060	1-palmitoyl-2-dihomo-linolenoyl-GPC (16:0/20:3n3 or 6)*	Phosphatidylcholine (PC)	-0.11	3.56e-22	2.34e-20	8583
Fusicatenibacter saccharivorans HG3A.0004	isobutyrylcarnitine (C4)	Leucine, Isoleucine and Valine Metabolism	-0.11	3.59e-22	2.36e-20	8583
Eubacteriales sp. HG3A.0568	4-methylguaiacol sulfate	Benzoate Metabolism	0.11	3.61e-22	2.38e-20	8583
Eubacteriales sp. HG3A.0100	oleoyl-oleoyl-glycerol (18:1/18:1) [2]*	Diacylglycerol	-0.16	3.62e-22	2.38e-20	3811
Eubacteriales sp. HG3A.0514	X - 21842	Uncharacterized molecules	0.11	3.69e-22	2.43e-20	8583
Eubacteriales sp. HG3A.0154	N-lactoyl isoleucine	Leucine, Isoleucine and Valine Metabolism	-0.11	3.7e-22	2.43e-20	8583
Eubacteriales sp. HG3A.0260	dimethyl sulfone	Chemical	0.11	3.75e-22	2.46e-20	8583
Anaerostipes hadrus HG3A.0003	N-stearoyl-sphinganine (d18:0/18:0)*	Dihydroceramides	0.11	3.78e-22	2.48e-20	8583
Eubacteriales sp. HG3A.0260	deoxycholic acid 12-sulfate*	Secondary Bile Acid Metabolism	-0.11	3.79e-22	2.49e-20	8583
Oxalobacter formigenes HG3A.0552	X - 11850	Uncharacterized molecules	0.11	3.81e-22	2.51e-20	8583
Oscillibacter sp. HG3A.0245	N-methyltaurine	Methionine, Cysteine, SAM and Taurine Metabolism	0.11	3.81e-22	2.51e-20	8582
Eubacteriales sp. HG3A.0118	X - 11483	Uncharacterized molecules	0.11	3.82e-22	2.51e-20	8583
Eubacteriales sp. HG3A.0162	linoleoylcholine*	Fatty Acid Metabolism (Acyl Choline)	0.11	3.83e-22	2.52e-20	8583
Streptococcus salivarius HG3A.0071	ergothioneine	Food Component/Plant	-0.11	3.87e-22	2.54e-20	8583
Oscillospiraceae sp. HG3A.0060	X - 12117	Uncharacterized molecules	-0.11	3.88e-22	2.55e-20	8583
Eubacteriales sp. HG3A.0269	5alpha-androstan-3alpha,17alpha-diol monosulfate	Androgenic Steroids	0.11	3.89e-22	2.55e-20	8583
Lachnospiraceae sp. HG3A.0399	glutamate	Glutamate Metabolism	-0.11	3.89e-22	2.55e-20	8583
Streptococcus parasanguinis HG3A.0117	2-piperidinone	Food Component/Plant	0.11	3.92e-22	2.58e-20	8583
Coprobacillus sp. HG3A.0022	phenol sulfate	Tyrosine Metabolism	0.11	3.93e-22	2.58e-20	8583
Lachnospiraceae sp. HG3A.0127	ethyl beta-glucopyranoside	Food Component/Plant	0.11	3.95e-22	2.59e-20	8583
Oscillospiraceae sp. HG3A.0256	1-palmitoleoylglycerol (16:1)*	Monoacylglycerol	0.11	3.95e-22	2.59e-20	8583
Eubacteriales sp. HG3A.0331	1-palmitoyl-2-arachidonoyl-GPI (16:0/20:4)*	Phosphatidylinositol (PI)	-0.11	3.96e-22	2.6e-20	8583
Clostridia sp. HG3A.0385	isobutyrylglycine	Leucine, Isoleucine and Valine Metabolism	0.11	3.97e-22	2.6e-20	8583
Eubacteriales sp. HG3A.0083	N-methyltaurine	Methionine, Cysteine, SAM and Taurine Metabolism	0.11	4e-22	2.62e-20	8582
Oscillospiraceae sp. HG3A.0210	X - 17301	Uncharacterized molecules	-0.12	4e-22	2.63e-20	6692
Coprobacillus sp. HG3A.0022	androstenediol (3beta,17beta) monosulfate (2)	Androgenic Steroids	0.11	4.01e-22	2.63e-20	8583
Eubacteriales sp. HG3A.0383	dimethyl sulfone	Chemical	0.11	4.03e-22	2.64e-20	8583
Clostridium phoceensis HG3A.0014	isoursodeoxycholate	Secondary Bile Acid Metabolism	0.11	4.04e-22	2.65e-20	8583
Eubacteriales sp. HG3A.0383	S-methylmethionine	Methionine, Cysteine, SAM and Taurine Metabolism	0.11	4.06e-22	2.66e-20	8583
Anaerostipes hadrus HG3A.0003	androstenediol (3beta,17beta) disulfate (1)	Androgenic Steroids	0.11	4.06e-22	2.66e-20	8583
Eubacterium sp. AM49-13BH HG3A.0251	1-linoleoyl-GPC (18:2)	Lysophospholipid	0.11	4.06e-22	2.66e-20	8583
Eubacteriales sp. HG3A.0149	N-lactoyl isoleucine	Leucine, Isoleucine and Valine Metabolism	-0.11	4.08e-22	2.67e-20	8583
Eubacteriales sp. HG3A.0269	palmitoyl sphingomyelin (d18:1/16:0)	Sphingomyelins	0.11	4.11e-22	2.69e-20	8583
Eubacteriales sp. HG3A.0311	urate	Purine Metabolism, (Hypo)Xanthine/Inosine containing	-0.11	4.18e-22	2.74e-20	8583
Oscillospiraceae sp. HG3A.0210	X - 11858	Uncharacterized molecules	0.11	4.18e-22	2.74e-20	8583
Eubacteriales sp. HG3A.0244	1,3-dimethylurate	Xanthine Metabolism	0.11	4.19e-22	2.74e-20	8583
Collinsella intestinalis HG3A.0802	X - 18901	Uncharacterized molecules	-0.11	4.21e-22	2.76e-20	8583
Firmicutes sp. HG3A.0397	metabolonic lactone sulfate	Partially Characterized Molecules	-0.11	4.21e-22	2.76e-20	8583
Oscillibacter sp. PEA192 HG3A.0021	12,13-DiHOME	Fatty Acid, Dihydroxy	-0.11	4.23e-22	2.77e-20	8583
Eubacteriales sp. HG3A.0316	benzoylcarnitine*	Chemical	0.13	4.25e-22	2.78e-20	5702
Oscillibacter sp. PEA192 HG3A.0021	ursodeoxycholate	Secondary Bile Acid Metabolism	0.11	4.26e-22	2.79e-20	8583
Prevotella copri HG3A.0237	L-urobilin	Hemoglobin and Porphyrin Metabolism	0.11	4.28e-22	2.8e-20	8583
Eubacteriales sp. HG3A.0311	X - 26119	Uncharacterized molecules	0.22	4.34e-22	2.84e-20	1891
Eubacteriales sp. HG3A.0600	X - 11483	Uncharacterized molecules	0.11	4.35e-22	2.85e-20	8583
Fusicatenibacter saccharivorans HG3A.0004	phenol sulfate	Tyrosine Metabolism	0.11	4.35e-22	2.85e-20	8583
Butyricicoccus sp. HG3A.0008	metabolonic lactone sulfate	Partially Characterized Molecules	0.11	4.36e-22	2.85e-20	8583
Eubacteriales sp. HG3A.0197	sphingomyelin (d18:2/24:2)*	Sphingomyelins	0.11	4.45e-22	2.91e-20	8583
Clostridia sp. HG3A.0385	N-stearoyl-sphinganine (d18:0/18:0)*	Dihydroceramides	-0.11	4.47e-22	2.92e-20	8583
Eubacteriales sp. HG3A.0311	serine	Glycine, Serine and Threonine Metabolism	0.11	4.51e-22	2.95e-20	8583
Oscillospiraceae sp. HG3A.0210	Urolithin B glucuronide	Bacterial/Fungal	0.16	4.51e-22	2.95e-20	3811
Methanobrevibacter smithii HG3A.0152	2-hydroxyacetaminophen sulfate*	Drug - Analgesics, Anesthetics	0.11	4.51e-22	2.95e-20	8583
Eubacteriales sp. HG3A.0441	4-methylguaiacol sulfate	Benzoate Metabolism	0.11	4.52e-22	2.95e-20	8583
Clostridia sp. HG3A.0140	X - 23587	Uncharacterized molecules	-0.1	4.53e-22	2.96e-20	8583
Eubacteriales sp. HG3A.0242	3,4-dihydroxybutyrate	Fatty Acid, Dihydroxy	-0.11	4.54e-22	2.96e-20	8582
Eubacteriales sp. HG3A.0193	hyocholate	Secondary Bile Acid Metabolism	-0.1	4.57e-22	2.98e-20	8583
Eubacteriales sp. HG3A.0128	cinnamoylglycine	Food Component/Plant	-0.1	4.61e-22	3.01e-20	8583
Eubacteriales sp. HG3A.0244	X - 12013	Uncharacterized molecules	0.1	4.61e-22	3.01e-20	8583
Clostridia sp. HG3A.0385	N-lactoyl valine	Leucine, Isoleucine and Valine Metabolism	-0.1	4.64e-22	3.03e-20	8583
Oscillibacter sp. PEA192 HG3A.0021	indole-3-carboxylate	Tryptophan Metabolism	-0.1	4.65e-22	3.04e-20	8583
Eubacteriales sp. HG3A.0197	X - 26111	Uncharacterized molecules	0.1	4.68e-22	3.05e-20	8583
Eubacteriales sp. HG3A.0857	octadecanedioate (C18-DC)	Fatty Acid, Dicarboxylate	0.1	4.68e-22	3.06e-20	8583
Oscillospiraceae sp. HG3A.0437	1-stearoyl-2-oleoyl-GPE (18:0/18:1)	Phosphatidylethanolamine (PE)	-0.1	4.69e-22	3.06e-20	8583
Eubacteriales sp. HG3A.0100	pyruvate	Glycolysis, Gluconeogenesis, and Pyruvate Metabolism	-0.1	4.74e-22	3.09e-20	8582
Blautia massiliensis HG3A.0023	tartronate (hydroxymalonate)	Food Component/Plant	-0.1	4.76e-22	3.1e-20	8583
Eubacteriales sp. HG3A.0118	X - 25520	Uncharacterized molecules	0.1	4.78e-22	3.12e-20	8583
Coprococcus comes HG3A.0016	X - 11315	Uncharacterized molecules	-0.1	4.8e-22	3.13e-20	8583
Eubacteriales sp. HG3A.0193	epiandrosterone sulfate	Androgenic Steroids	0.1	4.8e-22	3.13e-20	8583
Eubacteriales sp. HG3A.0162	4-methylguaiacol sulfate	Benzoate Metabolism	0.1	4.89e-22	3.19e-20	8583
Eubacteriales sp. HG3A.0331	indolepropionate	Tryptophan Metabolism	0.1	4.91e-22	3.2e-20	8583
Eubacteriales sp. HG3A.0577	taurolithocholate 3-sulfate	Secondary Bile Acid Metabolism	0.1	4.93e-22	3.21e-20	8583
Streptococcus parasanguinis HG3A.0117	glycoursodeoxycholate	Secondary Bile Acid Metabolism	0.1	4.93e-22	3.21e-20	8583
Oscillospiraceae sp. HG3A.0207	glutarate (C5-DC)	Fatty Acid, Dicarboxylate	-0.1	4.96e-22	3.23e-20	8582
Blautia obeum HG3A.0001	isoleucine	Leucine, Isoleucine and Valine Metabolism	0.1	4.97e-22	3.24e-20	8583
Eubacteriales sp. HG3A.0083	serine	Glycine, Serine and Threonine Metabolism	0.1	5.02e-22	3.27e-20	8583
Lachnospiraceae sp. HG3A.0399	1-lignoceroyl-GPC (24:0)	Lysophospholipid	0.1	5.02e-22	3.27e-20	8583
Clostridia sp. HG3A.1053	X - 24475	Uncharacterized molecules	0.1	5.04e-22	3.28e-20	8583
Blautia massiliensis HG3A.0023	1-palmitoyl-2-arachidonoyl-GPI (16:0/20:4)*	Phosphatidylinositol (PI)	0.1	5.05e-22	3.29e-20	8583
Butyricicoccus sp. HG3A.0008	X - 15728	Uncharacterized molecules	-0.1	5.06e-22	3.3e-20	8583
Oscillospiraceae sp. HG3A.0130	cinnamoylglycine	Food Component/Plant	0.1	5.06e-22	3.3e-20	8583
Firmicutes sp. HG3A.0398	benzoylcarnitine*	Chemical	0.13	5.06e-22	3.3e-20	5702
Blautia obeum HG3A.0001	1-methyl-5-imidazoleacetate	Histidine Metabolism	-0.1	5.08e-22	3.31e-20	8583
Firmicutes sp. HG3A.0397	4-hydroxychlorothalonil	Chemical	0.1	5.08e-22	3.31e-20	8583
Oscillospiraceae sp. HG3A.0060	ribitol	Pentose Metabolism	-0.1	5.11e-22	3.33e-20	8582
Eubacteriales sp. HG3A.0857	L-urobilin	Hemoglobin and Porphyrin Metabolism	0.1	5.12e-22	3.34e-20	8583
Blautia massiliensis HG3A.0023	1-palmitoyl-2-oleoyl-GPE (16:0/18:1)	Phosphatidylethanolamine (PE)	0.1	5.13e-22	3.34e-20	8583
Dorea formicigenerans HG3A.0006	N-lactoyl phenylalanine	Phenylalanine Metabolism	0.1	5.16e-22	3.36e-20	8583
Oscillospiraceae sp. HG3A.0072	lactosyl-N-palmitoyl-sphingosine (d18:1/16:0)	Lactosylceramides (LCER)	0.1	5.16e-22	3.36e-20	8583
Oscillibacter sp. HG3A.0245	isobutyrylglycine	Leucine, Isoleucine and Valine Metabolism	0.1	5.17e-22	3.37e-20	8583
Eubacteriales sp. HG3A.0383	X - 25520	Uncharacterized molecules	0.1	5.18e-22	3.37e-20	8583
Firmicutes sp. HG3A.0398	X - 24531	Uncharacterized molecules	0.16	5.23e-22	3.4e-20	3811
Eubacteriales sp. HG3A.0149	4-acetaminophen sulfate	Drug - Analgesics, Anesthetics	0.1	5.27e-22	3.43e-20	8583
Clostridia sp. HG3A.0385	formiminoglutamate	Histidine Metabolism	-0.1	5.29e-22	3.44e-20	8583
Eubacteriales sp. HG3A.0100	N-lactoyl valine	Leucine, Isoleucine and Valine Metabolism	-0.1	5.31e-22	3.45e-20	8583
Clostridiaceae sp. HG3A.0491	X - 11843	Uncharacterized molecules	-0.1	5.37e-22	3.49e-20	8583
Clostridium sp. TM06-18 HG3A.0048	N-stearoyl-sphinganine (d18:0/18:0)*	Dihydroceramides	0.1	5.4e-22	3.51e-20	8583
Dorea longicatena HG3A.0039	glutarate (C5-DC)	Fatty Acid, Dicarboxylate	0.1	5.44e-22	3.54e-20	8582
Eubacteriales sp. HG3A.0118	sphingomyelin (d18:1/25:0, d19:0/24:1, d20:1/23:0, d19:1/24:0)*	Sphingomyelins	0.1	5.46e-22	3.55e-20	8583
Eubacteriales sp. HG3A.0577	1-(1-enyl-palmitoyl)-2-oleoyl-GPC (P-16:0/18:1)*	Plasmalogen	0.1	5.49e-22	3.57e-20	8583
Intestinibacillus sp. Marseille-P4005 HG3A.0168	glucose	Glycolysis, Gluconeogenesis, and Pyruvate Metabolism	0.1	5.49e-22	3.57e-20	8582
Eubacteriales sp. HG3A.0443	hippurate	Benzoate Metabolism	0.1	5.52e-22	3.58e-20	8583
Eubacteriales sp. HG3A.0269	1-stearoyl-2-arachidonoyl-GPE (18:0/20:4)	Phosphatidylethanolamine (PE)	-0.1	5.53e-22	3.59e-20	8583
Eubacteriales sp. HG3A.0128	catechol sulfate	Benzoate Metabolism	-0.1	5.54e-22	3.59e-20	8583
Oscillospiraceae sp. HG3A.0072	X - 12117	Uncharacterized molecules	-0.1	5.58e-22	3.62e-20	8583
Intestinimonas massiliensis HG3A.0198	etiocholanolone glucuronide	Androgenic Steroids	0.1	5.59e-22	3.63e-20	8583
Eubacteriales sp. HG3A.0125	5alpha-pregnan-3beta,20alpha-diol disulfate	Progestin Steroids	0.1	5.63e-22	3.65e-20	8583
Eubacteriales sp. HG3A.0162	N-delta-acetylornithine	Urea cycle; Arginine and Proline Metabolism	0.1	5.63e-22	3.66e-20	8583
Dorea formicigenerans HG3A.0006	1-stearoyl-2-oleoyl-GPE (18:0/18:1)	Phosphatidylethanolamine (PE)	0.1	5.67e-22	3.68e-20	8583
Oscillospiraceae sp. HG3A.0437	X - 24531	Uncharacterized molecules	0.16	5.7e-22	3.7e-20	3811
Eubacteriales sp. HG3A.0197	serine	Glycine, Serine and Threonine Metabolism	0.1	5.74e-22	3.72e-20	8583
Firmicutes sp. HG3A.0397	glutamate	Glutamate Metabolism	-0.1	5.78e-22	3.74e-20	8583
Collinsella aerofaciens HG3A.0019	X - 11299	Uncharacterized molecules	-0.1	5.81e-22	3.76e-20	8583
Coprobacillus sp. HG3A.0022	3-methylcytidine	Pyrimidine Metabolism, Cytidine containing	0.1	5.82e-22	3.77e-20	8583
Bacteria sp. HG3A.0638	X - 23662	Uncharacterized molecules	-0.1	5.85e-22	3.79e-20	8583
Clostridium sp. TF06-15AC HG3A.0032	hydroxypalmitoyl sphingomyelin (d18:1/16:0(OH))**	Sphingomyelins	-0.1	5.86e-22	3.8e-20	8583
Odoribacter splanchnicus HG3A.0041	X - 12013	Uncharacterized molecules	0.1	5.9e-22	3.83e-20	8583
Eubacteriales sp. HG3A.0442	X - 25520	Uncharacterized molecules	0.1	5.92e-22	3.84e-20	8583
Blautia obeum HG3A.0009	carotene diol (2)	Vitamin A Metabolism	-0.1	5.94e-22	3.85e-20	8583
Lachnospiraceae sp. HG3A.0018	isoursodeoxycholate	Secondary Bile Acid Metabolism	0.1	5.94e-22	3.85e-20	8583
Eubacteriales sp. HG3A.0331	5-hydroxy-2-methylpyridine sulfate	Chemical	0.1	5.96e-22	3.86e-20	8583
Clostridiaceae sp. HG3A.0431	gamma-glutamylisoleucine*	Gamma-glutamyl Amino Acid	0.1	5.99e-22	3.88e-20	8583
Eubacteriales sp. HG3A.0215	1-linoleoyl-GPC (18:2)	Lysophospholipid	0.1	6.05e-22	3.92e-20	8583
Dorea longicatena HG3A.0039	glutamate	Glutamate Metabolism	0.1	6.06e-22	3.92e-20	8583
Firmicutes sp. HG3A.0397	imidazole propionate	Histidine Metabolism	-0.1	6.08e-22	3.94e-20	8583
Alistipes shahii HG3A.0054	taurolithocholate 3-sulfate	Secondary Bile Acid Metabolism	0.1	6.17e-22	3.99e-20	8583
Eubacteriales sp. HG3A.0269	4-acetylcatechol sulfate (1)	Food Component/Plant	0.1	6.27e-22	4.06e-20	8583
Oscillospiraceae sp. HG3A.0507	catechol sulfate	Benzoate Metabolism	0.1	6.31e-22	4.08e-20	8583
Butyricicoccus sp. HG3A.0008	3-methylcytidine	Pyrimidine Metabolism, Cytidine containing	0.1	6.33e-22	4.09e-20	8583
Dorea formicigenerans HG3A.0006	X - 12283	Uncharacterized molecules	-0.1	6.37e-22	4.12e-20	8583
Eubacteriales sp. HG3A.0242	2-ethylphenylsulfate	Benzoate Metabolism	-0.1	6.38e-22	4.13e-20	8583
Oscillospiraceae sp. HG3A.0223	phenol sulfate	Tyrosine Metabolism	-0.1	6.43e-22	4.16e-20	8583
Clostridium sp. TM06-18 HG3A.0048	N-lactoyl valine	Leucine, Isoleucine and Valine Metabolism	0.1	6.48e-22	4.19e-20	8583
Eubacteriales sp. HG3A.0229	cortolone glucuronide (1)	Corticosteroids	-0.1	6.48e-22	4.19e-20	8583
Bacteria sp. HG3A.0483	1-palmitoyl-2-oleoyl-GPE (16:0/18:1)	Phosphatidylethanolamine (PE)	-0.1	6.5e-22	4.2e-20	8583
Eubacteriales sp. HG3A.0311	sphingomyelin (d18:2/23:0, d18:1/23:1, d17:1/24:1)*	Sphingomyelins	0.1	6.6e-22	4.27e-20	8583
Eubacteriales sp. HG3A.0242	butyrylcarnitine (C4)	Fatty Acid Metabolism (also BCAA Metabolism)	-0.1	6.66e-22	4.3e-20	8583
Intestinimonas massiliensis HG3A.0198	ribitol	Pentose Metabolism	-0.1	6.74e-22	4.35e-20	8582
Oscillospiraceae sp. HG3A.0223	1-linoleoyl-GPC (18:2)	Lysophospholipid	0.1	6.76e-22	4.37e-20	8583
Eubacteriales sp. HG3A.0154	octadecanedioylcarnitine (C18-DC)*	Fatty Acid Metabolism (Acyl Carnitine, Dicarboxylate)	0.1	6.76e-22	4.37e-20	8583
Lachnospiraceae sp. HG3A.0217	X - 25503	Uncharacterized molecules	0.1	6.78e-22	4.38e-20	8583
Bacteria sp. HG3A.0483	2-acetamidophenol sulfate	Food Component/Plant	0.1	6.8e-22	4.39e-20	8583
Blautia obeum HG3A.0001	creatine	Creatine Metabolism	0.1	6.88e-22	4.44e-20	8583
Blautia obeum HG3A.0001	glycosyl-N-behenoyl-sphingadienine (d18:2/22:0)*	Hexosylceramides (HCER)	-0.1	6.94e-22	4.47e-20	8583
Lachnospiraceae sp. HG3A.0018	3-hydroxy-2-methylpyridine sulfate	Chemical	-0.1	6.95e-22	4.48e-20	8583
Clostridiaceae sp. HG3A.0491	cortolone glucuronide (1)	Corticosteroids	0.1	6.99e-22	4.5e-20	8583
Oscillospiraceae sp. HG3A.0210	docosatrienoate (22:3n6)*	Long Chain Polyunsaturated Fatty Acid (n3 and n6)	-0.1	7.03e-22	4.53e-20	8583
Eubacteriales sp. HG3A.0316	X - 24410	Uncharacterized molecules	-0.16	7.05e-22	4.54e-20	3811
Clostridia sp. HG3A.0140	glycosyl ceramide (d18:2/24:1, d18:1/24:2)*	Hexosylceramides (HCER)	0.1	7.07e-22	4.56e-20	8583
Eubacteriales sp. HG3A.0600	taurolithocholate 3-sulfate	Secondary Bile Acid Metabolism	0.1	7.09e-22	4.57e-20	8583
Eubacteriales sp. HG3A.0244	metabolonic lactone sulfate	Partially Characterized Molecules	-0.1	7.1e-22	4.57e-20	8583
Eubacteriales sp. HG3A.0162	cystine	Methionine, Cysteine, SAM and Taurine Metabolism	-0.1	7.11e-22	4.58e-20	8583
Eubacteriales sp. HG3A.0441	3-methyladipate	Fatty Acid, Dicarboxylate	0.1	7.14e-22	4.6e-20	8582
Eubacteriales sp. HG3A.0154	1-palmitoyl-2-dihomo-linolenoyl-GPC (16:0/20:3n3 or 6)*	Phosphatidylcholine (PC)	-0.1	7.3e-22	4.7e-20	8583
Blautia massiliensis HG3A.0023	behenoyl dihydrosphingomyelin (d18:0/22:0)*	Dihydrosphingomyelins	0.1	7.31e-22	4.71e-20	8583
Intestinibacillus sp. Marseille-P4005 HG3A.0168	1-lignoceroyl-GPC (24:0)	Lysophospholipid	-0.1	7.35e-22	4.73e-20	8583
Eubacteriales sp. HG3A.0381	X - 24531	Uncharacterized molecules	0.16	7.36e-22	4.74e-20	3811
Clostridium sp. TM06-18 HG3A.0048	gamma-glutamylglutamate	Gamma-glutamyl Amino Acid	0.1	7.37e-22	4.74e-20	8583
Eubacteriales sp. HG3A.0162	sphingomyelin (d18:1/25:0, d19:0/24:1, d20:1/23:0, d19:1/24:0)*	Sphingomyelins	0.1	7.4e-22	4.76e-20	8583
Clostridium sp. HG3A.0050	branched chain 14:0 dicarboxylic acid**	Fatty Acid, Dicarboxylate	-0.1	7.41e-22	4.77e-20	8583
Streptococcus salivarius HG3A.0071	4-ethylcatechol sulfate	Benzoate Metabolism	-0.1	7.42e-22	4.78e-20	8583
Blautia massiliensis HG3A.0023	sphingomyelin (d18:0/18:0, d19:0/17:0)*	Dihydrosphingomyelins	0.1	7.45e-22	4.79e-20	8583
Oscillospiraceae sp. HG3A.0210	perfluorooctanesulfonate (PFOS)	Chemical	0.1	7.45e-22	4.8e-20	8583
Eubacteriales sp. HG3A.0244	4-hydroxyhippurate	Benzoate Metabolism	-0.1	7.49e-22	4.82e-20	8583
Clostridium sp. AT4 HG3A.0347	1-lignoceroyl-GPC (24:0)	Lysophospholipid	-0.1	7.53e-22	4.84e-20	8583
Eubacteriales sp. HG3A.0149	1-stearoyl-2-arachidonoyl-GPE (18:0/20:4)	Phosphatidylethanolamine (PE)	-0.1	7.71e-22	4.96e-20	8583
Dorea longicatena HG3A.0039	X - 11843	Uncharacterized molecules	-0.1	7.74e-22	4.98e-20	8583
Firmicutes sp. HG3A.0398	palmitoyl sphingomyelin (d18:1/16:0)	Sphingomyelins	0.1	7.74e-22	4.98e-20	8583
Eubacteriales sp. HG3A.0215	Urolithin B glucuronide	Bacterial/Fungal	0.16	7.78e-22	5e-20	3811
Eubacteriales sp. HG3A.0331	4-acetaminophen sulfate	Drug - Analgesics, Anesthetics	0.1	7.9e-22	5.08e-20	8583
Eubacterium sp. AM49-13BH HG3A.0251	X - 12906	Uncharacterized molecules	0.1	7.92e-22	5.09e-20	8583
Intestinimonas massiliensis HG3A.0198	4-oxo-retinoic acid	Vitamin A Metabolism	0.1	7.97e-22	5.12e-20	8583
Clostridium sp. TF06-15AC HG3A.0032	N-stearoyl-sphingosine (d18:1/18:0)*	Ceramides	0.1	8.03e-22	5.16e-20	8583
Bacteroides cellulosilyticus HG3A.0108	branched chain 14:0 dicarboxylic acid**	Fatty Acid, Dicarboxylate	0.1	8.07e-22	5.18e-20	8583
Oscillospiraceae sp. HG3A.0207	cholate	Primary Bile Acid Metabolism	0.1	8.08e-22	5.19e-20	8583
Eubacteriales sp. HG3A.0443	X - 11850	Uncharacterized molecules	0.1	8.11e-22	5.21e-20	8583
Firmicutes sp. HG3A.0397	3-methyladipate	Fatty Acid, Dicarboxylate	0.1	8.16e-22	5.24e-20	8582
Eubacteriales sp. HG3A.0125	N-lactoyl leucine	Leucine, Isoleucine and Valine Metabolism	-0.1	8.24e-22	5.29e-20	8583
Eubacteriales sp. HG3A.0577	X - 23662	Uncharacterized molecules	-0.1	8.24e-22	5.29e-20	8583
Eubacteriales sp. HG3A.0244	3-hydroxy-2-methylpyridine sulfate	Chemical	0.1	8.26e-22	5.3e-20	8583
Blautia massiliensis HG3A.0023	3-methylcytidine	Pyrimidine Metabolism, Cytidine containing	0.1	8.27e-22	5.31e-20	8583
Lachnospiraceae sp. HG3A.0018	gamma-glutamylglutamate	Gamma-glutamyl Amino Acid	0.1	8.28e-22	5.31e-20	8583
Eubacteriales sp. HG3A.0162	phenol glucuronide	Tyrosine Metabolism	-0.1	8.29e-22	5.32e-20	8583
Eubacteriales sp. HG3A.0242	2-piperidinone	Food Component/Plant	-0.1	8.37e-22	5.37e-20	8583
Collinsella aerofaciens HG3A.0019	hydroxypalmitoyl sphingomyelin (d18:1/16:0(OH))**	Sphingomyelins	-0.1	8.37e-22	5.37e-20	8583
Clostridium sp. TF06-15AC HG3A.0032	N-lactoyl leucine	Leucine, Isoleucine and Valine Metabolism	0.1	8.38e-22	5.37e-20	8583
Anaerotruncus massiliensis HG3A.0460	octadecanedioate (C18-DC)	Fatty Acid, Dicarboxylate	0.1	8.41e-22	5.39e-20	8583
Intestinibacillus sp. Marseille-P4005 HG3A.0168	X - 12410	Uncharacterized molecules	-0.1	8.42e-22	5.4e-20	8583
Eubacteriales sp. HG3A.0136	taurodeoxycholate	Secondary Bile Acid Metabolism	-0.1	8.58e-22	5.5e-20	8583
Eubacterium sp. AM49-13BH HG3A.0251	cystine	Methionine, Cysteine, SAM and Taurine Metabolism	-0.1	8.63e-22	5.53e-20	8583
Clostridium sp. TM06-18 HG3A.0048	1-(1-enyl-palmitoyl)-2-palmitoyl-GPC (P-16:0/16:0)*	Plasmalogen	-0.1	8.63e-22	5.53e-20	8583
Eubacteriales sp. HG3A.0100	adrenate (22:4n6)	Long Chain Polyunsaturated Fatty Acid (n3 and n6)	-0.1	8.65e-22	5.54e-20	8583
Lachnospiraceae sp. HG3A.0127	threonate	Ascorbate and Aldarate Metabolism	0.1	8.66e-22	5.55e-20	8582
Eubacteriales sp. HG3A.0162	N-acetylaspartate (NAA)	Alanine and Aspartate Metabolism	0.1	8.67e-22	5.55e-20	8583
Eubacteriales sp. HG3A.0229	1-stearoyl-2-oleoyl-GPE (18:0/18:1)	Phosphatidylethanolamine (PE)	-0.1	8.67e-22	5.55e-20	8583
Collinsella aerofaciens HG3A.0019	3b-hydroxy-5-cholenoic acid	Secondary Bile Acid Metabolism	-0.1	8.69e-22	5.56e-20	8583
Alistipes senegalensis HG3A.0141	hydroxypalmitoyl sphingomyelin (d18:1/16:0(OH))**	Sphingomyelins	0.1	8.73e-22	5.59e-20	8583
Eubacteriales sp. HG3A.0215	X - 24795	Uncharacterized molecules	-0.1	8.73e-22	5.59e-20	8583
Eubacteriales sp. HG3A.0100	1-palmitoyl-GPG (16:0)*	Lysophospholipid	-0.1	8.81e-22	5.64e-20	8583
Clostridia sp. HG3A.0140	pyruvate	Glycolysis, Gluconeogenesis, and Pyruvate Metabolism	-0.1	8.81e-22	5.64e-20	8582
Intestinibacillus sp. Marseille-P4005 HG3A.0168	3-carboxy-4-methyl-5-propyl-2-furanpropanoate (CMPF)	Fatty Acid, Dicarboxylate	-0.1	8.82e-22	5.65e-20	8583
Eubacteriales sp. HG3A.0383	N-lactoyl leucine	Leucine, Isoleucine and Valine Metabolism	-0.1	8.86e-22	5.67e-20	8583
Blautia massiliensis HG3A.0023	X - 23782	Uncharacterized molecules	-0.1	8.89e-22	5.69e-20	8583
Butyricicoccus sp. HG3A.0008	4-ethylcatechol sulfate	Benzoate Metabolism	-0.1	8.89e-22	5.69e-20	8583
Eubacteriales sp. HG3A.0083	1-palmitoleoylglycerol (16:1)*	Monoacylglycerol	-0.1	8.98e-22	5.74e-20	8583
Eubacteriales sp. HG3A.0751	X - 12126	Uncharacterized molecules	0.1	8.98e-22	5.74e-20	8583
Bacteria sp. HG3A.0638	5-hydroxyhexanoate	Fatty Acid, Monohydroxy	0.1	9e-22	5.75e-20	8583
Streptococcus salivarius HG3A.0071	quinolinate	Nicotinate and Nicotinamide Metabolism	0.1	9e-22	5.75e-20	8583
Clostridia sp. HG3A.0756	octadecanedioate (C18-DC)	Fatty Acid, Dicarboxylate	0.1	9.03e-22	5.78e-20	8583
Clostridium sp. AT4 HG3A.0347	1-palmitoyl-2-dihomo-linolenoyl-GPC (16:0/20:3n3 or 6)*	Phosphatidylcholine (PC)	0.1	9.06e-22	5.79e-20	8583
Blautia obeum HG3A.0001	ribitol	Pentose Metabolism	0.1	9.1e-22	5.82e-20	8582
Collinsella aerofaciens HG3A.0019	X - 12726	Uncharacterized molecules	-0.1	9.12e-22	5.83e-20	8583
Eubacteriales sp. HG3A.0136	glycodeoxycholate	Secondary Bile Acid Metabolism	-0.1	9.13e-22	5.84e-20	8583
Limosilactobacillus mucosae HG3A.0953	chenodeoxycholate	Primary Bile Acid Metabolism	0.1	9.17e-22	5.86e-20	8583
Eubacteriales sp. HG3A.0311	lactosyl-N-nervonoyl-sphingosine (d18:1/24:1)*	Lactosylceramides (LCER)	0.1	9.22e-22	5.89e-20	8583
Eubacteriales sp. HG3A.0087	X - 11483	Uncharacterized molecules	0.1	9.29e-22	5.93e-20	8583
Collinsella aerofaciens HG3A.0019	metabolonic lactone sulfate	Partially Characterized Molecules	0.1	9.3e-22	5.94e-20	8583
Clostridia sp. HG3A.0140	3-hydroxyhippurate sulfate	Benzoate Metabolism	-0.1	9.32e-22	5.96e-20	8583
Collinsella intestinalis HG3A.0802	beta-cryptoxanthin	Vitamin A Metabolism	-0.1	9.34e-22	5.97e-20	8583
Methanobrevibacter smithii HG3A.0152	catechol sulfate	Benzoate Metabolism	0.1	9.36e-22	5.98e-20	8583
Eubacteriales sp. HG3A.0105	5-acetylamino-6-formylamino-3-methyluracil	Xanthine Metabolism	0.1	9.42e-22	6.01e-20	8582
Eubacteriales sp. HG3A.0269	X - 24475	Uncharacterized molecules	0.1	9.43e-22	6.02e-20	8583
Oscillibacter sp. PEA192 HG3A.0021	methyl glucopyranoside (alpha + beta)	Food Component/Plant	-0.1	9.43e-22	6.02e-20	8583
Anaerostipes hadrus HG3A.0003	phenol glucuronide	Tyrosine Metabolism	0.1	9.44e-22	6.03e-20	8583
Eubacteriales sp. HG3A.0149	1-lignoceroyl-GPC (24:0)	Lysophospholipid	0.1	9.5e-22	6.06e-20	8583
Blautia obeum HG3A.0009	3-phenylpropionate (hydrocinnamate)	Benzoate Metabolism	-0.1	9.59e-22	6.12e-20	8583
Oscillospiraceae sp. HG3A.0437	N-stearoyl-sphingosine (d18:1/18:0)*	Ceramides	-0.1	9.61e-22	6.13e-20	8583
Eubacteriales sp. HG3A.0311	7-methylguanine	Purine Metabolism, Guanine containing	-0.1	9.69e-22	6.18e-20	8583
Roseburia faecis HG3A.0058	X - 12261	Uncharacterized molecules	-0.1	9.78e-22	6.24e-20	8583
Dorea formicigenerans HG3A.0006	dihydrocaffeate sulfate (2)	Food Component/Plant	-0.1	9.83e-22	6.27e-20	8582
Dorea formicigenerans HG3A.0006	gamma-glutamylleucine	Gamma-glutamyl Amino Acid	0.1	9.87e-22	6.3e-20	8583
Oscillospiraceae sp. HG3A.0072	Urolithin B glucuronide	Bacterial/Fungal	0.16	9.96e-22	6.35e-20	3811
Eubacteriales sp. HG3A.0242	1-stearoyl-2-linoleoyl-GPE (18:0/18:2)*	Phosphatidylethanolamine (PE)	-0.1	9.98e-22	6.36e-20	8583
Oscillospiraceae sp. HG3A.0507	sphingomyelin (d18:2/24:2)*	Sphingomyelins	0.1	9.98e-22	6.37e-20	8583
Oscillospiraceae sp. HG3A.0207	alpha-ketoglutaramate*	Glutamate Metabolism	0.1	9.99e-22	6.37e-20	8582
Intestinibacillus sp. Marseille-P4005 HG3A.0168	1-stearoyl-2-linoleoyl-GPE (18:0/18:2)*	Phosphatidylethanolamine (PE)	0.1	1e-21	6.39e-20	8583
Firmicutes sp. HG3A.0398	tartronate (hydroxymalonate)	Food Component/Plant	0.1	1.01e-21	6.41e-20	8583
Firmicutes sp. HG3A.0397	5-hydroxyindole sulfate	Tryptophan Metabolism	0.1	1.01e-21	6.42e-20	8583
Eubacteriales sp. HG3A.0260	3-(3-hydroxyphenyl)propionate	Benzoate Metabolism	-0.1	1.01e-21	6.43e-20	8583
Eubacteriales sp. HG3A.0118	1-stearoyl-2-arachidonoyl-GPE (18:0/20:4)	Phosphatidylethanolamine (PE)	-0.1	1.02e-21	6.49e-20	8583
Eubacteriales sp. HG3A.0600	perfluorooctanesulfonate (PFOS)	Chemical	0.1	1.02e-21	6.49e-20	8583
Lachnospiraceae sp. HG3A.0127	X - 11849	Uncharacterized molecules	0.1	1.02e-21	6.51e-20	8583
Oscillospiraceae sp. HG3A.0256	methyl glucopyranoside (alpha + beta)	Food Component/Plant	-0.1	1.03e-21	6.54e-20	8583
Oscillospiraceae sp. HG3A.0223	cotinine N-oxide	Tobacco Metabolite	-0.1	1.03e-21	6.55e-20	8583
Blautia obeum HG3A.0001	X - 18887	Uncharacterized molecules	-0.1	1.03e-21	6.56e-20	8583
Eubacteriales sp. HG3A.0269	glutarate (C5-DC)	Fatty Acid, Dicarboxylate	-0.1	1.03e-21	6.56e-20	8582
Clostridia sp. HG3A.0756	N-stearoyl-sphinganine (d18:0/18:0)*	Dihydroceramides	-0.1	1.05e-21	6.67e-20	8583
Eubacteriales sp. HG3A.0409	X - 12544	Uncharacterized molecules	0.1	1.05e-21	6.69e-20	8583
Oscillospiraceae sp. HG3A.0256	indoleacetate	Tryptophan Metabolism	-0.1	1.05e-21	6.71e-20	8583
Dorea formicigenerans HG3A.0006	1-(1-enyl-palmitoyl)-2-palmitoyl-GPC (P-16:0/16:0)*	Plasmalogen	-0.1	1.06e-21	6.72e-20	8583
Oscillospiraceae sp. HG3A.0060	tartronate (hydroxymalonate)	Food Component/Plant	0.1	1.06e-21	6.76e-20	8583
Intestinibacillus sp. Marseille-P4005 HG3A.0168	creatine	Creatine Metabolism	0.1	1.06e-21	6.76e-20	8583
Intestinibacillus sp. Marseille-P4005 HG3A.0168	alpha-ketoglutarate	TCA Cycle	0.1	1.06e-21	6.76e-20	8582
Prevotella copri HG3A.0237	indoleacetate	Tryptophan Metabolism	0.1	1.07e-21	6.78e-20	8583
Eubacteriales sp. HG3A.0316	X - 25503	Uncharacterized molecules	0.1	1.07e-21	6.78e-20	8583
Oscillibacter sp. HG3A.0245	sphingomyelin (d18:2/24:2)*	Sphingomyelins	0.1	1.07e-21	6.78e-20	8583
Oscillibacter sp. PEA192 HG3A.0021	X - 24337	Uncharacterized molecules	0.1	1.07e-21	6.81e-20	8583
Oscillospiraceae sp. HG3A.0060	X - 23974	Uncharacterized molecules	0.1	1.08e-21	6.86e-20	8583
Eubacteriales sp. HG3A.0197	1-palmitoyl-2-palmitoleoyl-GPC (16:0/16:1)*	Phosphatidylcholine (PC)	-0.1	1.08e-21	6.89e-20	8583
Eubacteriales sp. HG3A.0162	gentisate	Tyrosine Metabolism	0.1	1.09e-21	6.9e-20	8583
Eubacteriales sp. HG3A.0409	X - 25523	Uncharacterized molecules	0.1	1.09e-21	6.91e-20	8583
Eubacteriales sp. HG3A.0229	1-linoleoyl-GPC (18:2)	Lysophospholipid	0.1	1.09e-21	6.93e-20	8583
Lachnospiraceae sp. HG3A.0018	X - 12283	Uncharacterized molecules	0.1	1.09e-21	6.94e-20	8583
Ruminococcus champanellensis HG3A.0716	X - 18901	Uncharacterized molecules	0.1	1.1e-21	6.98e-20	8583
Eubacteriales sp. HG3A.0316	isobutyrylcarnitine (C4)	Leucine, Isoleucine and Valine Metabolism	0.1	1.1e-21	7e-20	8583
Eubacteriales sp. HG3A.0149	X - 24410	Uncharacterized molecules	-0.16	1.12e-21	7.1e-20	3811
Bacteria sp. HG3A.0483	1-stearoyl-2-oleoyl-GPE (18:0/18:1)	Phosphatidylethanolamine (PE)	-0.1	1.12e-21	7.1e-20	8583
Anaerostipes hadrus HG3A.0003	taurodeoxycholate	Secondary Bile Acid Metabolism	0.1	1.12e-21	7.11e-20	8583
Eubacteriales sp. HG3A.0118	ribitol	Pentose Metabolism	-0.1	1.12e-21	7.14e-20	8582
Oscillospiraceae sp. HG3A.0072	1-palmitoyl-2-arachidonoyl-GPE (16:0/20:4)*	Phosphatidylethanolamine (PE)	-0.1	1.13e-21	7.15e-20	8583
Clostridia sp. HG3A.0756	4-methylcatechol sulfate	Benzoate Metabolism	0.1	1.13e-21	7.16e-20	8583
Eubacteriales sp. HG3A.0568	N-stearoyl-sphinganine (d18:0/18:0)*	Dihydroceramides	-0.1	1.13e-21	7.19e-20	8583
Coprobacillus sp. HG3A.0022	2-methoxyhydroquinone sulfate (1)	Benzoate Metabolism	-0.1	1.14e-21	7.23e-20	8583
Clostridia sp. HG3A.0385	quinate	Food Component/Plant	0.1	1.14e-21	7.25e-20	8582
Bacteroides cellulosilyticus HG3A.0108	p-cresol sulfate	Benzoate Metabolism	0.1	1.15e-21	7.29e-20	8583
Oscillospiraceae sp. HG3A.0210	1-palmitoyl-2-arachidonoyl-GPI (16:0/20:4)*	Phosphatidylinositol (PI)	-0.1	1.16e-21	7.34e-20	8583
Eubacteriales sp. HG3A.0125	tigloylglycine	Leucine, Isoleucine and Valine Metabolism	0.1	1.16e-21	7.35e-20	8583
Eubacteriales sp. HG3A.0311	3-hydroxyhippurate	Benzoate Metabolism	-0.1	1.17e-21	7.42e-20	8583
Roseburia faecis HG3A.0058	X - 12216	Uncharacterized molecules	-0.1	1.17e-21	7.44e-20	8583
Oscillibacter sp. HG3A.0245	palmitoyl sphingomyelin (d18:1/16:0)	Sphingomyelins	0.1	1.17e-21	7.44e-20	8583
Dorea sp. AF36-15AT HG3A.0052	metabolonic lactone sulfate	Partially Characterized Molecules	0.1	1.18e-21	7.46e-20	8583
Anaerostipes hadrus HG3A.0003	5alpha-pregnan-3beta,20alpha-diol monosulfate (2)	Progestin Steroids	-0.1	1.18e-21	7.49e-20	8583
Eubacteriales sp. HG3A.0260	N-methyltaurine	Methionine, Cysteine, SAM and Taurine Metabolism	0.1	1.18e-21	7.5e-20	8582
Clostridium sp. HG3A.0050	metabolonic lactone sulfate	Partially Characterized Molecules	0.1	1.18e-21	7.5e-20	8583
Eubacteriales sp. HG3A.0154	X - 24556	Uncharacterized molecules	0.16	1.18e-21	7.51e-20	3811
Oscillospiraceae sp. HG3A.0507	p-cresol sulfate	Benzoate Metabolism	0.1	1.19e-21	7.53e-20	8583
Eubacteriales sp. HG3A.0087	4-oxo-retinoic acid	Vitamin A Metabolism	0.1	1.19e-21	7.53e-20	8583
Collinsella intestinalis HG3A.0802	X - 21752	Uncharacterized molecules	-0.1	1.19e-21	7.54e-20	8583
Eubacteriales sp. HG3A.0125	glucuronide of piperine metabolite C17H21NO3 (4)*	Food Component/Plant	-0.1	1.19e-21	7.54e-20	8583
Eubacteriales sp. HG3A.0149	N,N,N-trimethyl-5-aminovalerate	Lysine Metabolism	-0.1	1.19e-21	7.55e-20	8583
Clostridia sp. HG3A.0140	alanine	Alanine and Aspartate Metabolism	-0.1	1.19e-21	7.56e-20	8583
Clostridium sp. AT4 HG3A.0347	oleoyl-oleoyl-glycerol (18:1/18:1) [2]*	Diacylglycerol	0.16	1.19e-21	7.57e-20	3811
Oscillospiraceae sp. HG3A.0207	palmitoyl sphingomyelin (d18:1/16:0)	Sphingomyelins	0.1	1.2e-21	7.61e-20	8583
Eubacteriales sp. HG3A.0316	epiandrosterone sulfate	Androgenic Steroids	0.1	1.21e-21	7.64e-20	8583
Eubacteriales sp. HG3A.0100	hydroxyasparagine**	Alanine and Aspartate Metabolism	-0.1	1.21e-21	7.68e-20	8583
Eubacteriales sp. HG3A.0128	beta-sitosterol	Sterol	-0.1	1.21e-21	7.69e-20	8583
Oscillospiraceae sp. HG3A.0210	sphingomyelin (d18:0/18:0, d19:0/17:0)*	Dihydrosphingomyelins	-0.1	1.23e-21	7.77e-20	8583
Oscillospiraceae sp. HG3A.0507	hydroxy-CMPF*	Fatty Acid, Dicarboxylate	0.1	1.23e-21	7.81e-20	8583
Oscillospiraceae sp. HG3A.0223	4-acetylcatechol sulfate (1)	Food Component/Plant	0.1	1.26e-21	7.95e-20	8583
Eubacteriales sp. HG3A.0697	X - 13729	Uncharacterized molecules	0.1	1.26e-21	7.98e-20	8583
Oscillospiraceae sp. HG3A.0207	2-piperidinone	Food Component/Plant	-0.1	1.26e-21	7.98e-20	8583
Eubacteriales sp. HG3A.0149	glucuronide of piperine metabolite C17H21NO3 (4)*	Food Component/Plant	-0.1	1.26e-21	7.99e-20	8583
Dorea formicigenerans HG3A.0006	urate	Purine Metabolism, (Hypo)Xanthine/Inosine containing	0.1	1.27e-21	8.01e-20	8583
Eubacteriales sp. HG3A.0443	phenylacetylglutamine	Acetylated Peptides	0.1	1.27e-21	8.02e-20	8583
Eubacteriales sp. HG3A.0197	glycodeoxycholate	Secondary Bile Acid Metabolism	-0.1	1.27e-21	8.02e-20	8583
Eubacteriales sp. HG3A.0383	urate	Purine Metabolism, (Hypo)Xanthine/Inosine containing	-0.1	1.27e-21	8.03e-20	8583
Eubacteriales sp. HG3A.0105	3-hydroxypyridine glucuronide	Chemical	0.1	1.27e-21	8.04e-20	8583
Eubacteriales sp. HG3A.0751	X - 21752	Uncharacterized molecules	0.1	1.28e-21	8.1e-20	8583
Oscillospiraceae sp. HG3A.0210	sphingomyelin (d17:1/14:0, d16:1/15:0)*	Sphingomyelins	0.1	1.28e-21	8.1e-20	8583
Clostridia sp. HG3A.0140	1-methyl-5-imidazoleacetate	Histidine Metabolism	0.1	1.28e-21	8.12e-20	8583
Roseburia inulinivorans HG3A.0036	X - 12816	Uncharacterized molecules	-0.1	1.3e-21	8.19e-20	8583
Eubacteriales sp. HG3A.0100	asparagine	Alanine and Aspartate Metabolism	0.1	1.3e-21	8.21e-20	8583
Clostridia sp. HG3A.0140	N-palmitoyl-sphinganine (d18:0/16:0)	Dihydroceramides	-0.1	1.3e-21	8.22e-20	8583
Clostridium sp. AT4 HG3A.0347	X - 12117	Uncharacterized molecules	0.1	1.31e-21	8.28e-20	8583
Anaerobutyricum hallii HG3A.0012	gamma-glutamylglutamate	Gamma-glutamyl Amino Acid	0.1	1.33e-21	8.39e-20	8583
Eubacteriales sp. HG3A.0125	beta-sitosterol	Sterol	0.1	1.33e-21	8.39e-20	8583
Methanobrevibacter smithii HG3A.0152	glycyrrhetinate	Food Component/Plant	0.1	1.35e-21	8.53e-20	8583
Oscillibacter sp. PEA192 HG3A.0021	1-palmitoleoylglycerol (16:1)*	Monoacylglycerol	0.1	1.36e-21	8.56e-20	8583
Anaerotruncus massiliensis HG3A.0460	4-methylcatechol sulfate	Benzoate Metabolism	0.1	1.37e-21	8.62e-20	8583
Roseburia inulinivorans HG3A.0036	X - 23587	Uncharacterized molecules	0.1	1.37e-21	8.64e-20	8583
Clostridia sp. HG3A.0385	etiocholanolone glucuronide	Androgenic Steroids	0.1	1.37e-21	8.66e-20	8583
Blautia obeum HG3A.0001	sphingomyelin (d18:2/24:1, d18:1/24:2)*	Sphingomyelins	-0.1	1.37e-21	8.67e-20	8583
Butyricicoccus sp. HG3A.0008	cortolone glucuronide (1)	Corticosteroids	0.1	1.39e-21	8.78e-20	8583
Eubacteriales sp. HG3A.0442	1-stearoyl-2-linoleoyl-GPE (18:0/18:2)*	Phosphatidylethanolamine (PE)	-0.1	1.4e-21	8.84e-20	8583
Bacteria sp. HG3A.0638	phenylacetylcarnitine	Acetylated Peptides	0.1	1.4e-21	8.86e-20	8583
Oscillospiraceae sp. HG3A.0072	docosatrienoate (22:3n6)*	Long Chain Polyunsaturated Fatty Acid (n3 and n6)	-0.1	1.43e-21	9.03e-20	8583
Oscillospiraceae sp. HG3A.0060	X - 12726	Uncharacterized molecules	0.1	1.43e-21	9.04e-20	8583
Eubacteriales sp. HG3A.0229	glycoursodeoxycholate	Secondary Bile Acid Metabolism	-0.1	1.43e-21	9.04e-20	8583
Oscillospiraceae sp. HG3A.0223	3-carboxy-4-methyl-5-propyl-2-furanpropanoate (CMPF)	Fatty Acid, Dicarboxylate	0.1	1.44e-21	9.07e-20	8583
Oscillospiraceae sp. HG3A.0437	3-hydroxy-2-methylpyridine sulfate	Chemical	0.1	1.44e-21	9.09e-20	8583
Clostridia sp. HG3A.0140	gamma-glutamylleucine	Gamma-glutamyl Amino Acid	-0.1	1.45e-21	9.17e-20	8583
Coprobacillus sp. HG3A.0022	androstenediol (3beta,17beta) disulfate (1)	Androgenic Steroids	0.1	1.47e-21	9.25e-20	8583
Anaerobutyricum hallii HG3A.0012	hydroxypalmitoyl sphingomyelin (d18:1/16:0(OH))**	Sphingomyelins	-0.1	1.47e-21	9.29e-20	8583
Eubacteriales sp. HG3A.0269	gamma-glutamylisoleucine*	Gamma-glutamyl Amino Acid	-0.1	1.48e-21	9.31e-20	8583
Oscillospiraceae sp. HG3A.0223	2-ethylphenylsulfate	Benzoate Metabolism	-0.1	1.49e-21	9.38e-20	8583
Eubacteriales sp. HG3A.0229	phenol glucuronide	Tyrosine Metabolism	-0.1	1.51e-21	9.52e-20	8583
Eubacteriales sp. HG3A.0260	carotene diol (2)	Vitamin A Metabolism	0.1	1.52e-21	9.55e-20	8583
Methanobrevibacter smithii HG3A.0152	4-hydroxychlorothalonil	Chemical	0.1	1.52e-21	9.55e-20	8583
Eubacteriales sp. HG3A.0105	X - 13844	Uncharacterized molecules	0.1	1.52e-21	9.57e-20	8583
Alistipes communis HG3A.0064	dimethyl sulfone	Chemical	0.1	1.53e-21	9.61e-20	8583
Eubacteriales sp. HG3A.0197	3-hydroxycotinine glucuronide	Tobacco Metabolite	-0.1	1.53e-21	9.62e-20	8583
Eubacteriales sp. HG3A.0609	X - 17357	Uncharacterized molecules	-0.1	1.53e-21	9.64e-20	8583
Eubacteriales sp. HG3A.0118	1-palmitoleoylglycerol (16:1)*	Monoacylglycerol	-0.1	1.54e-21	9.66e-20	8583
Eubacteriales sp. HG3A.0100	alpha-ketoglutarate	TCA Cycle	-0.1	1.54e-21	9.67e-20	8582
Bacteria sp. HG3A.0483	3-methylcytidine	Pyrimidine Metabolism, Cytidine containing	-0.1	1.57e-21	9.86e-20	8583
Dorea sp. AF36-15AT HG3A.0052	mannonate*	Food Component/Plant	0.1	1.58e-21	9.91e-20	8582
Eubacteriales sp. HG3A.0442	beta-sitosterol	Sterol	0.1	1.59e-21	1e-19	8583
Bacteria sp. HG3A.0483	1-palmitoyl-2-palmitoleoyl-GPC (16:0/16:1)*	Phosphatidylcholine (PC)	-0.1	1.6e-21	1e-19	8583
Dorea formicigenerans HG3A.0006	S-methylmethionine	Methionine, Cysteine, SAM and Taurine Metabolism	-0.1	1.61e-21	1.01e-19	8583
Eubacterium sp. AM49-13BH HG3A.0251	glutamate	Glutamate Metabolism	-0.1	1.61e-21	1.01e-19	8583
Oscillospiraceae sp. HG3A.0060	propionylglycine	Fatty Acid Metabolism (also BCAA Metabolism)	0.1	1.62e-21	1.02e-19	8583
Firmicutes sp. HG3A.0397	1-stearoyl-2-oleoyl-GPE (18:0/18:1)	Phosphatidylethanolamine (PE)	-0.1	1.64e-21	1.03e-19	8583
Clostridium sp. TF06-15AC HG3A.0032	gamma-glutamylglutamate	Gamma-glutamyl Amino Acid	0.1	1.64e-21	1.03e-19	8583
Dorea formicigenerans HG3A.0006	formiminoglutamate	Histidine Metabolism	0.1	1.65e-21	1.04e-19	8583
Eubacteriales sp. HG3A.0193	gamma-glutamylglutamate	Gamma-glutamyl Amino Acid	-0.1	1.67e-21	1.05e-19	8583
Eubacteriales sp. HG3A.0331	S-methylcysteine	Methionine, Cysteine, SAM and Taurine Metabolism	0.1	1.68e-21	1.05e-19	8583
Clostridia sp. HG3A.0385	trigonelline (N'-methylnicotinate)	Nicotinate and Nicotinamide Metabolism	0.1	1.68e-21	1.05e-19	8583
Anaerobutyricum hallii HG3A.0012	4-methylguaiacol sulfate	Benzoate Metabolism	-0.1	1.68e-21	1.05e-19	8583
Oscillospiraceae sp. HG3A.0060	X - 25524	Uncharacterized molecules	0.15	1.68e-21	1.05e-19	3811
Eubacteriales sp. HG3A.0383	N-stearoyl-sphingosine (d18:1/18:0)*	Ceramides	-0.1	1.69e-21	1.06e-19	8583
Roseburia inulinivorans HG3A.0036	indole-3-carboxylate	Tryptophan Metabolism	-0.1	1.69e-21	1.06e-19	8583
Eubacteriales sp. HG3A.0083	3-(3-hydroxyphenyl)propionate	Benzoate Metabolism	-0.1	1.7e-21	1.07e-19	8583
Anaerobutyricum hallii HG3A.0012	glycodeoxycholate	Secondary Bile Acid Metabolism	0.1	1.71e-21	1.07e-19	8583
Intestinibacillus sp. Marseille-P4005 HG3A.0168	cysteine-glutathione disulfide	Glutathione Metabolism	-0.1	1.73e-21	1.09e-19	8583
Coprobacillus sp. HG3A.0022	4-hydroxyhippurate	Benzoate Metabolism	-0.1	1.74e-21	1.09e-19	8583
Bacteria sp. HG3A.0483	1-oleoyl-2-docosahexaenoyl-GPC (18:1/22:6)*	Phosphatidylcholine (PC)	0.1	1.74e-21	1.09e-19	8583
Clostridia sp. HG3A.0385	X - 24411	Uncharacterized molecules	-0.14	1.74e-21	1.09e-19	4772
Clostridium sp. AT4 HG3A.0347	X - 21467	Uncharacterized molecules	0.1	1.74e-21	1.09e-19	8583
Methanobrevibacter smithii HG3A.0152	1-(1-enyl-palmitoyl)-GPC (P-16:0)*	Lysoplasmalogen	0.1	1.74e-21	1.09e-19	8583
Blautia obeum HG3A.0001	sphingomyelin (d17:1/14:0, d16:1/15:0)*	Sphingomyelins	-0.1	1.75e-21	1.1e-19	8583
Dorea formicigenerans HG3A.0006	S-methylcysteine	Methionine, Cysteine, SAM and Taurine Metabolism	-0.1	1.75e-21	1.1e-19	8583
Eubacteriales sp. HG3A.0100	gentisate	Tyrosine Metabolism	0.1	1.78e-21	1.11e-19	8583
Oscillospiraceae sp. HG3A.0060	3-(3-hydroxyphenyl)propionate	Benzoate Metabolism	-0.1	1.79e-21	1.12e-19	8583
Collinsella aerofaciens HG3A.0019	N-delta-acetylornithine	Urea cycle; Arginine and Proline Metabolism	-0.1	1.79e-21	1.12e-19	8583
Clostridia sp. HG3A.0140	pimeloylcarnitine/3-methyladipoylcarnitine (C7-DC)	Fatty Acid Metabolism (Acyl Carnitine, Dicarboxylate)	0.1	1.8e-21	1.13e-19	8583
Faecalibacterium sp. HG3A.0042	X - 23662	Uncharacterized molecules	-0.1	1.83e-21	1.15e-19	8583
Dorea sp. AF36-15AT HG3A.0052	X - 16124	Uncharacterized molecules	-0.1	1.84e-21	1.15e-19	8583
Oscillibacter sp. HG3A.0245	3-hydroxy-2-methylpyridine sulfate	Chemical	0.1	1.84e-21	1.15e-19	8583
Clostridiaceae sp. HG3A.0491	carotene diol (2)	Vitamin A Metabolism	-0.1	1.85e-21	1.16e-19	8583
Eubacteriales sp. HG3A.0697	5alpha-pregnan-3beta,20alpha-diol monosulfate (2)	Progestin Steroids	0.1	1.85e-21	1.16e-19	8583
Eubacteriales sp. HG3A.0125	taurodeoxycholate	Secondary Bile Acid Metabolism	-0.1	1.86e-21	1.16e-19	8583
Clostridiaceae sp. HG3A.0431	1,2-dilinoleoyl-GPC (18:2/18:2)	Phosphatidylcholine (PC)	-0.1	1.86e-21	1.16e-19	8583
Clostridia sp. HG3A.1053	X - 11299	Uncharacterized molecules	0.1	1.87e-21	1.17e-19	8583
Oscillospiraceae sp. HG3A.0437	p-cresol glucuronide*	Tyrosine Metabolism	0.1	1.87e-21	1.17e-19	8583
Clostridiaceae sp. HG3A.0431	N-lactoyl valine	Leucine, Isoleucine and Valine Metabolism	0.1	1.88e-21	1.18e-19	8583
Eubacteriales sp. HG3A.0269	sphingomyelin (d18:2/23:0, d18:1/23:1, d17:1/24:1)*	Sphingomyelins	0.1	1.89e-21	1.18e-19	8583
Oscillospiraceae sp. HG3A.0437	1-oleoyl-2-docosahexaenoyl-GPC (18:1/22:6)*	Phosphatidylcholine (PC)	0.1	1.91e-21	1.2e-19	8583
Clostridium sp. AT4 HG3A.0347	3-hydroxycotinine glucuronide	Tobacco Metabolite	0.1	1.92e-21	1.2e-19	8583
Eubacteriales sp. HG3A.1445	cinnamoylglycine	Food Component/Plant	0.1	1.92e-21	1.2e-19	8583
Oscillospiraceae sp. HG3A.0207	1-methyl-5-imidazoleacetate	Histidine Metabolism	0.1	1.92e-21	1.2e-19	8583
Eubacteriales sp. HG3A.0100	glycine conjugate of C10H14O2 (1)*	Partially Characterized Molecules	-0.1	1.95e-21	1.22e-19	8583
Eubacteriales sp. HG3A.0311	formiminoglutamate	Histidine Metabolism	-0.1	1.95e-21	1.22e-19	8583
Blautia massiliensis HG3A.0023	1-myristoyl-2-arachidonoyl-GPC (14:0/20:4)*	Phosphatidylcholine (PC)	0.1	1.96e-21	1.22e-19	8583
Eubacteriales sp. HG3A.0383	gamma-glutamylisoleucine*	Gamma-glutamyl Amino Acid	-0.1	2e-21	1.25e-19	8583
Eubacteriales sp. HG3A.0197	1-linoleoyl-GPC (18:2)	Lysophospholipid	0.1	2.02e-21	1.26e-19	8583
Anaerobutyricum hallii HG3A.0012	cholate	Primary Bile Acid Metabolism	-0.1	2.02e-21	1.26e-19	8583
Eubacterium sp. AM49-13BH HG3A.0251	4-hydroxyglutamate	Glutamate Metabolism	-0.1	2.03e-21	1.26e-19	8583
Eubacterium ramulus HG3A.0068	X - 21752	Uncharacterized molecules	-0.1	2.03e-21	1.27e-19	8583
Blautia obeum HG3A.0001	X - 21736	Uncharacterized molecules	0.1	2.04e-21	1.27e-19	8583
Eubacteriales sp. HG3A.0441	2-piperidinone	Food Component/Plant	-0.1	2.04e-21	1.27e-19	8583
Firmicutes sp. HG3A.0397	1-stearoyl-2-arachidonoyl-GPE (18:0/20:4)	Phosphatidylethanolamine (PE)	-0.1	2.04e-21	1.27e-19	8583
Eubacteriales sp. HG3A.0083	glucose	Glycolysis, Gluconeogenesis, and Pyruvate Metabolism	-0.1	2.05e-21	1.28e-19	8582
Firmicutes sp. HG3A.0398	cholate	Primary Bile Acid Metabolism	0.1	2.05e-21	1.28e-19	8583
Oscillospiraceae sp. HG3A.0256	1-palmitoyl-2-arachidonoyl-GPE (16:0/20:4)*	Phosphatidylethanolamine (PE)	0.1	2.07e-21	1.29e-19	8583
Eubacterium sp. AM49-13BH HG3A.0251	X - 12111	Uncharacterized molecules	0.1	2.08e-21	1.3e-19	8583
Oscillospiraceae sp. HG3A.0210	X - 25271	Uncharacterized molecules	0.1	2.09e-21	1.3e-19	8583
Anaerobutyricum hallii HG3A.0012	1-palmitoyl-2-palmitoleoyl-GPC (16:0/16:1)*	Phosphatidylcholine (PC)	0.1	2.1e-21	1.31e-19	8583
Anaerobutyricum hallii HG3A.0012	hyocholate	Secondary Bile Acid Metabolism	-0.1	2.11e-21	1.32e-19	8583
Eubacteriales sp. HG3A.0857	epiandrosterone sulfate	Androgenic Steroids	0.1	2.12e-21	1.32e-19	8583
Methanobrevibacter smithii HG3A.0152	deoxycholate	Secondary Bile Acid Metabolism	-0.1	2.14e-21	1.33e-19	8583
Dorea longicatena HG3A.0039	X - 12216	Uncharacterized molecules	-0.1	2.14e-21	1.34e-19	8583
Eubacteriales sp. HG3A.0409	3-methyladipate	Fatty Acid, Dicarboxylate	0.1	2.14e-21	1.34e-19	8582
Clostridia sp. HG3A.1053	glycoursodeoxycholic acid sulfate (1)	Secondary Bile Acid Metabolism	-0.1	2.15e-21	1.34e-19	8583
Eubacteriales sp. HG3A.0105	1,7-dimethylurate	Xanthine Metabolism	0.1	2.16e-21	1.35e-19	8583
Firmicutes sp. HG3A.0398	phenol glucuronide	Tyrosine Metabolism	-0.1	2.16e-21	1.35e-19	8583
Clostridia sp. HG3A.0140	S-methylmethionine	Methionine, Cysteine, SAM and Taurine Metabolism	0.1	2.17e-21	1.35e-19	8583
Oscillospiraceae sp. HG3A.0207	X - 24556	Uncharacterized molecules	0.15	2.18e-21	1.36e-19	3811
Eubacteriales sp. HG3A.0269	tigloylglycine	Leucine, Isoleucine and Valine Metabolism	0.1	2.19e-21	1.36e-19	8583
Firmicutes sp. HG3A.0398	cholic acid glucuronide	Primary Bile Acid Metabolism	0.1	2.19e-21	1.37e-19	8583
Eubacteriales sp. HG3A.0215	1-stearoyl-2-oleoyl-GPE (18:0/18:1)	Phosphatidylethanolamine (PE)	-0.1	2.21e-21	1.38e-19	8583
Oscillospiraceae sp. HG3A.0223	formiminoglutamate	Histidine Metabolism	-0.1	2.22e-21	1.38e-19	8583
Blautia obeum HG3A.0009	glycodeoxycholate 3-sulfate	Secondary Bile Acid Metabolism	0.1	2.24e-21	1.39e-19	8583
Coprobacillus sp. HG3A.0022	X - 21845	Uncharacterized molecules	0.1	2.25e-21	1.4e-19	8583
Streptococcus salivarius HG3A.0071	X - 25503	Uncharacterized molecules	-0.1	2.26e-21	1.4e-19	8583
Methanobrevibacter smithii HG3A.0152	3-methyladipate	Fatty Acid, Dicarboxylate	0.1	2.26e-21	1.41e-19	8582
Eubacteriales sp. HG3A.0215	X - 25520	Uncharacterized molecules	0.1	2.28e-21	1.42e-19	8583
Clostridium phoceensis HG3A.0014	2-piperidinone	Food Component/Plant	-0.1	2.29e-21	1.42e-19	8583
Eubacterium ventriosum HG3A.0082	phenylacetylglutamine	Acetylated Peptides	-0.1	2.29e-21	1.43e-19	8583
Oscillospiraceae sp. HG3A.0207	7-alpha-hydroxy-3-oxo-4-cholestenoate (7-Hoca)	Sterol	-0.1	2.3e-21	1.43e-19	8583
Eubacteriales sp. HG3A.0244	5alpha-pregnan-3beta,20alpha-diol disulfate	Progestin Steroids	0.1	2.32e-21	1.44e-19	8583
Eubacteriales sp. HG3A.0197	cotinine N-oxide	Tobacco Metabolite	-0.1	2.34e-21	1.45e-19	8583
Streptococcus salivarius HG3A.0071	glutarate (C5-DC)	Fatty Acid, Dicarboxylate	0.1	2.35e-21	1.46e-19	8582
Eubacteriales sp. HG3A.1445	X - 15728	Uncharacterized molecules	0.1	2.37e-21	1.47e-19	8583
Eubacteriales sp. HG3A.0331	tartronate (hydroxymalonate)	Food Component/Plant	0.1	2.37e-21	1.47e-19	8583
Blautia obeum HG3A.0001	X - 15486	Uncharacterized molecules	0.1	2.38e-21	1.48e-19	8583
Eubacteriales sp. HG3A.0600	tartronate (hydroxymalonate)	Food Component/Plant	0.1	2.38e-21	1.48e-19	8583
Oscillospiraceae sp. HG3A.0437	4-hydroxychlorothalonil	Chemical	0.1	2.39e-21	1.48e-19	8583
Dorea formicigenerans HG3A.0006	X - 24811	Uncharacterized molecules	-0.1	2.39e-21	1.48e-19	8583
Bifidobacterium adolescentis HG3A.0056	N-acetylglycine	Glycine, Serine and Threonine Metabolism	-0.1	2.4e-21	1.49e-19	8583
Eubacteriales sp. HG3A.0136	1-stearoyl-2-arachidonoyl-GPE (18:0/20:4)	Phosphatidylethanolamine (PE)	-0.1	2.41e-21	1.5e-19	8583
Oscillibacter sp. HG3A.0245	3-methylcytidine	Pyrimidine Metabolism, Cytidine containing	-0.1	2.41e-21	1.5e-19	8583
Firmicutes sp. HG3A.0397	X - 17357	Uncharacterized molecules	-0.1	2.41e-21	1.5e-19	8583
Blautia massiliensis HG3A.0023	mannonate*	Food Component/Plant	0.1	2.46e-21	1.52e-19	8582
Ruminococcus torques HG3A.0034	glycoursodeoxycholic acid sulfate (1)	Secondary Bile Acid Metabolism	0.1	2.46e-21	1.53e-19	8583
Eubacteriales sp. HG3A.0061	4-ethyl-2-methoxyphenol sulfate	Food Component/Plant	-0.1	2.46e-21	1.53e-19	8583
Oscillibacter sp. HG3A.0245	octadecanedioate (C18-DC)	Fatty Acid, Dicarboxylate	0.1	2.47e-21	1.53e-19	8583
Eubacteriales sp. HG3A.0751	p-cresol sulfate	Benzoate Metabolism	0.1	2.47e-21	1.53e-19	8583
Oscillospiraceae sp. HG3A.0072	isovalerylglycine	Leucine, Isoleucine and Valine Metabolism	0.1	2.47e-21	1.53e-19	8583
Eubacteriales sp. HG3A.0087	N-methyltaurine	Methionine, Cysteine, SAM and Taurine Metabolism	0.1	2.48e-21	1.54e-19	8582
Eubacteriales sp. HG3A.0162	lactosyl-N-nervonoyl-sphingosine (d18:1/24:1)*	Lactosylceramides (LCER)	0.1	2.48e-21	1.54e-19	8583
Eubacteriales sp. HG3A.0154	1-linoleoyl-GPC (18:2)	Lysophospholipid	0.1	2.48e-21	1.54e-19	8583
Eubacteriales sp. HG3A.1445	branched chain 14:0 dicarboxylic acid**	Fatty Acid, Dicarboxylate	0.1	2.49e-21	1.54e-19	8583
Clostridia sp. HG3A.0140	X - 12117	Uncharacterized molecules	-0.1	2.49e-21	1.54e-19	8583
Roseburia inulinivorans HG3A.0036	gamma-glutamylglutamate	Gamma-glutamyl Amino Acid	0.1	2.51e-21	1.56e-19	8583
Clostridia sp. HG3A.0756	1-linoleoyl-GPC (18:2)	Lysophospholipid	0.1	2.52e-21	1.56e-19	8583
Oscillibacter sp. HG3A.0245	1-stearoyl-2-arachidonoyl-GPE (18:0/20:4)	Phosphatidylethanolamine (PE)	-0.1	2.52e-21	1.56e-19	8583
Oscillibacter sp. PEA192 HG3A.0021	sphingomyelin (d17:1/14:0, d16:1/15:0)*	Sphingomyelins	-0.1	2.52e-21	1.56e-19	8583
Clostridiaceae sp. HG3A.0431	1-myristoyl-2-arachidonoyl-GPC (14:0/20:4)*	Phosphatidylcholine (PC)	0.1	2.53e-21	1.57e-19	8583
Oscillospiraceae sp. HG3A.0256	tauroursodeoxycholate	Secondary Bile Acid Metabolism	0.1	2.55e-21	1.58e-19	8583
Eubacteriales sp. HG3A.0149	cholic acid glucuronide	Primary Bile Acid Metabolism	0.1	2.56e-21	1.59e-19	8583
Clostridium sp. AT4 HG3A.0347	indole-3-carboxylate	Tryptophan Metabolism	-0.1	2.58e-21	1.6e-19	8583
Clostridiaceae sp. HG3A.0431	1-palmitoyl-2-arachidonoyl-GPE (16:0/20:4)*	Phosphatidylethanolamine (PE)	0.1	2.58e-21	1.6e-19	8583
Lachnospiraceae sp. HG3A.0217	X - 21842	Uncharacterized molecules	0.1	2.59e-21	1.6e-19	8583
Oscillibacter sp. PEA192 HG3A.0021	3-methyladipate	Fatty Acid, Dicarboxylate	-0.1	2.59e-21	1.6e-19	8582
Clostridium sp. HG3A.0050	4-acetylcatechol sulfate (1)	Food Component/Plant	-0.1	2.61e-21	1.62e-19	8583
Anaerobutyricum hallii HG3A.0012	4-methylcatechol sulfate	Benzoate Metabolism	-0.1	2.63e-21	1.63e-19	8583
Collinsella aerofaciens HG3A.0019	pentose acid*	Partially Characterized Molecules	-0.1	2.64e-21	1.63e-19	8582
Eubacteriales sp. HG3A.0242	1-stearoyl-2-oleoyl-GPC (18:0/18:1)	Phosphatidylcholine (PC)	-0.1	2.65e-21	1.64e-19	8583
Clostridiaceae sp. HG3A.0431	3-hydroxypyridine sulfate	Chemical	-0.1	2.65e-21	1.64e-19	8583
Oscillospiraceae sp. HG3A.0437	glycochenodeoxycholate glucuronide (1)	Primary Bile Acid Metabolism	-0.1	2.66e-21	1.64e-19	8583
Ruminococcus champanellensis HG3A.0716	hippurate	Benzoate Metabolism	0.1	2.66e-21	1.64e-19	8583
Firmicutes sp. HG3A.0398	sphingomyelin (d18:2/24:2)*	Sphingomyelins	0.1	2.68e-21	1.66e-19	8583
Oscillospiraceae sp. HG3A.0256	metabolonic lactone sulfate	Partially Characterized Molecules	0.1	2.7e-21	1.67e-19	8583
Eubacteriales sp. HG3A.0193	octadecanedioate (C18-DC)	Fatty Acid, Dicarboxylate	0.1	2.7e-21	1.67e-19	8583
Oscillospiraceae sp. HG3A.0437	S-methylcysteine sulfoxide	Methionine, Cysteine, SAM and Taurine Metabolism	0.1	2.7e-21	1.67e-19	8583
Eubacteriales sp. HG3A.0149	S-methylcysteine sulfoxide	Methionine, Cysteine, SAM and Taurine Metabolism	0.1	2.73e-21	1.69e-19	8583
Clostridia sp. HG3A.0756	metabolonic lactone sulfate	Partially Characterized Molecules	-0.1	2.74e-21	1.69e-19	8583
Blautia obeum HG3A.0001	X - 21286	Uncharacterized molecules	-0.1	2.75e-21	1.7e-19	8583
Alistipes senegalensis HG3A.0141	X - 24531	Uncharacterized molecules	0.15	2.77e-21	1.71e-19	3811
Eubacteriales sp. HG3A.0118	mannonate*	Food Component/Plant	-0.1	2.79e-21	1.72e-19	8582
Clostridium sp. AT4 HG3A.0347	pregnanediol-3-glucuronide	Progestin Steroids	-0.1	2.8e-21	1.73e-19	8583
Blautia massiliensis HG3A.0023	X - 21733	Uncharacterized molecules	-0.1	2.8e-21	1.73e-19	8583
Eubacteriales sp. HG3A.0154	cholic acid glucuronide	Primary Bile Acid Metabolism	0.1	2.8e-21	1.73e-19	8583
Roseburia inulinivorans HG3A.0036	catechol sulfate	Benzoate Metabolism	-0.1	2.81e-21	1.74e-19	8583
Fusicatenibacter saccharivorans HG3A.0004	X - 11299	Uncharacterized molecules	-0.1	2.82e-21	1.74e-19	8583
Oscillospiraceae sp. HG3A.0207	mannonate*	Food Component/Plant	-0.1	2.85e-21	1.76e-19	8582
Eubacteriales sp. HG3A.0577	cinnamoylglycine	Food Component/Plant	0.1	2.85e-21	1.76e-19	8583
Alistipes communis HG3A.0064	mannonate*	Food Component/Plant	-0.1	2.87e-21	1.77e-19	8582
Eubacteriales sp. HG3A.0600	3-methyladipate	Fatty Acid, Dicarboxylate	0.1	2.87e-21	1.77e-19	8582
Oscillospiraceae sp. HG3A.0072	glucose	Glycolysis, Gluconeogenesis, and Pyruvate Metabolism	-0.1	2.89e-21	1.78e-19	8582
Eubacteriales sp. HG3A.0269	3-hydroxyhippurate sulfate	Benzoate Metabolism	-0.1	2.91e-21	1.79e-19	8583
Eubacteriales sp. HG3A.0149	propionylglycine	Fatty Acid Metabolism (also BCAA Metabolism)	0.1	2.92e-21	1.8e-19	8583
Alistipes senegalensis HG3A.0141	X - 26111	Uncharacterized molecules	0.1	2.93e-21	1.8e-19	8583
Eubacteriales sp. HG3A.0383	glycosyl ceramide (d18:2/24:1, d18:1/24:2)*	Hexosylceramides (HCER)	0.1	2.94e-21	1.81e-19	8583
Eubacteriales sp. HG3A.0441	1H-indole-7-acetic acid	Bacterial/Fungal	0.15	2.94e-21	1.81e-19	3811
Eubacteriales sp. HG3A.0568	4-hydroxycoumarin	Drug - Cardiovascular	0.1	2.95e-21	1.82e-19	8583
Eubacteriales sp. HG3A.0383	N-lactoyl tyrosine	Tyrosine Metabolism	-0.1	2.96e-21	1.82e-19	8583
Eubacteriales sp. HG3A.0244	deoxycholic acid glucuronide	Secondary Bile Acid Metabolism	-0.1	2.98e-21	1.84e-19	8583
Oscillospiraceae sp. HG3A.0210	1-(1-enyl-palmitoyl)-2-oleoyl-GPC (P-16:0/18:1)*	Plasmalogen	0.1	2.99e-21	1.84e-19	8583
Eubacteriales sp. HG3A.0118	lithocholate sulfate (1)	Secondary Bile Acid Metabolism	0.1	2.99e-21	1.84e-19	8583
Eubacteriales sp. HG3A.0162	lithocholate sulfate (1)	Secondary Bile Acid Metabolism	0.1	2.99e-21	1.84e-19	8583
Intestinibacillus sp. Marseille-P4005 HG3A.0168	N-lactoyl valine	Leucine, Isoleucine and Valine Metabolism	0.1	3e-21	1.85e-19	8583
Eubacteriales sp. HG3A.0105	X - 12013	Uncharacterized molecules	-0.1	3.01e-21	1.86e-19	8583
Clostridia sp. HG3A.0756	1-(1-enyl-palmitoyl)-2-linoleoyl-GPC (P-16:0/18:2)*	Plasmalogen	0.1	3.02e-21	1.86e-19	8583
Eubacteriales sp. HG3A.0197	deoxycholate	Secondary Bile Acid Metabolism	-0.1	3.02e-21	1.86e-19	8583
Blautia massiliensis HG3A.0023	glycerate	Glycolysis, Gluconeogenesis, and Pyruvate Metabolism	-0.1	3.04e-21	1.87e-19	8582
Eubacteriales sp. HG3A.0118	sphingomyelin (d18:0/18:0, d19:0/17:0)*	Dihydrosphingomyelins	-0.1	3.04e-21	1.87e-19	8583
Bifidobacterium adolescentis HG3A.0056	X - 17654	Uncharacterized molecules	0.1	3.07e-21	1.89e-19	8583
Fusicatenibacter saccharivorans HG3A.0004	metabolonic lactone sulfate	Partially Characterized Molecules	0.1	3.1e-21	1.91e-19	8583
Oscillospiraceae sp. HG3A.0207	3-hydroxy-2-methylpyridine sulfate	Chemical	0.1	3.11e-21	1.91e-19	8583
Eubacteriales sp. HG3A.0269	glutamate	Glutamate Metabolism	-0.1	3.12e-21	1.92e-19	8583
Clostridia sp. HG3A.1053	ursodeoxycholate	Secondary Bile Acid Metabolism	-0.1	3.13e-21	1.92e-19	8583
Clostridium sp. AT4 HG3A.0347	lactate	Glycolysis, Gluconeogenesis, and Pyruvate Metabolism	0.1	3.13e-21	1.93e-19	8583
Clostridia sp. HG3A.0750	X - 12216	Uncharacterized molecules	0.1	3.14e-21	1.93e-19	8583
Eubacteriales sp. HG3A.0087	S-methylcysteine sulfoxide	Methionine, Cysteine, SAM and Taurine Metabolism	0.1	3.16e-21	1.94e-19	8583
Oscillospiraceae sp. HG3A.0223	sphingomyelin (d18:2/23:0, d18:1/23:1, d17:1/24:1)*	Sphingomyelins	0.1	3.16e-21	1.95e-19	8583
Intestinimonas massiliensis HG3A.0198	1-(1-enyl-palmitoyl)-2-linoleoyl-GPC (P-16:0/18:2)*	Plasmalogen	0.1	3.18e-21	1.96e-19	8583
Methanobrevibacter smithii HG3A.0152	taurodeoxycholate	Secondary Bile Acid Metabolism	-0.1	3.19e-21	1.96e-19	8583
Intestinibacillus sp. Marseille-P4005 HG3A.0168	X - 23587	Uncharacterized molecules	0.1	3.23e-21	1.99e-19	8583
Intestinibacillus sp. Marseille-P4005 HG3A.0168	X - 13729	Uncharacterized molecules	-0.1	3.24e-21	1.99e-19	8583
Blautia obeum HG3A.0001	1-palmitoyl-2-arachidonoyl-GPE (16:0/20:4)*	Phosphatidylethanolamine (PE)	0.1	3.25e-21	2e-19	8583
Intestinimonas massiliensis HG3A.0198	cysteine-glutathione disulfide	Glutathione Metabolism	0.1	3.27e-21	2.01e-19	8583
Oxalobacter formigenes HG3A.0552	X - 11843	Uncharacterized molecules	0.1	3.27e-21	2.01e-19	8583
Oscillospiraceae sp. HG3A.0072	glycodeoxycholate 3-sulfate	Secondary Bile Acid Metabolism	-0.1	3.28e-21	2.02e-19	8583
Lachnospiraceae sp. HG3A.0127	1-palmitoyl-2-oleoyl-GPC (16:0/18:1)	Phosphatidylcholine (PC)	-0.1	3.28e-21	2.02e-19	8583
Eubacteriales sp. HG3A.0242	N-lactoyl isoleucine	Leucine, Isoleucine and Valine Metabolism	-0.1	3.3e-21	2.03e-19	8583
Eubacteriales sp. HG3A.0193	S-methylcysteine sulfoxide	Methionine, Cysteine, SAM and Taurine Metabolism	0.1	3.32e-21	2.04e-19	8583
Clostridia sp. HG3A.0140	indoleacetoylcarnitine*	Tryptophan Metabolism	0.13	3.34e-21	2.05e-19	5702
Eubacteriales sp. HG3A.0859	X - 11299	Uncharacterized molecules	0.1	3.34e-21	2.05e-19	8583
Oscillospiraceae sp. HG3A.0256	4-hydroxyglutamate	Glutamate Metabolism	0.1	3.37e-21	2.07e-19	8583
Eubacteriales sp. HG3A.0125	N-lactoyl isoleucine	Leucine, Isoleucine and Valine Metabolism	-0.1	3.39e-21	2.08e-19	8583
Eubacteriales sp. HG3A.0149	glycodeoxycholate 3-sulfate	Secondary Bile Acid Metabolism	-0.1	3.39e-21	2.08e-19	8583
Dorea formicigenerans HG3A.0006	tetrahydrocortisone glucuronide (5)	Corticosteroids	0.1	3.39e-21	2.08e-19	8583
Oscillospiraceae sp. HG3A.0072	androstenediol (3beta,17beta) disulfate (1)	Androgenic Steroids	-0.1	3.42e-21	2.1e-19	8583
Eubacteriales sp. HG3A.0242	stachydrine	Food Component/Plant	0.1	3.43e-21	2.1e-19	8583
Eubacteriales sp. HG3A.0442	tigloylglycine	Leucine, Isoleucine and Valine Metabolism	0.1	3.44e-21	2.11e-19	8583
Eubacterium sp. AM49-13BH HG3A.0251	1-arachidonoyl-GPE (20:4n6)*	Lysophospholipid	-0.1	3.44e-21	2.11e-19	8583
Blautia obeum HG3A.0001	X - 23639	Uncharacterized molecules	-0.1	3.44e-21	2.11e-19	8583
Oscillibacter sp. PEA192 HG3A.0021	tauroursodeoxycholate	Secondary Bile Acid Metabolism	0.1	3.44e-21	2.11e-19	8583
Eubacteriales sp. HG3A.0450	11beta-hydroxyetiocholanolone glucuronide*	Androgenic Steroids	0.1	3.45e-21	2.11e-19	8583
Eubacteriales sp. HG3A.0568	hydroxypalmitoyl sphingomyelin (d18:1/16:0(OH))**	Sphingomyelins	0.1	3.46e-21	2.12e-19	8583
Oscillospiraceae sp. HG3A.0437	hydroxypalmitoyl sphingomyelin (d18:1/16:0(OH))**	Sphingomyelins	0.1	3.46e-21	2.12e-19	8583
Clostridiaceae sp. HG3A.0431	1-stearoyl-2-docosahexaenoyl-GPE (18:0/22:6)*	Phosphatidylethanolamine (PE)	0.1	3.52e-21	2.16e-19	8583
Eubacteriales sp. HG3A.0100	sphingomyelin (d18:1/22:1, d18:2/22:0, d16:1/24:1)*	Sphingomyelins	0.1	3.53e-21	2.16e-19	8583
Eubacteriales sp. HG3A.0441	p-cresol glucuronide*	Tyrosine Metabolism	0.1	3.56e-21	2.18e-19	8583
Eubacteriales sp. HG3A.0136	X - 23997	Uncharacterized molecules	0.1	3.57e-21	2.19e-19	8583
Anaerotruncus massiliensis HG3A.0460	3-hydroxypyridine sulfate	Chemical	0.1	3.57e-21	2.19e-19	8583
Eubacteriales sp. HG3A.0242	X - 24812	Uncharacterized molecules	-0.1	3.58e-21	2.19e-19	8583
Eubacteriales sp. HG3A.0316	X - 23655	Uncharacterized molecules	0.1	3.59e-21	2.2e-19	8583
Dorea formicigenerans HG3A.0006	X - 12407	Uncharacterized molecules	-0.1	3.6e-21	2.21e-19	8583
Intestinibacillus sp. Marseille-P4005 HG3A.0168	X - 24556	Uncharacterized molecules	-0.15	3.61e-21	2.21e-19	3811
Eubacteriales sp. HG3A.0162	glycine conjugate of C10H14O2 (1)*	Partially Characterized Molecules	-0.1	3.65e-21	2.23e-19	8583
Eubacteriales sp. HG3A.0149	lactate	Glycolysis, Gluconeogenesis, and Pyruvate Metabolism	-0.1	3.65e-21	2.24e-19	8583
Eubacteriales sp. HG3A.0154	lactosyl-N-nervonoyl-sphingosine (d18:1/24:1)*	Lactosylceramides (LCER)	0.1	3.66e-21	2.24e-19	8583
Eubacteriales sp. HG3A.0316	2-O-methylascorbic acid	Ascorbate and Aldarate Metabolism	-0.1	3.68e-21	2.25e-19	8583
Eubacteriales sp. HG3A.0654	ursodeoxycholate	Secondary Bile Acid Metabolism	-0.1	3.68e-21	2.25e-19	8583
Bacteria sp. HG3A.0483	isobutyrylcarnitine (C4)	Leucine, Isoleucine and Valine Metabolism	0.1	3.69e-21	2.26e-19	8583
Eubacteriales sp. HG3A.0083	docosahexaenoylcholine	Fatty Acid Metabolism (Acyl Choline)	0.1	3.73e-21	2.28e-19	8583
Dorea sp. AF36-15AT HG3A.0052	1-palmitoyl-2-palmitoleoyl-GPC (16:0/16:1)*	Phosphatidylcholine (PC)	0.1	3.73e-21	2.28e-19	8583
Oscillospiraceae sp. HG3A.0256	4-acetylcatechol sulfate (1)	Food Component/Plant	-0.1	3.74e-21	2.29e-19	8583
Eubacteriales sp. HG3A.0128	4-ethylcatechol sulfate	Benzoate Metabolism	-0.1	3.78e-21	2.31e-19	8583
Intestinimonas massiliensis HG3A.0198	beta-cryptoxanthin	Vitamin A Metabolism	0.1	3.78e-21	2.31e-19	8583
Eubacteriales sp. HG3A.0450	X - 18935	Uncharacterized molecules	0.15	3.78e-21	2.31e-19	3811
Eubacteriales sp. HG3A.0125	3-carboxy-4-methyl-5-pentyl-2-furanpropionate (3-CMPFP)**	Fatty Acid, Dicarboxylate	0.1	3.83e-21	2.34e-19	8583
Eubacteriales sp. HG3A.0100	octadecanedioate (C18-DC)	Fatty Acid, Dicarboxylate	0.1	3.87e-21	2.36e-19	8583
Clostridia sp. HG3A.0756	X - 22834	Uncharacterized molecules	-0.1	3.88e-21	2.37e-19	8583
Clostridia sp. HG3A.0140	X - 12906	Uncharacterized molecules	0.1	3.89e-21	2.38e-19	8583
Bacteria sp. HG3A.0483	3-hydroxypyridine sulfate	Chemical	0.1	3.9e-21	2.38e-19	8583
Anaerobutyricum hallii HG3A.0012	7-alpha-hydroxy-3-oxo-4-cholestenoate (7-Hoca)	Sterol	0.1	3.91e-21	2.39e-19	8583
Eubacteriales sp. HG3A.0316	palmitoyl sphingomyelin (d18:1/16:0)	Sphingomyelins	0.1	3.92e-21	2.39e-19	8583
Collinsella aerofaciens HG3A.0019	glycodeoxycholate 3-sulfate	Secondary Bile Acid Metabolism	0.1	3.93e-21	2.4e-19	8583
Intestinibacillus sp. Marseille-P4005 HG3A.0168	hydroxyasparagine**	Alanine and Aspartate Metabolism	0.1	3.95e-21	2.41e-19	8583
Oscillospiraceae sp. HG3A.0072	4-methoxyphenol sulfate	Tyrosine Metabolism	0.1	3.95e-21	2.41e-19	8583
Oscillospiraceae sp. HG3A.0223	tartronate (hydroxymalonate)	Food Component/Plant	0.1	3.98e-21	2.43e-19	8583
Eubacteriales sp. HG3A.0215	1-palmitoyl-2-palmitoleoyl-GPC (16:0/16:1)*	Phosphatidylcholine (PC)	-0.1	3.98e-21	2.43e-19	8583
Eubacteriales sp. HG3A.0369	deoxycholic acid 12-sulfate*	Secondary Bile Acid Metabolism	-0.1	3.99e-21	2.43e-19	8583
Odoribacter splanchnicus HG3A.0041	X - 11483	Uncharacterized molecules	0.1	4e-21	2.44e-19	8583
Oscillospiraceae sp. HG3A.0437	1H-indole-7-acetic acid	Bacterial/Fungal	0.15	4e-21	2.44e-19	3811
Faecalibacterium sp. HG3A.0042	N-methyltaurine	Methionine, Cysteine, SAM and Taurine Metabolism	0.1	4.01e-21	2.44e-19	8582
Eubacteriales sp. HG3A.0383	X - 23587	Uncharacterized molecules	-0.1	4.03e-21	2.46e-19	8583
Anaerobutyricum hallii HG3A.0012	oleoyl-arachidonoyl-glycerol (18:1/20:4) [2]*	Diacylglycerol	0.1	4.03e-21	2.46e-19	8583
Eubacteriales sp. HG3A.0087	3-carboxy-4-methyl-5-propyl-2-furanpropanoate (CMPF)	Fatty Acid, Dicarboxylate	0.1	4.03e-21	2.46e-19	8583
Eubacteriales sp. HG3A.0100	ribitol	Pentose Metabolism	-0.1	4.04e-21	2.46e-19	8582
Eubacteriales sp. HG3A.0697	octadecanedioate (C18-DC)	Fatty Acid, Dicarboxylate	0.1	4.05e-21	2.47e-19	8583
Eubacteriales sp. HG3A.0331	sphingomyelin (d18:2/24:2)*	Sphingomyelins	0.1	4.05e-21	2.47e-19	8583
Oscillospiraceae sp. HG3A.0223	isobutyrylglycine	Leucine, Isoleucine and Valine Metabolism	0.1	4.06e-21	2.47e-19	8583
Eubacteriales sp. HG3A.0654	3-(3-hydroxyphenyl)propionate	Benzoate Metabolism	-0.1	4.06e-21	2.47e-19	8583
Oscillospiraceae sp. HG3A.0507	1-stearoyl-2-oleoyl-GPE (18:0/18:1)	Phosphatidylethanolamine (PE)	-0.1	4.07e-21	2.48e-19	8583
Clostridium sp. AT4 HG3A.0347	1,2-dilinoleoyl-GPC (18:2/18:2)	Phosphatidylcholine (PC)	-0.1	4.07e-21	2.48e-19	8583
Butyricicoccus sp. HG3A.0008	X - 21286	Uncharacterized molecules	-0.1	4.11e-21	2.5e-19	8583
Oscillospiraceae sp. HG3A.0207	4-hydroxyglutamate	Glutamate Metabolism	-0.1	4.11e-21	2.51e-19	8583
Oscillospiraceae sp. HG3A.0507	ursodeoxycholate	Secondary Bile Acid Metabolism	-0.1	4.13e-21	2.52e-19	8583
Eubacteriales sp. HG3A.0100	diacylglycerol (16:1/18:2 [2], 16:0/18:3 [1])*	Diacylglycerol	-0.15	4.14e-21	2.52e-19	3811
Collinsella aerofaciens HG3A.0019	threonate	Ascorbate and Aldarate Metabolism	-0.1	4.15e-21	2.53e-19	8582
Alistipes senegalensis HG3A.0141	X - 11483	Uncharacterized molecules	0.1	4.16e-21	2.53e-19	8583
Collinsella aerofaciens HG3A.0019	glycoursodeoxycholate	Secondary Bile Acid Metabolism	0.1	4.19e-21	2.55e-19	8583
Eubacterium sp. AM49-13BH HG3A.0251	1-palmitoyl-2-palmitoleoyl-GPC (16:0/16:1)*	Phosphatidylcholine (PC)	-0.1	4.22e-21	2.57e-19	8583
Eubacteriales sp. HG3A.0083	4-hydroxyglutamate	Glutamate Metabolism	-0.1	4.23e-21	2.57e-19	8583
Eubacteriales sp. HG3A.0244	etiocholanolone glucuronide	Androgenic Steroids	0.1	4.28e-21	2.6e-19	8583
Anaerostipes hadrus HG3A.0003	X - 17367	Uncharacterized molecules	-0.1	4.28e-21	2.61e-19	8583
Oscillospiraceae sp. HG3A.0072	alpha-ketoglutarate	TCA Cycle	-0.1	4.31e-21	2.62e-19	8582
Eubacteriales sp. HG3A.0568	X - 12544	Uncharacterized molecules	0.1	4.34e-21	2.64e-19	8583
Eubacteriales sp. HG3A.0154	serine	Glycine, Serine and Threonine Metabolism	0.1	4.34e-21	2.64e-19	8583
Collinsella aerofaciens HG3A.0019	taurodeoxycholate	Secondary Bile Acid Metabolism	0.1	4.46e-21	2.71e-19	8583
Eubacteriales sp. HG3A.0149	formiminoglutamate	Histidine Metabolism	-0.1	4.47e-21	2.72e-19	8583
Odoribacter splanchnicus HG3A.0041	hydroxy-CMPF*	Fatty Acid, Dicarboxylate	0.1	4.48e-21	2.73e-19	8583
Blautia massiliensis HG3A.0023	5alpha-pregnan-3beta,20alpha-diol monosulfate (2)	Progestin Steroids	-0.1	4.5e-21	2.74e-19	8583
Eubacteriales sp. HG3A.0600	metabolonic lactone sulfate	Partially Characterized Molecules	-0.1	4.53e-21	2.75e-19	8583
Oscillospiraceae sp. HG3A.0207	tigloylglycine	Leucine, Isoleucine and Valine Metabolism	0.1	4.53e-21	2.75e-19	8583
Eubacteriales sp. HG3A.0568	sphingomyelin (d18:2/24:2)*	Sphingomyelins	0.1	4.56e-21	2.77e-19	8583
Oscillibacter sp. PEA192 HG3A.0021	X - 21733	Uncharacterized molecules	-0.1	4.6e-21	2.8e-19	8583
Oscillospiraceae sp. HG3A.0223	X - 12283	Uncharacterized molecules	0.1	4.64e-21	2.82e-19	8583
Oscillibacter sp. PEA192 HG3A.0021	N-lactoyl leucine	Leucine, Isoleucine and Valine Metabolism	0.1	4.65e-21	2.82e-19	8583
Eubacteriales sp. HG3A.0383	4-hydroxyglutamate	Glutamate Metabolism	-0.1	4.65e-21	2.82e-19	8583
Coprobacillus sp. HG3A.0022	xanthurenate	Tryptophan Metabolism	0.1	4.66e-21	2.83e-19	8583
Lachnospiraceae sp. HG3A.0127	X - 25523	Uncharacterized molecules	0.1	4.66e-21	2.83e-19	8583
Oscillospiraceae sp. HG3A.0437	X - 12726	Uncharacterized molecules	0.1	4.68e-21	2.84e-19	8583
Eubacteriales sp. HG3A.0577	3-methyladipate	Fatty Acid, Dicarboxylate	0.1	4.72e-21	2.86e-19	8582
Lachnospiraceae sp. HG3A.0018	X - 21752	Uncharacterized molecules	-0.1	4.73e-21	2.87e-19	8583
Oscillospiraceae sp. HG3A.0060	1-(1-enyl-palmitoyl)-2-palmitoyl-GPC (P-16:0/16:0)*	Plasmalogen	0.1	4.74e-21	2.87e-19	8583
Oscillibacter sp. HG3A.0245	4-methylguaiacol sulfate	Benzoate Metabolism	0.1	4.75e-21	2.88e-19	8583
Oscillospiraceae sp. HG3A.0210	1-palmitoyl-2-oleoyl-GPC (16:0/18:1)	Phosphatidylcholine (PC)	-0.1	4.85e-21	2.94e-19	8583
Alistipes communis HG3A.0064	X - 24531	Uncharacterized molecules	0.15	4.92e-21	2.98e-19	3811
Dorea sp. AF36-15AT HG3A.0052	oleoyl-arachidonoyl-glycerol (18:1/20:4) [2]*	Diacylglycerol	0.1	4.95e-21	3e-19	8583
Lachnospiraceae sp. HG3A.0903	X - 15728	Uncharacterized molecules	0.1	4.97e-21	3.01e-19	8583
Eubacteriales sp. HG3A.0136	N-methyltaurine	Methionine, Cysteine, SAM and Taurine Metabolism	0.1	4.97e-21	3.01e-19	8582
Eubacteriales sp. HG3A.0568	indole-3-carboxylate	Tryptophan Metabolism	0.1	4.99e-21	3.03e-19	8583
Coprococcus comes HG3A.0016	S-methylcysteine	Methionine, Cysteine, SAM and Taurine Metabolism	-0.1	5e-21	3.03e-19	8583
Firmicutes sp. HG3A.0397	catechol sulfate	Benzoate Metabolism	0.1	5e-21	3.03e-19	8583
Oscillospiraceae sp. HG3A.0256	X - 12851	Uncharacterized molecules	0.1	5.01e-21	3.04e-19	8583
Eubacteriales sp. HG3A.0087	1-(1-enyl-palmitoyl)-2-oleoyl-GPC (P-16:0/18:1)*	Plasmalogen	0.1	5.02e-21	3.04e-19	8583
Blautia obeum HG3A.0001	1-stearoyl-2-arachidonoyl-GPC (18:0/20:4)	Phosphatidylcholine (PC)	0.1	5.03e-21	3.05e-19	8583
Eubacteriales sp. HG3A.0087	5-hydroxyindole sulfate	Tryptophan Metabolism	0.1	5.09e-21	3.08e-19	8583
Eubacteriales sp. HG3A.0215	X - 24811	Uncharacterized molecules	0.1	5.09e-21	3.08e-19	8583
Oscillospiraceae sp. HG3A.0256	1-(1-enyl-palmitoyl)-2-oleoyl-GPC (P-16:0/18:1)*	Plasmalogen	-0.1	5.27e-21	3.19e-19	8583
Alistipes senegalensis HG3A.0141	1-(1-enyl-palmitoyl)-GPC (P-16:0)*	Lysoplasmalogen	0.1	5.27e-21	3.19e-19	8583
Eubacteriales sp. HG3A.0136	X - 26111	Uncharacterized molecules	0.1	5.35e-21	3.24e-19	8583
Intestinimonas massiliensis HG3A.0198	4-hydroxyglutamate	Glutamate Metabolism	-0.1	5.41e-21	3.27e-19	8583
Eubacteriales sp. HG3A.0100	uridine	Pyrimidine Metabolism, Uracil containing	0.1	5.43e-21	3.28e-19	8583
Eubacteriales sp. HG3A.0443	1-linoleoyl-GPC (18:2)	Lysophospholipid	0.1	5.45e-21	3.3e-19	8583
Streptococcus salivarius HG3A.0071	5alpha-androstan-3beta,17beta-diol monosulfate (2)	Androgenic Steroids	-0.1	5.47e-21	3.31e-19	8583
Lachnospiraceae sp. HG3A.0127	X - 24473	Uncharacterized molecules	0.1	5.48e-21	3.31e-19	8583
Roseburia inulinivorans HG3A.0036	androstenediol (3beta,17beta) disulfate (1)	Androgenic Steroids	0.1	5.5e-21	3.32e-19	8583
Lachnospiraceae sp. HG3A.0399	metabolonic lactone sulfate	Partially Characterized Molecules	-0.1	5.54e-21	3.34e-19	8583
Oscillospiraceae sp. HG3A.0060	2-hydroxydecanoate	Fatty Acid, Monohydroxy	0.1	5.55e-21	3.35e-19	8583
Bacteria sp. HG3A.0483	1-linoleoyl-GPC (18:2)	Lysophospholipid	0.1	5.63e-21	3.4e-19	8583
Clostridia sp. HG3A.0140	beta-sitosterol	Sterol	0.1	5.65e-21	3.41e-19	8583
Eubacteriales sp. HG3A.0087	1-palmitoyl-2-oleoyl-GPC (16:0/18:1)	Phosphatidylcholine (PC)	-0.1	5.68e-21	3.43e-19	8583
Oscillibacter sp. PEA192 HG3A.0021	glutamate	Glutamate Metabolism	0.1	5.68e-21	3.43e-19	8583
Eubacterium sp. AM49-13BH HG3A.0251	ethyl beta-glucopyranoside	Food Component/Plant	0.1	5.69e-21	3.43e-19	8583
Eubacteriales sp. HG3A.0100	4-allylphenol sulfate	Food Component/Plant	0.1	5.69e-21	3.44e-19	8583
Eubacteriales sp. HG3A.0154	3-carboxy-4-methyl-5-pentyl-2-furanpropionate (3-CMPFP)**	Fatty Acid, Dicarboxylate	0.1	5.72e-21	3.45e-19	8583
Lachnospiraceae sp. HG3A.0127	X - 25271	Uncharacterized molecules	0.1	5.74e-21	3.46e-19	8583
Eubacteriales sp. HG3A.0442	7-alpha-hydroxy-3-oxo-4-cholestenoate (7-Hoca)	Sterol	-0.1	5.79e-21	3.49e-19	8583
Bifidobacterium adolescentis HG3A.0056	pyrraline	Food Component/Plant	0.1	5.79e-21	3.49e-19	8583
Firmicutes sp. HG3A.0397	gamma-glutamylglutamate	Gamma-glutamyl Amino Acid	-0.1	5.79e-21	3.49e-19	8583
Alistipes senegalensis HG3A.0141	X - 12306	Uncharacterized molecules	0.1	5.8e-21	3.5e-19	8583
Dorea sp. AF36-15AT HG3A.0052	1,2-dilinoleoyl-GPC (18:2/18:2)	Phosphatidylcholine (PC)	-0.1	5.86e-21	3.54e-19	8583
Intestinimonas massiliensis HG3A.0198	N,N-dimethyl-5-aminovalerate	Lysine Metabolism	0.12	5.87e-21	3.54e-19	6692
Collinsella aerofaciens HG3A.0019	tetrahydrocortisol glucuronide	Corticosteroids	0.1	5.91e-21	3.56e-19	8583
Eubacteriales sp. HG3A.0242	sphingomyelin (d18:2/23:0, d18:1/23:1, d17:1/24:1)*	Sphingomyelins	0.1	5.96e-21	3.6e-19	8583
Eubacteriales sp. HG3A.0162	asparagine	Alanine and Aspartate Metabolism	0.1	5.97e-21	3.6e-19	8583
Alistipes shahii HG3A.0054	glycoursodeoxycholate	Secondary Bile Acid Metabolism	-0.1	6e-21	3.61e-19	8583
Eubacteriales sp. HG3A.0083	4-methylguaiacol sulfate	Benzoate Metabolism	0.1	6.02e-21	3.63e-19	8583
Eubacteriales sp. HG3A.0600	ergothioneine	Food Component/Plant	0.1	6.02e-21	3.63e-19	8583
Eubacterium ramulus HG3A.0068	2-acetamidophenol sulfate	Food Component/Plant	-0.1	6.02e-21	3.63e-19	8583
Eubacteriales sp. HG3A.0154	S-methylcysteine sulfoxide	Methionine, Cysteine, SAM and Taurine Metabolism	0.1	6.02e-21	3.63e-19	8583
Eubacteriales sp. HG3A.0244	1-(1-enyl-palmitoyl)-2-palmitoyl-GPC (P-16:0/16:0)*	Plasmalogen	0.1	6.07e-21	3.66e-19	8583
Intestinimonas massiliensis HG3A.0198	X - 26119	Uncharacterized molecules	0.22	6.08e-21	3.66e-19	1891
Roseburia inulinivorans HG3A.0036	4-acetylcatechol sulfate (1)	Food Component/Plant	-0.1	6.13e-21	3.69e-19	8583
Oscillospiraceae sp. HG3A.0207	lactosyl-N-nervonoyl-sphingosine (d18:1/24:1)*	Lactosylceramides (LCER)	0.1	6.15e-21	3.71e-19	8583
Eubacteriales sp. HG3A.0162	indolin-2-one	Food Component/Plant	0.1	6.18e-21	3.72e-19	8583
Eubacteriales sp. HG3A.0154	X - 24795	Uncharacterized molecules	-0.1	6.18e-21	3.72e-19	8583
Eubacteriales sp. HG3A.0197	indolin-2-one	Food Component/Plant	0.1	6.2e-21	3.73e-19	8583
Oscillospiraceae sp. HG3A.0207	propionylglycine	Fatty Acid Metabolism (also BCAA Metabolism)	0.1	6.27e-21	3.77e-19	8583
Odoribacter splanchnicus HG3A.0041	X - 23997	Uncharacterized molecules	0.1	6.29e-21	3.78e-19	8583
Roseburia inulinivorans HG3A.0036	1-oleoyl-2-docosahexaenoyl-GPC (18:1/22:6)*	Phosphatidylcholine (PC)	-0.1	6.33e-21	3.81e-19	8583
Eubacteriales sp. HG3A.0136	4-methylcatechol sulfate	Benzoate Metabolism	0.1	6.34e-21	3.81e-19	8583
Clostridia sp. HG3A.1053	5alpha-androstan-3beta,17alpha-diol disulfate	Androgenic Steroids	0.1	6.35e-21	3.82e-19	8583
Clostridium sp. AT4 HG3A.0347	adrenate (22:4n6)	Long Chain Polyunsaturated Fatty Acid (n3 and n6)	0.1	6.4e-21	3.85e-19	8583
Eubacteriales sp. HG3A.0242	N-lactoyl phenylalanine	Phenylalanine Metabolism	-0.1	6.44e-21	3.87e-19	8583
Anaerostipes hadrus HG3A.0003	indolin-2-one	Food Component/Plant	-0.1	6.45e-21	3.88e-19	8583
Clostridiaceae sp. HG3A.0431	4-allylcatechol sulfate	Benzoate Metabolism	-0.1	6.47e-21	3.89e-19	8583
Faecalibacterium prausnitzii HG3A.0010	4-hydroxyphenylacetylglutamine	Acetylated Peptides	-0.1	6.5e-21	3.91e-19	8583
Eubacteriales sp. HG3A.0600	S-methylmethionine	Methionine, Cysteine, SAM and Taurine Metabolism	0.1	6.51e-21	3.91e-19	8583
Oscillospiraceae sp. HG3A.0060	orotidine	Pyrimidine Metabolism, Orotate containing	-0.1	6.57e-21	3.95e-19	8582
Eubacteriales sp. HG3A.0193	chenodeoxycholate	Primary Bile Acid Metabolism	-0.1	6.57e-21	3.95e-19	8583
Oscillospiraceae sp. HG3A.0507	1-palmitoyl-2-oleoyl-GPE (16:0/18:1)	Phosphatidylethanolamine (PE)	-0.1	6.58e-21	3.95e-19	8583
Eubacteriales sp. HG3A.0154	cholate	Primary Bile Acid Metabolism	0.1	6.6e-21	3.96e-19	8583
Lachnospiraceae sp. HG3A.0399	1-(1-enyl-palmitoyl)-GPC (P-16:0)*	Lysoplasmalogen	0.1	6.62e-21	3.97e-19	8583
Roseburia faecis HG3A.0058	cholic acid glucuronide	Primary Bile Acid Metabolism	0.1	6.66e-21	4e-19	8583
Clostridia sp. HG3A.1053	metabolonic lactone sulfate	Partially Characterized Molecules	-0.1	6.73e-21	4.04e-19	8583
Dorea sp. AF36-15AT HG3A.0052	glutamine	Glutamate Metabolism	-0.1	6.74e-21	4.05e-19	8583
Eubacteriales sp. HG3A.0242	lactate	Glycolysis, Gluconeogenesis, and Pyruvate Metabolism	-0.1	6.74e-21	4.05e-19	8583
Eubacteriales sp. HG3A.0409	X - 13729	Uncharacterized molecules	0.1	6.74e-21	4.05e-19	8583
Eubacteriales sp. HG3A.0105	norcotinine	Tobacco Metabolite	0.1	6.75e-21	4.05e-19	8583
Clostridium sp. AT4 HG3A.0347	X - 25523	Uncharacterized molecules	-0.1	6.78e-21	4.07e-19	8583
Eubacteriales sp. HG3A.0697	beta-cryptoxanthin	Vitamin A Metabolism	0.1	6.82e-21	4.09e-19	8583
Oscillospiraceae sp. HG3A.0207	X - 12410	Uncharacterized molecules	0.1	6.83e-21	4.1e-19	8583
Eubacteriales sp. HG3A.0100	X - 25419	Uncharacterized molecules	0.1	6.85e-21	4.11e-19	8583
Blautia massiliensis HG3A.0023	lactosyl-N-nervonoyl-sphingosine (d18:1/24:1)*	Lactosylceramides (LCER)	-0.1	6.9e-21	4.14e-19	8583
Intestinimonas massiliensis HG3A.0198	dihydroferulic acid sulfate	Food Component/Plant	-0.1	6.9e-21	4.14e-19	8583
Clostridium sp. TM06-18 HG3A.0048	taurochenodeoxycholic acid 3-sulfate	Secondary Bile Acid Metabolism	-0.1	6.93e-21	4.15e-19	8583
Eubacteriales sp. HG3A.0443	X - 12816	Uncharacterized molecules	0.1	6.93e-21	4.16e-19	8583
Lachnospiraceae sp. HG3A.0399	4-oxo-retinoic acid	Vitamin A Metabolism	0.1	6.96e-21	4.18e-19	8583
Eubacteriales sp. HG3A.0125	1-palmitoleoylglycerol (16:1)*	Monoacylglycerol	-0.1	6.99e-21	4.19e-19	8583
Lachnospiraceae sp. HG3A.0399	4-allylcatechol sulfate	Benzoate Metabolism	0.1	7.03e-21	4.21e-19	8583
Eubacteriales sp. HG3A.0215	1-palmitoyl-2-oleoyl-GPE (16:0/18:1)	Phosphatidylethanolamine (PE)	-0.1	7.06e-21	4.23e-19	8583
Eubacteriales sp. HG3A.0568	phenol sulfate	Tyrosine Metabolism	-0.1	7.1e-21	4.26e-19	8583
Eubacteriales sp. HG3A.0331	isobutyrylglycine	Leucine, Isoleucine and Valine Metabolism	0.1	7.13e-21	4.27e-19	8583
Clostridia sp. HG3A.0750	3-phenylpropionate (hydrocinnamate)	Benzoate Metabolism	0.1	7.22e-21	4.32e-19	8583
Eubacterium sp. AM49-13BH HG3A.0251	X - 17301	Uncharacterized molecules	-0.12	7.23e-21	4.33e-19	6692
Butyricicoccus sp. HG3A.0008	glucose	Glycolysis, Gluconeogenesis, and Pyruvate Metabolism	0.1	7.24e-21	4.33e-19	8582
Oscillospiraceae sp. HG3A.0060	dimethyl sulfone	Chemical	0.1	7.26e-21	4.35e-19	8583
Eubacteriales sp. HG3A.0083	2-piperidinone	Food Component/Plant	-0.1	7.26e-21	4.35e-19	8583
Clostridium phoceensis HG3A.0014	4-vinylphenol sulfate	Benzoate Metabolism	0.1	7.27e-21	4.35e-19	8583
Eubacteriales sp. HG3A.0636	5alpha-androstan-3beta,17alpha-diol disulfate	Androgenic Steroids	0.1	7.41e-21	4.44e-19	8583
Blautia obeum HG3A.0001	gamma-glutamylleucine	Gamma-glutamyl Amino Acid	0.1	7.44e-21	4.45e-19	8583
Oscillospiraceae sp. HG3A.0072	tigloylglycine	Leucine, Isoleucine and Valine Metabolism	0.1	7.44e-21	4.45e-19	8583
Oscillibacter sp. HG3A.0245	X - 17357	Uncharacterized molecules	-0.1	7.44e-21	4.45e-19	8583
Eubacteriales sp. HG3A.0118	glycyrrhetinate	Food Component/Plant	0.1	7.45e-21	4.46e-19	8583
Eubacteriales sp. HG3A.0269	1-methyl-5-imidazoleacetate	Histidine Metabolism	0.1	7.53e-21	4.5e-19	8583
Eubacteriales sp. HG3A.0162	cysteinylglycine disulfide*	Glutathione Metabolism	-0.1	7.55e-21	4.52e-19	8583
Eubacteriales sp. HG3A.0087	X - 12117	Uncharacterized molecules	-0.1	7.56e-21	4.52e-19	8583
Eubacteriales sp. HG3A.0083	ribitol	Pentose Metabolism	-0.1	7.6e-21	4.54e-19	8582
Eubacteriales sp. HG3A.0118	isobutyrylglycine	Leucine, Isoleucine and Valine Metabolism	0.1	7.61e-21	4.55e-19	8583
Eubacteriales sp. HG3A.0269	cholate	Primary Bile Acid Metabolism	0.1	7.64e-21	4.57e-19	8583
Ruminococcus torques HG3A.0034	beta-cryptoxanthin	Vitamin A Metabolism	-0.1	7.67e-21	4.58e-19	8583
Eubacteriales sp. HG3A.0061	X - 21845	Uncharacterized molecules	0.1	7.7e-21	4.6e-19	8583
Lachnospiraceae sp. HG3A.0127	X - 12216	Uncharacterized molecules	0.1	7.73e-21	4.62e-19	8583
Odoribacter splanchnicus HG3A.0041	phenylacetylglutamate	Acetylated Peptides	0.1	7.81e-21	4.67e-19	8583
Clostridia sp. HG3A.0756	X - 21733	Uncharacterized molecules	0.1	7.84e-21	4.68e-19	8583
Eubacteriales sp. HG3A.0100	X - 24812	Uncharacterized molecules	-0.1	7.85e-21	4.69e-19	8583
Clostridia sp. HG3A.0756	X - 18935	Uncharacterized molecules	0.15	7.87e-21	4.7e-19	3811
Eubacteriales sp. HG3A.0565	deoxycholic acid 12-sulfate*	Secondary Bile Acid Metabolism	-0.1	7.9e-21	4.72e-19	8583
Dorea sp. AF36-15AT HG3A.0052	7-alpha-hydroxy-3-oxo-4-cholestenoate (7-Hoca)	Sterol	0.1	7.9e-21	4.72e-19	8583
Eubacteriales sp. HG3A.0242	methylnaphthyl sulfate (2)*	Chemical	-0.1	7.92e-21	4.73e-19	8583
Lachnospiraceae sp. HG3A.0399	N2,N5-diacetylornithine	Urea cycle; Arginine and Proline Metabolism	0.1	7.94e-21	4.74e-19	8583
Eubacterium sp. AM49-13BH HG3A.0251	cotinine	Tobacco Metabolite	-0.1	7.99e-21	4.77e-19	8583
Lachnospiraceae sp. HG3A.0217	deoxycholic acid 12-sulfate*	Secondary Bile Acid Metabolism	-0.1	8e-21	4.77e-19	8583
Oscillospiraceae sp. HG3A.0207	X - 21286	Uncharacterized molecules	0.1	8.03e-21	4.79e-19	8583
Eubacteriales sp. HG3A.0083	methylsuccinate	Leucine, Isoleucine and Valine Metabolism	0.1	8.05e-21	4.8e-19	8582
Clostridiaceae sp. HG3A.0431	2-aminophenol sulfate	Food Component/Plant	-0.1	8.09e-21	4.83e-19	8583
Blautia obeum HG3A.0001	xanthurenate	Tryptophan Metabolism	0.1	8.12e-21	4.85e-19	8583
Eubacteriales sp. HG3A.0654	p-cresol glucuronide*	Tyrosine Metabolism	0.1	8.13e-21	4.85e-19	8583
Blautia sp. SG-772 HG3A.0063	4-ethylcatechol sulfate	Benzoate Metabolism	-0.1	8.23e-21	4.91e-19	8583
Blautia obeum HG3A.0001	X - 24588	Uncharacterized molecules	0.1	8.25e-21	4.92e-19	8583
Dorea sp. AF36-15AT HG3A.0052	X - 22520	Uncharacterized molecules	0.15	8.27e-21	4.93e-19	3811
Eubacterium sp. AM49-13BH HG3A.0251	11beta-hydroxyetiocholanolone glucuronide*	Androgenic Steroids	0.1	8.48e-21	5.05e-19	8583
Blautia obeum HG3A.0001	tetrahydrocortisone glucuronide (5)	Corticosteroids	0.1	8.51e-21	5.07e-19	8583
Oscillospiraceae sp. HG3A.0207	docosatrienoate (22:3n6)*	Long Chain Polyunsaturated Fatty Acid (n3 and n6)	-0.1	8.53e-21	5.08e-19	8583
Intestinimonas massiliensis HG3A.0198	citrate	TCA Cycle	0.1	8.53e-21	5.08e-19	8583
Oscillospiraceae sp. HG3A.0507	11beta-hydroxyetiocholanolone glucuronide*	Androgenic Steroids	0.1	8.55e-21	5.09e-19	8583
Oscillibacter sp. PEA192 HG3A.0021	taurochenodeoxycholic acid 3-sulfate	Secondary Bile Acid Metabolism	-0.1	8.57e-21	5.1e-19	8583
Eubacteriales sp. HG3A.0442	glycochenodeoxycholate glucuronide (1)	Primary Bile Acid Metabolism	-0.1	8.59e-21	5.11e-19	8583
Dorea sp. AF36-15AT HG3A.0052	3-methoxycatechol sulfate (2)	Benzoate Metabolism	-0.1	8.63e-21	5.14e-19	8583
Clostridium sp. TM06-18 HG3A.0048	1-myristoyl-2-arachidonoyl-GPC (14:0/20:4)*	Phosphatidylcholine (PC)	0.1	8.71e-21	5.19e-19	8583
Eubacteriales sp. HG3A.0083	2-hydroxybutyrate/2-hydroxyisobutyrate	Glutathione Metabolism	-0.1	8.78e-21	5.23e-19	8582
Oscillospiraceae sp. HG3A.0256	imidazole propionate	Histidine Metabolism	0.1	8.84e-21	5.26e-19	8583
Eubacteriales sp. HG3A.0409	N-stearoyl-sphingosine (d18:1/18:0)*	Ceramides	-0.1	8.85e-21	5.27e-19	8583
Firmicutes sp. HG3A.0397	sphingomyelin (d18:0/18:0, d19:0/17:0)*	Dihydrosphingomyelins	-0.1	8.88e-21	5.28e-19	8583
Intestinibacillus sp. Marseille-P4005 HG3A.0168	X - 12117	Uncharacterized molecules	0.1	8.99e-21	5.35e-19	8583
Clostridia sp. HG3A.0140	asparagine	Alanine and Aspartate Metabolism	0.1	9.04e-21	5.38e-19	8583
Oscillospiraceae sp. HG3A.0437	oleoyl-arachidonoyl-glycerol (18:1/20:4) [2]*	Diacylglycerol	-0.1	9.09e-21	5.41e-19	8583
Blautia obeum HG3A.0001	Urolithin B glucuronide	Bacterial/Fungal	-0.15	9.1e-21	5.41e-19	3811
Coprococcus comes HG3A.0016	4-hydroxyglutamate	Glutamate Metabolism	0.1	9.14e-21	5.43e-19	8583
Lachnospiraceae sp. HG3A.0217	X - 23662	Uncharacterized molecules	-0.1	9.15e-21	5.44e-19	8583
Bacteria sp. HG3A.0483	1-(1-enyl-palmitoyl)-GPC (P-16:0)*	Lysoplasmalogen	0.1	9.24e-21	5.49e-19	8583
Clostridium sp. HG3A.0050	cortolone glucuronide (1)	Corticosteroids	0.1	9.25e-21	5.49e-19	8583
Intestinibacillus sp. Marseille-P4005 HG3A.0168	X - 25271	Uncharacterized molecules	-0.1	9.25e-21	5.5e-19	8583
Eubacteriales sp. HG3A.0100	alanine	Alanine and Aspartate Metabolism	-0.1	9.3e-21	5.52e-19	8583
Odoribacter splanchnicus HG3A.0041	perfluorooctanesulfonate (PFOS)	Chemical	0.1	9.34e-21	5.55e-19	8583
Eubacteriales sp. HG3A.0100	(2,4 or 2,5)-dimethylphenol sulfate	Food Component/Plant	-0.1	9.36e-21	5.56e-19	8583
Oscillospiraceae sp. HG3A.0207	aspartate	Alanine and Aspartate Metabolism	-0.1	9.37e-21	5.57e-19	8583
Eubacteriales sp. HG3A.0149	N,N-dimethyl-5-aminovalerate	Lysine Metabolism	0.11	9.4e-21	5.59e-19	6692
Clostridia sp. HG3A.1053	oxalate (ethanedioate)	Ascorbate and Aldarate Metabolism	0.1	9.42e-21	5.6e-19	8583
Clostridium phoceensis HG3A.0014	cholic acid glucuronide	Primary Bile Acid Metabolism	-0.1	9.42e-21	5.6e-19	8583
Oscillospiraceae sp. HG3A.0060	3,4-dihydroxybutyrate	Fatty Acid, Dihydroxy	-0.1	9.43e-21	5.6e-19	8582
Clostridia sp. HG3A.1053	1-oleoyl-2-docosahexaenoyl-GPC (18:1/22:6)*	Phosphatidylcholine (PC)	0.1	9.47e-21	5.62e-19	8583
Eubacteriales sp. HG3A.0118	N-lactoyl tyrosine	Tyrosine Metabolism	-0.1	9.49e-21	5.64e-19	8583
Clostridia sp. HG3A.0385	X - 21733	Uncharacterized molecules	0.1	9.49e-21	5.64e-19	8583
Eubacteriales sp. HG3A.0162	alpha-ketoglutarate	TCA Cycle	-0.1	9.53e-21	5.66e-19	8582
Roseburia inulinivorans HG3A.0036	isobutyrylcarnitine (C4)	Leucine, Isoleucine and Valine Metabolism	-0.1	9.53e-21	5.66e-19	8583
Eubacteriales sp. HG3A.0857	1-(1-enyl-palmitoyl)-2-linoleoyl-GPC (P-16:0/18:2)*	Plasmalogen	0.1	9.59e-21	5.69e-19	8583
Blautia massiliensis HG3A.0023	2-O-methylascorbic acid	Ascorbate and Aldarate Metabolism	0.1	9.64e-21	5.72e-19	8583
Intestinimonas massiliensis HG3A.0198	dihydroferulate	Food Component/Plant	-0.1	9.68e-21	5.74e-19	8583
Clostridium sp. AT4 HG3A.0347	X - 24475	Uncharacterized molecules	-0.1	9.68e-21	5.75e-19	8583
Eubacteriales sp. HG3A.0087	1-stearoyl-2-oleoyl-GPE (18:0/18:1)	Phosphatidylethanolamine (PE)	-0.1	9.69e-21	5.75e-19	8583
Lachnospiraceae sp. HG3A.0399	glycerate	Glycolysis, Gluconeogenesis, and Pyruvate Metabolism	0.1	9.75e-21	5.78e-19	8582
Eubacteriales sp. HG3A.0600	X - 24337	Uncharacterized molecules	-0.1	9.75e-21	5.78e-19	8583
Oscillospiraceae sp. HG3A.0207	benzoylcarnitine*	Chemical	0.12	9.81e-21	5.82e-19	5702
Eubacteriales sp. HG3A.0857	heptanoate (7:0)	Medium Chain Fatty Acid	0.1	9.81e-21	5.82e-19	8583
Clostridiaceae sp. HG3A.0431	5alpha-pregnan-3beta,20alpha-diol monosulfate (2)	Progestin Steroids	-0.1	9.84e-21	5.83e-19	8583
Eubacteriales sp. HG3A.0242	threonate	Ascorbate and Aldarate Metabolism	0.1	9.85e-21	5.84e-19	8582
Oscillospiraceae sp. HG3A.0072	alpha-hydroxycaproate	Fatty Acid, Monohydroxy	-0.15	9.9e-21	5.87e-19	3811
Eubacteriales sp. HG3A.0128	carotene diol (3)	Vitamin A Metabolism	-0.1	9.94e-21	5.89e-19	8583
Clostridia sp. HG3A.1053	N-stearoyl-sphingosine (d18:1/18:0)*	Ceramides	-0.1	9.97e-21	5.91e-19	8583
Oscillibacter sp. HG3A.0245	tartronate (hydroxymalonate)	Food Component/Plant	0.1	1.01e-20	5.96e-19	8583
Oscillospiraceae sp. HG3A.0437	4-hydroxyglutamate	Glutamate Metabolism	-0.1	1.01e-20	5.98e-19	8583
Clostridia sp. HG3A.1053	X - 22834	Uncharacterized molecules	-0.1	1.01e-20	5.98e-19	8583
Eubacteriales sp. HG3A.0162	X - 25419	Uncharacterized molecules	0.1	1.01e-20	6.01e-19	8583
Intestinimonas massiliensis HG3A.0198	carotene diol (1)	Vitamin A Metabolism	0.1	1.02e-20	6.03e-19	8583
Eubacteriales sp. HG3A.0100	oxindolylalanine	Tryptophan Metabolism	0.1	1.03e-20	6.08e-19	8583
Firmicutes sp. HG3A.0398	sphingomyelin (d18:0/18:0, d19:0/17:0)*	Dihydrosphingomyelins	-0.1	1.03e-20	6.09e-19	8583
Oscillibacter sp. PEA192 HG3A.0021	Urolithin B glucuronide	Bacterial/Fungal	-0.15	1.03e-20	6.09e-19	3811
Streptococcus salivarius HG3A.0071	X - 11483	Uncharacterized molecules	-0.1	1.03e-20	6.11e-19	8583
Oscillospiraceae sp. HG3A.0507	3-hydroxypyridine sulfate	Chemical	0.1	1.03e-20	6.12e-19	8583
Oscillospiraceae sp. HG3A.0072	tartronate (hydroxymalonate)	Food Component/Plant	0.1	1.04e-20	6.15e-19	8583
Clostridium phoceensis HG3A.0014	2-aminoheptanoate	Fatty Acid, Amino	-0.1	1.04e-20	6.15e-19	8583
Eubacterium sp. AM49-13BH HG3A.0251	X - 12410	Uncharacterized molecules	0.1	1.04e-20	6.15e-19	8583
Coprobacillus sp. HG3A.0022	3-hydroxy-2-methylpyridine sulfate	Chemical	-0.1	1.04e-20	6.17e-19	8583
Eubacteriales sp. HG3A.0381	catechol sulfate	Benzoate Metabolism	0.1	1.04e-20	6.18e-19	8583
Oscillospiraceae sp. HG3A.0210	2-aminophenol sulfate	Food Component/Plant	0.1	1.05e-20	6.21e-19	8583
Eubacteriales sp. HG3A.0269	lithocholate sulfate (1)	Secondary Bile Acid Metabolism	0.1	1.05e-20	6.23e-19	8583
Collinsella intestinalis HG3A.0802	X - 12306	Uncharacterized molecules	-0.1	1.07e-20	6.32e-19	8583
Clostridiaceae sp. HG3A.0431	3-hydroxy-2-methylpyridine sulfate	Chemical	-0.1	1.08e-20	6.36e-19	8583
Eubacteriales sp. HG3A.0162	dodecanedioate (C12-DC)	Fatty Acid, Dicarboxylate	0.1	1.08e-20	6.37e-19	8583
Eubacteriales sp. HG3A.0087	4-hydroxychlorothalonil	Chemical	0.1	1.09e-20	6.43e-19	8583
Eubacteriales sp. HG3A.0609	hippurate	Benzoate Metabolism	0.1	1.09e-20	6.45e-19	8583
Dorea sp. AF36-15AT HG3A.0052	indole-3-carboxylate	Tryptophan Metabolism	-0.1	1.1e-20	6.5e-19	8583
Eubacteriales sp. HG3A.0441	phenylacetylcarnitine	Acetylated Peptides	0.1	1.11e-20	6.57e-19	8583
Eubacterium sp. AM49-13BH HG3A.0251	X - 12216	Uncharacterized molecules	0.1	1.12e-20	6.61e-19	8583
Eubacteriales sp. HG3A.0600	indoleacetate	Tryptophan Metabolism	0.1	1.13e-20	6.65e-19	8583
Clostridiaceae sp. HG3A.0431	X - 12707	Uncharacterized molecules	-0.1	1.14e-20	6.7e-19	8583
Ruminococcus torques HG3A.0034	X - 21752	Uncharacterized molecules	-0.1	1.14e-20	6.72e-19	8583
Dorea longicatena HG3A.0039	X - 11315	Uncharacterized molecules	-0.1	1.14e-20	6.73e-19	8583
Eubacteriales sp. HG3A.0118	5-methylthioadenosine (MTA)	Polyamine Metabolism	-0.1	1.14e-20	6.74e-19	8583
Eubacteriales sp. HG3A.0269	sphingomyelin (d18:1/17:0, d17:1/18:0, d19:1/16:0)	Sphingomyelins	0.1	1.14e-20	6.74e-19	8583
Bacteria sp. HG3A.0483	octadecanedioylcarnitine (C18-DC)*	Fatty Acid Metabolism (Acyl Carnitine, Dicarboxylate)	0.1	1.15e-20	6.76e-19	8583
Collinsella intestinalis HG3A.0802	indolepropionate	Tryptophan Metabolism	-0.1	1.15e-20	6.76e-19	8583
Alistipes communis HG3A.0064	indolin-2-one	Food Component/Plant	0.1	1.15e-20	6.78e-19	8583
Eubacteriales sp. HG3A.0316	N-stearoyl-sphinganine (d18:0/18:0)*	Dihydroceramides	-0.1	1.16e-20	6.85e-19	8583
Clostridia sp. HG3A.0385	X - 12906	Uncharacterized molecules	0.1	1.16e-20	6.87e-19	8583
Eubacteriales sp. HG3A.0383	5alpha-pregnan-3beta,20alpha-diol disulfate	Progestin Steroids	0.1	1.17e-20	6.89e-19	8583
Dorea sp. AF36-15AT HG3A.0052	dihydrocaffeate sulfate (2)	Food Component/Plant	-0.1	1.17e-20	6.9e-19	8582
Ruminococcus torques HG3A.0034	X - 11315	Uncharacterized molecules	-0.1	1.17e-20	6.9e-19	8583
Roseburia inulinivorans HG3A.0036	sphingomyelin (d18:0/18:0, d19:0/17:0)*	Dihydrosphingomyelins	0.1	1.18e-20	6.94e-19	8583
Blautia obeum HG3A.0001	citrate	TCA Cycle	-0.1	1.18e-20	6.94e-19	8583
Eubacteriales sp. HG3A.0409	1-stearoyl-2-arachidonoyl-GPE (18:0/20:4)	Phosphatidylethanolamine (PE)	-0.1	1.18e-20	6.96e-19	8583
Eubacteriales sp. HG3A.0311	indolepropionate	Tryptophan Metabolism	0.1	1.18e-20	6.97e-19	8583
Firmicutes sp. HG3A.0398	X - 11483	Uncharacterized molecules	0.1	1.18e-20	6.98e-19	8583
Oscillospiraceae sp. HG3A.0223	N-lactoyl leucine	Leucine, Isoleucine and Valine Metabolism	-0.1	1.18e-20	6.98e-19	8583
Streptococcus salivarius HG3A.0071	5-methylthioadenosine (MTA)	Polyamine Metabolism	0.1	1.19e-20	7.03e-19	8583
Eubacteriales sp. HG3A.0244	1-methylxanthine	Xanthine Metabolism	0.1	1.19e-20	7.03e-19	8583
Eubacteriales sp. HG3A.0242	ribitol	Pentose Metabolism	-0.1	1.19e-20	7.04e-19	8582
Eubacteriales sp. HG3A.0311	alpha-ketoglutarate	TCA Cycle	-0.1	1.21e-20	7.15e-19	8582
Oscillospiraceae sp. HG3A.0256	N-delta-acetylornithine	Urea cycle; Arginine and Proline Metabolism	-0.1	1.23e-20	7.23e-19	8583
Lachnospiraceae sp. HG3A.0127	1-palmitoyl-2-arachidonoyl-GPI (16:0/20:4)*	Phosphatidylinositol (PI)	-0.1	1.24e-20	7.28e-19	8583
Eubacteriales sp. HG3A.0859	carotene diol (1)	Vitamin A Metabolism	0.1	1.24e-20	7.32e-19	8583
Eubacteriales sp. HG3A.0193	X - 23782	Uncharacterized molecules	0.1	1.24e-20	7.32e-19	8583
Eubacteriales sp. HG3A.0311	sphingomyelin (d17:1/16:0, d18:1/15:0, d16:1/17:0)*	Sphingomyelins	0.1	1.27e-20	7.49e-19	8583
Eubacteriales sp. HG3A.0162	9,10-DiHOME	Fatty Acid, Dihydroxy	0.1	1.28e-20	7.51e-19	8583
Bacteria sp. HG3A.0483	deoxycholic acid 12-sulfate*	Secondary Bile Acid Metabolism	-0.1	1.28e-20	7.53e-19	8583
Eubacteriales sp. HG3A.0136	cholate	Primary Bile Acid Metabolism	0.1	1.28e-20	7.54e-19	8583
Eubacteriales sp. HG3A.0215	cortolone glucuronide (1)	Corticosteroids	-0.1	1.28e-20	7.54e-19	8583
Eubacteriales sp. HG3A.0162	N-methyltaurine	Methionine, Cysteine, SAM and Taurine Metabolism	0.1	1.28e-20	7.55e-19	8582
Coprococcus comes HG3A.0016	X - 12013	Uncharacterized molecules	-0.1	1.29e-20	7.57e-19	8583
Alistipes communis HG3A.0064	1-linoleoyl-GPC (18:2)	Lysophospholipid	0.1	1.29e-20	7.59e-19	8583
Eubacteriales sp. HG3A.0654	4-ethylcatechol sulfate	Benzoate Metabolism	0.1	1.29e-20	7.6e-19	8583
Eubacteriales sp. HG3A.0514	X - 23997	Uncharacterized molecules	0.1	1.3e-20	7.63e-19	8583
Eubacteriales sp. HG3A.0197	palmitoyl sphingomyelin (d18:1/16:0)	Sphingomyelins	0.1	1.3e-20	7.64e-19	8583
Eubacteriales sp. HG3A.0118	N-methyltaurine	Methionine, Cysteine, SAM and Taurine Metabolism	0.1	1.31e-20	7.68e-19	8582
Lachnospiraceae sp. HG3A.0903	X - 12216	Uncharacterized molecules	0.1	1.31e-20	7.68e-19	8583
Lachnospiraceae sp. HG3A.0399	methyl glucopyranoside (alpha + beta)	Food Component/Plant	0.1	1.31e-20	7.69e-19	8583
Eubacteriales sp. HG3A.0331	1,2-dilinoleoyl-GPC (18:2/18:2)	Phosphatidylcholine (PC)	0.1	1.31e-20	7.72e-19	8583
Eubacteriales sp. HG3A.0193	1-stearoyl-2-oleoyl-GPE (18:0/18:1)	Phosphatidylethanolamine (PE)	-0.1	1.31e-20	7.72e-19	8583
Eubacteriales sp. HG3A.0381	X - 15461	Uncharacterized molecules	-0.1	1.32e-20	7.74e-19	8583
Oscillospiraceae sp. HG3A.0256	1-(1-enyl-palmitoyl)-2-palmitoyl-GPC (P-16:0/16:0)*	Plasmalogen	-0.1	1.32e-20	7.77e-19	8583
Methanobrevibacter smithii HG3A.0152	2-piperidinone	Food Component/Plant	-0.1	1.33e-20	7.79e-19	8583
Lachnospiraceae sp. HG3A.0127	cotinine	Tobacco Metabolite	-0.1	1.33e-20	7.79e-19	8583
Clostridiaceae sp. HG3A.0431	glutamate	Glutamate Metabolism	0.1	1.34e-20	7.86e-19	8583
Eubacteriales sp. HG3A.0105	X - 12261	Uncharacterized molecules	-0.1	1.35e-20	7.9e-19	8583
Eubacteriales sp. HG3A.0450	4-hydroxycoumarin	Drug - Cardiovascular	0.1	1.35e-20	7.92e-19	8583
Blautia obeum HG3A.0001	isovalerylglycine	Leucine, Isoleucine and Valine Metabolism	-0.1	1.35e-20	7.93e-19	8583
Lachnospiraceae sp. HG3A.0399	X - 23974	Uncharacterized molecules	0.1	1.35e-20	7.93e-19	8583
Eubacteriales sp. HG3A.0331	phenol glucuronide	Tyrosine Metabolism	-0.1	1.35e-20	7.95e-19	8583
Eubacteriales sp. HG3A.0242	N-acetyl-cadaverine	Lysine Metabolism	-0.15	1.35e-20	7.95e-19	3811
Eubacteriales sp. HG3A.0565	4-methylguaiacol sulfate	Benzoate Metabolism	0.1	1.36e-20	7.97e-19	8583
Eubacteriales sp. HG3A.0269	cortolone glucuronide (1)	Corticosteroids	-0.1	1.36e-20	7.98e-19	8583
Eubacteriales sp. HG3A.0568	X - 18935	Uncharacterized molecules	0.15	1.36e-20	7.98e-19	3811
Oscillibacter sp. HG3A.0245	octadecanedioylcarnitine (C18-DC)*	Fatty Acid Metabolism (Acyl Carnitine, Dicarboxylate)	0.1	1.36e-20	7.99e-19	8583
Eubacteriales sp. HG3A.0331	N-lactoyl tyrosine	Tyrosine Metabolism	-0.1	1.36e-20	8e-19	8583
Eubacteriales sp. HG3A.0162	X - 24795	Uncharacterized molecules	-0.1	1.37e-20	8.01e-19	8583
Eubacteriales sp. HG3A.0381	glycodeoxycholate 3-sulfate	Secondary Bile Acid Metabolism	-0.1	1.38e-20	8.08e-19	8583
Lachnospiraceae sp. HG3A.0018	X - 18901	Uncharacterized molecules	-0.1	1.38e-20	8.08e-19	8583
Intestinibacillus sp. Marseille-P4005 HG3A.0168	N-delta-acetylornithine	Urea cycle; Arginine and Proline Metabolism	-0.1	1.38e-20	8.11e-19	8583
Eubacteriales sp. HG3A.0193	X - 15461	Uncharacterized molecules	-0.1	1.38e-20	8.11e-19	8583
Eubacteriales sp. HG3A.0118	3-carboxy-4-methyl-5-pentyl-2-furanpropionate (3-CMPFP)**	Fatty Acid, Dicarboxylate	0.1	1.39e-20	8.12e-19	8583
Clostridia sp. HG3A.0385	1-lignoceroyl-GPC (24:0)	Lysophospholipid	0.1	1.39e-20	8.13e-19	8583
Eubacteriales sp. HG3A.0087	X - 12906	Uncharacterized molecules	0.1	1.39e-20	8.14e-19	8583
Clostridium sp. AT4 HG3A.0347	1-palmitoyl-2-arachidonoyl-GPE (16:0/20:4)*	Phosphatidylethanolamine (PE)	0.1	1.39e-20	8.15e-19	8583
Streptococcus salivarius HG3A.0071	1H-indole-7-acetic acid	Bacterial/Fungal	-0.15	1.39e-20	8.16e-19	3811
Eubacteriales sp. HG3A.1445	phenylacetylcarnitine	Acetylated Peptides	0.1	1.39e-20	8.17e-19	8583
Eubacteriales sp. HG3A.0311	3-carboxy-4-methyl-5-propyl-2-furanpropanoate (CMPF)	Fatty Acid, Dicarboxylate	0.1	1.39e-20	8.17e-19	8583
Eubacteriales sp. HG3A.0443	X - 17357	Uncharacterized molecules	-0.1	1.4e-20	8.18e-19	8583
Eubacteriales sp. HG3A.0442	3-carboxy-4-methyl-5-pentyl-2-furanpropionate (3-CMPFP)**	Fatty Acid, Dicarboxylate	0.1	1.4e-20	8.21e-19	8583
Clostridia sp. HG3A.0140	glucuronide of piperine metabolite C17H21NO3 (3)*	Food Component/Plant	-0.1	1.41e-20	8.24e-19	8583
Oscillospiraceae sp. HG3A.0060	N-acetylphenylalanine	Phenylalanine Metabolism	-0.1	1.41e-20	8.27e-19	8583
Eubacteriales sp. HG3A.0149	3-hydroxycotinine glucuronide	Tobacco Metabolite	-0.1	1.42e-20	8.31e-19	8583
Eubacteriales sp. HG3A.0316	etiocholanolone glucuronide	Androgenic Steroids	0.1	1.43e-20	8.35e-19	8583
Eubacteriales sp. HG3A.0087	1-palmitoyl-2-dihomo-linolenoyl-GPC (16:0/20:3n3 or 6)*	Phosphatidylcholine (PC)	-0.1	1.43e-20	8.39e-19	8583
Clostridia sp. HG3A.0756	X - 11315	Uncharacterized molecules	0.1	1.44e-20	8.42e-19	8583
Oscillospiraceae sp. HG3A.0256	N-acetyl-cadaverine	Lysine Metabolism	0.15	1.44e-20	8.43e-19	3811
Dorea sp. AF36-15AT HG3A.0052	glycolithocholate sulfate*	Secondary Bile Acid Metabolism	0.1	1.45e-20	8.47e-19	8583
Alistipes senegalensis HG3A.0141	3-(3-hydroxyphenyl)propionate	Benzoate Metabolism	-0.1	1.45e-20	8.49e-19	8583
Eubacteriales sp. HG3A.0859	X - 16124	Uncharacterized molecules	0.1	1.46e-20	8.56e-19	8583
Eubacteriales sp. HG3A.0311	X - 22162	Uncharacterized molecules	-0.1	1.47e-20	8.61e-19	8583
Eubacteriales sp. HG3A.0197	5alpha-pregnan-3beta,20alpha-diol disulfate	Progestin Steroids	0.1	1.47e-20	8.63e-19	8583
Eubacteriales sp. HG3A.0565	X - 18935	Uncharacterized molecules	0.15	1.48e-20	8.66e-19	3811
Blautia obeum HG3A.0001	chenodeoxycholate	Primary Bile Acid Metabolism	-0.1	1.48e-20	8.66e-19	8583
Alistipes senegalensis HG3A.0141	hydroxy-CMPF*	Fatty Acid, Dicarboxylate	0.1	1.48e-20	8.66e-19	8583
Eubacteriales sp. HG3A.0162	X - 23974	Uncharacterized molecules	0.1	1.48e-20	8.68e-19	8583
Oscillospiraceae sp. HG3A.0072	3-hydroxyhippurate sulfate	Benzoate Metabolism	-0.1	1.5e-20	8.75e-19	8583
Eubacteriales sp. HG3A.0149	methylsuccinate	Leucine, Isoleucine and Valine Metabolism	0.1	1.5e-20	8.79e-19	8582
Coprococcus comes HG3A.0016	phenylacetylglutamate	Acetylated Peptides	-0.1	1.53e-20	8.93e-19	8583
Eubacteriales sp. HG3A.0242	1-stearoyl-2-arachidonoyl-GPC (18:0/20:4)	Phosphatidylcholine (PC)	-0.1	1.53e-20	8.96e-19	8583
Intestinibacillus sp. Marseille-P4005 HG3A.0168	1-(1-enyl-palmitoyl)-2-linoleoyl-GPE (P-16:0/18:2)*	Plasmalogen	-0.1	1.54e-20	8.99e-19	8583
Clostridium sp. TF06-15AC HG3A.0032	carotene diol (2)	Vitamin A Metabolism	-0.1	1.56e-20	9.14e-19	8583
Lachnospiraceae sp. HG3A.0217	taurodeoxycholate	Secondary Bile Acid Metabolism	-0.1	1.57e-20	9.15e-19	8583
Dorea formicigenerans HG3A.0006	indoleacetate	Tryptophan Metabolism	-0.1	1.57e-20	9.16e-19	8583
Clostridium sp. TF06-15AC HG3A.0032	indole-3-carboxylate	Tryptophan Metabolism	-0.1	1.57e-20	9.16e-19	8583
Odoribacter splanchnicus HG3A.0041	4-ethylcatechol sulfate	Benzoate Metabolism	0.1	1.6e-20	9.33e-19	8583
Lachnospiraceae sp. HG3A.0018	X - 17351	Uncharacterized molecules	0.1	1.61e-20	9.37e-19	8583
Eubacteriales sp. HG3A.0118	glutarate (C5-DC)	Fatty Acid, Dicarboxylate	-0.1	1.61e-20	9.39e-19	8582
Eubacteriales sp. HG3A.0083	isobutyrylglycine	Leucine, Isoleucine and Valine Metabolism	0.1	1.61e-20	9.4e-19	8583
Eubacteriales sp. HG3A.0450	phenol sulfate	Tyrosine Metabolism	-0.1	1.61e-20	9.42e-19	8583
Blautia obeum HG3A.0009	X - 22834	Uncharacterized molecules	0.1	1.62e-20	9.43e-19	8583
Oscillospiraceae sp. HG3A.0060	1,2-dilinoleoyl-GPC (18:2/18:2)	Phosphatidylcholine (PC)	0.1	1.62e-20	9.44e-19	8583
Dorea formicigenerans HG3A.0006	pyruvate	Glycolysis, Gluconeogenesis, and Pyruvate Metabolism	0.1	1.62e-20	9.45e-19	8582
Eubacteriales sp. HG3A.0162	X - 24337	Uncharacterized molecules	-0.1	1.64e-20	9.55e-19	8583
Blautia massiliensis HG3A.0023	N-lactoyl leucine	Leucine, Isoleucine and Valine Metabolism	0.1	1.65e-20	9.64e-19	8583
Oscillospiraceae sp. HG3A.0060	1-palmitoyl-2-arachidonoyl-GPC (16:0/20:4n6)	Phosphatidylcholine (PC)	-0.1	1.66e-20	9.7e-19	8583
Eubacteriales sp. HG3A.0083	alpha-ketoglutarate	TCA Cycle	-0.1	1.67e-20	9.72e-19	8582
Clostridiaceae sp. HG3A.0431	1-(1-enyl-palmitoyl)-GPC (P-16:0)*	Lysoplasmalogen	-0.1	1.67e-20	9.75e-19	8583
Eubacteriales sp. HG3A.0442	5alpha-pregnan-3beta,20alpha-diol disulfate	Progestin Steroids	0.1	1.68e-20	9.77e-19	8583
Eubacteriales sp. HG3A.0244	palmitoyl sphingomyelin (d18:1/16:0)	Sphingomyelins	0.1	1.68e-20	9.78e-19	8583
Eubacteriales sp. HG3A.0242	bilirubin (E,Z or Z,E)*	Hemoglobin and Porphyrin Metabolism	0.1	1.69e-20	9.87e-19	8583
Eubacteriales sp. HG3A.0369	hippurate	Benzoate Metabolism	0.1	1.7e-20	9.88e-19	8583
Eubacteriales sp. HG3A.0229	gamma-glutamylglutamate	Gamma-glutamyl Amino Acid	-0.1	1.71e-20	9.97e-19	8583
Eubacteriales sp. HG3A.0197	taurodeoxycholate	Secondary Bile Acid Metabolism	-0.1	1.72e-20	1e-18	8583
Eubacteriales sp. HG3A.0442	1-linoleoyl-GPC (18:2)	Lysophospholipid	0.1	1.72e-20	1e-18	8583
Clostridia sp. HG3A.0140	1-stearoyl-2-oleoyl-GPC (18:0/18:1)	Phosphatidylcholine (PC)	-0.1	1.72e-20	1e-18	8583
Eubacteriales sp. HG3A.0242	X - 24795	Uncharacterized molecules	-0.1	1.72e-20	1e-18	8583
Eubacteriales sp. HG3A.0242	tigloylglycine	Leucine, Isoleucine and Valine Metabolism	0.1	1.72e-20	1e-18	8583
Fusicatenibacter saccharivorans HG3A.0004	indolin-2-one	Food Component/Plant	-0.1	1.73e-20	1.01e-18	8583
Clostridium phoceensis HG3A.0014	X - 21467	Uncharacterized molecules	-0.1	1.73e-20	1.01e-18	8583
Intestinimonas massiliensis HG3A.0198	hydroxypalmitoyl sphingomyelin (d18:1/16:0(OH))**	Sphingomyelins	0.1	1.73e-20	1.01e-18	8583
Eubacteriales sp. HG3A.0577	deoxycholic acid 12-sulfate*	Secondary Bile Acid Metabolism	-0.1	1.73e-20	1.01e-18	8583
Eubacteriales sp. HG3A.0136	7-alpha-hydroxy-3-oxo-4-cholestenoate (7-Hoca)	Sterol	-0.1	1.74e-20	1.01e-18	8583
Eubacteriales sp. HG3A.0100	4-ethylcatechol sulfate	Benzoate Metabolism	0.1	1.75e-20	1.02e-18	8583
Methanobrevibacter smithii HG3A.0152	2-acetamidophenol sulfate	Food Component/Plant	0.1	1.76e-20	1.02e-18	8583
Eubacteriales sp. HG3A.0100	bilirubin (E,Z or Z,E)*	Hemoglobin and Porphyrin Metabolism	0.1	1.76e-20	1.03e-18	8583
Oscillospiraceae sp. HG3A.0130	theophylline	Xanthine Metabolism	0.1	1.78e-20	1.04e-18	8583
Oscillospiraceae sp. HG3A.0437	glutarate (C5-DC)	Fatty Acid, Dicarboxylate	-0.1	1.79e-20	1.04e-18	8582
Lachnospiraceae sp. HG3A.0399	N-stearoyl-sphingosine (d18:1/18:0)*	Ceramides	-0.1	1.79e-20	1.04e-18	8583
Dorea formicigenerans HG3A.0006	11beta-hydroxyetiocholanolone glucuronide*	Androgenic Steroids	-0.1	1.8e-20	1.05e-18	8583
Eubacteriales sp. HG3A.0409	1-(1-enyl-palmitoyl)-2-oleoyl-GPC (P-16:0/18:1)*	Plasmalogen	0.1	1.81e-20	1.05e-18	8583
Oscillospiraceae sp. HG3A.0210	hydroxyasparagine**	Alanine and Aspartate Metabolism	-0.1	1.82e-20	1.06e-18	8583
Eubacteriales sp. HG3A.0442	1-palmitoleoylglycerol (16:1)*	Monoacylglycerol	-0.1	1.82e-20	1.06e-18	8583
Eubacterium sp. AM49-13BH HG3A.0251	sphingomyelin (d18:1/25:0, d19:0/24:1, d20:1/23:0, d19:1/24:0)*	Sphingomyelins	0.1	1.82e-20	1.06e-18	8583
Eubacteriales sp. HG3A.1167	phenylacetylglutamine	Acetylated Peptides	0.1	1.83e-20	1.06e-18	8583
Oscillospiraceae sp. HG3A.0072	glucuronide of piperine metabolite C17H21NO3 (4)*	Food Component/Plant	-0.1	1.83e-20	1.06e-18	8583
Oscillospiraceae sp. HG3A.0256	2-ethylphenylsulfate	Benzoate Metabolism	0.1	1.83e-20	1.06e-18	8583
Anaerobutyricum hallii HG3A.0012	X - 22834	Uncharacterized molecules	0.1	1.85e-20	1.08e-18	8583
Eubacteriales sp. HG3A.0609	X - 11850	Uncharacterized molecules	0.1	1.86e-20	1.08e-18	8583
Blautia massiliensis HG3A.0023	1-stearoyl-2-oleoyl-GPE (18:0/18:1)	Phosphatidylethanolamine (PE)	0.1	1.87e-20	1.08e-18	8583
Clostridia sp. HG3A.0756	X - 15461	Uncharacterized molecules	-0.1	1.87e-20	1.09e-18	8583
Eubacteriales sp. HG3A.0087	X - 24556	Uncharacterized molecules	0.15	1.87e-20	1.09e-18	3811
Clostridium sp. TM06-18 HG3A.0048	X - 12830	Uncharacterized molecules	0.1	1.89e-20	1.1e-18	8583
Blautia obeum HG3A.0001	5-hydroxy-2-methylpyridine sulfate	Chemical	-0.1	1.89e-20	1.1e-18	8583
Clostridium sp. TM06-18 HG3A.0048	1-palmitoyl-2-oleoyl-GPE (16:0/18:1)	Phosphatidylethanolamine (PE)	0.1	1.9e-20	1.1e-18	8583
Collinsella intestinalis HG3A.0802	X - 11315	Uncharacterized molecules	-0.1	1.91e-20	1.11e-18	8583
Eubacteriales sp. HG3A.0149	N-lactoyl phenylalanine	Phenylalanine Metabolism	-0.1	1.94e-20	1.13e-18	8583
Eubacteriales sp. HG3A.0149	docosahexaenoylcholine	Fatty Acid Metabolism (Acyl Choline)	0.1	1.95e-20	1.13e-18	8583
Oscillibacter sp. PEA192 HG3A.0021	gamma-glutamylisoleucine*	Gamma-glutamyl Amino Acid	0.1	1.96e-20	1.14e-18	8583
Clostridium sp. TF06-15AC HG3A.0032	X - 22520	Uncharacterized molecules	0.15	1.98e-20	1.15e-18	3811
Eubacteriales sp. HG3A.0450	Urolithin B glucuronide	Bacterial/Fungal	0.15	1.99e-20	1.15e-18	3811
Oscillospiraceae sp. HG3A.0437	perfluorooctanesulfonate (PFOS)	Chemical	0.1	1.99e-20	1.16e-18	8583
Streptococcus salivarius HG3A.0071	X - 12117	Uncharacterized molecules	0.1	1.99e-20	1.16e-18	8583
Clostridiaceae sp. HG3A.0431	lactate	Glycolysis, Gluconeogenesis, and Pyruvate Metabolism	0.1	2.01e-20	1.16e-18	8583
Eubacteriales sp. HG3A.0136	phenol glucuronide	Tyrosine Metabolism	-0.1	2.01e-20	1.17e-18	8583
Intestinibacillus sp. Marseille-P4005 HG3A.0168	sphingomyelin (d18:1/22:2, d18:2/22:1, d16:1/24:2)*	Sphingomyelins	-0.1	2.01e-20	1.17e-18	8583
Oscillospiraceae sp. HG3A.0130	1-methylurate	Xanthine Metabolism	0.1	2.02e-20	1.17e-18	8583
Collinsella aerofaciens HG3A.0019	gamma-glutamylisoleucine*	Gamma-glutamyl Amino Acid	0.1	2.02e-20	1.17e-18	8583
Eubacterium sp. AM49-13BH HG3A.0251	1-palmitoyl-2-arachidonoyl-GPC (16:0/20:4n6)	Phosphatidylcholine (PC)	-0.1	2.04e-20	1.18e-18	8583
Oscillospiraceae sp. HG3A.0210	glutamate	Glutamate Metabolism	-0.1	2.04e-20	1.18e-18	8583
Alistipes communis HG3A.0064	X - 11483	Uncharacterized molecules	0.1	2.04e-20	1.18e-18	8583
Oscillospiraceae sp. HG3A.0223	X - 17351	Uncharacterized molecules	0.1	2.05e-20	1.18e-18	8583
Eubacteriales sp. HG3A.0118	octadecanedioylcarnitine (C18-DC)*	Fatty Acid Metabolism (Acyl Carnitine, Dicarboxylate)	0.1	2.06e-20	1.19e-18	8583
Clostridiaceae sp. HG3A.0431	alpha-ketoglutarate	TCA Cycle	0.1	2.08e-20	1.2e-18	8582
Intestinibacillus sp. Marseille-P4005 HG3A.0168	gamma-glutamylglutamate	Gamma-glutamyl Amino Acid	0.1	2.08e-20	1.2e-18	8583
Eubacteriales sp. HG3A.0600	catechol sulfate	Benzoate Metabolism	0.1	2.1e-20	1.21e-18	8583
Oscillospiraceae sp. HG3A.0130	3-ethylcatechol sulfate (1)	Food Component/Plant	0.1	2.11e-20	1.22e-18	8583
Oscillibacter sp. PEA192 HG3A.0021	X - 25271	Uncharacterized molecules	-0.1	2.12e-20	1.22e-18	8583
Lachnospiraceae sp. HG3A.0217	glycodeoxycholate 3-sulfate	Secondary Bile Acid Metabolism	-0.1	2.15e-20	1.24e-18	8583
Dorea sp. AF36-15AT HG3A.0052	beta-cryptoxanthin	Vitamin A Metabolism	-0.1	2.16e-20	1.25e-18	8583
Eubacteriales sp. HG3A.0162	lactate	Glycolysis, Gluconeogenesis, and Pyruvate Metabolism	-0.1	2.16e-20	1.25e-18	8583
Eubacteriales sp. HG3A.0100	tiglylcarnitine (C5:1-DC)	Leucine, Isoleucine and Valine Metabolism	0.1	2.18e-20	1.26e-18	8583
Eubacteriales sp. HG3A.0154	1-stearoyl-2-arachidonoyl-GPE (18:0/20:4)	Phosphatidylethanolamine (PE)	-0.1	2.19e-20	1.26e-18	8583
Oscillospiraceae sp. HG3A.0207	X - 24736	Uncharacterized molecules	0.1	2.19e-20	1.26e-18	8583
Butyricicoccus sp. HG3A.0008	3-(3-hydroxyphenyl)propionate	Benzoate Metabolism	0.1	2.19e-20	1.26e-18	8583
Eubacteriales sp. HG3A.0162	glycine conjugate of C10H12O2*	Partially Characterized Molecules	-0.1	2.19e-20	1.27e-18	8583
Eubacteriales sp. HG3A.0654	carotene diol (2)	Vitamin A Metabolism	0.1	2.19e-20	1.27e-18	8583
Eubacteriales sp. HG3A.0100	alpha-hydroxycaproate	Fatty Acid, Monohydroxy	-0.15	2.19e-20	1.27e-18	3811
Eubacteriales sp. HG3A.0781	X - 18901	Uncharacterized molecules	0.1	2.19e-20	1.27e-18	8583
Eubacteriales sp. HG3A.0087	glutarate (C5-DC)	Fatty Acid, Dicarboxylate	-0.1	2.2e-20	1.27e-18	8582
Eubacteriales sp. HG3A.0311	behenoyl dihydrosphingomyelin (d18:0/22:0)*	Dihydrosphingomyelins	-0.1	2.2e-20	1.27e-18	8583
Eubacteriales sp. HG3A.0083	N-lactoyl isoleucine	Leucine, Isoleucine and Valine Metabolism	-0.1	2.22e-20	1.28e-18	8583
Eubacteriales sp. HG3A.0751	X - 18901	Uncharacterized molecules	0.1	2.22e-20	1.28e-18	8583
Eubacteriales sp. HG3A.0331	X - 24411	Uncharacterized molecules	-0.13	2.25e-20	1.3e-18	4772
Eubacterium ramulus HG3A.0068	phenol sulfate	Tyrosine Metabolism	0.1	2.27e-20	1.31e-18	8583
Dorea longicatena HG3A.0039	gamma-glutamylglutamate	Gamma-glutamyl Amino Acid	0.1	2.27e-20	1.31e-18	8583
Dorea formicigenerans HG3A.0006	asparagine	Alanine and Aspartate Metabolism	-0.1	2.27e-20	1.31e-18	8583
Clostridium phoceensis HG3A.0014	taurodeoxycholate	Secondary Bile Acid Metabolism	0.1	2.27e-20	1.31e-18	8583
Eubacteriales sp. HG3A.0311	1-myristoyl-2-arachidonoyl-GPC (14:0/20:4)*	Phosphatidylcholine (PC)	-0.1	2.28e-20	1.31e-18	8583
Clostridiaceae sp. HG3A.0491	4-hydroxyglutamate	Glutamate Metabolism	0.1	2.28e-20	1.32e-18	8583
Dorea sp. AF36-15AT HG3A.0052	guaiacol sulfate	Benzoate Metabolism	-0.1	2.29e-20	1.32e-18	8583
Eubacteriales sp. HG3A.0331	glucose	Glycolysis, Gluconeogenesis, and Pyruvate Metabolism	-0.1	2.31e-20	1.33e-18	8582
Eubacteriales sp. HG3A.0125	X - 14056	Uncharacterized molecules	-0.1	2.32e-20	1.34e-18	8583
Eubacteriales sp. HG3A.0331	1-(1-enyl-stearoyl)-GPE (P-18:0)*	Lysoplasmalogen	0.1	2.33e-20	1.34e-18	8583
Eubacteriales sp. HG3A.0409	isobutyrylcarnitine (C4)	Leucine, Isoleucine and Valine Metabolism	0.1	2.33e-20	1.34e-18	8583
Bacteria sp. HG3A.0638	3-hydroxy-2-methylpyridine sulfate	Chemical	0.1	2.34e-20	1.35e-18	8583
Eubacteriales sp. HG3A.0244	branched chain 14:0 dicarboxylic acid**	Fatty Acid, Dicarboxylate	0.1	2.35e-20	1.36e-18	8583
Anaerostipes hadrus HG3A.0003	X - 21286	Uncharacterized molecules	-0.1	2.35e-20	1.36e-18	8583
Clostridium sp. TM06-18 HG3A.0048	X - 21845	Uncharacterized molecules	0.1	2.37e-20	1.37e-18	8583
Lachnospiraceae sp. HG3A.0399	N-methyltaurine	Methionine, Cysteine, SAM and Taurine Metabolism	0.1	2.38e-20	1.37e-18	8582
Butyricicoccus sp. HG3A.0008	1-stearoyl-2-oleoyl-GPE (18:0/18:1)	Phosphatidylethanolamine (PE)	0.1	2.39e-20	1.37e-18	8583
Eubacteriales sp. HG3A.0935	X - 11850	Uncharacterized molecules	0.1	2.39e-20	1.38e-18	8583
Blautia obeum HG3A.0001	1-stearoyl-2-arachidonoyl-GPI (18:0/20:4)	Phosphatidylinositol (PI)	0.1	2.39e-20	1.38e-18	8583
Lachnospiraceae sp. HG3A.0399	1-stearoyl-2-oleoyl-GPE (18:0/18:1)	Phosphatidylethanolamine (PE)	-0.1	2.39e-20	1.38e-18	8583
Lachnospiraceae sp. HG3A.0217	1-(1-enyl-palmitoyl)-2-linoleoyl-GPC (P-16:0/18:2)*	Plasmalogen	0.1	2.41e-20	1.39e-18	8583
Eubacteriales sp. HG3A.0193	X - 24531	Uncharacterized molecules	0.15	2.41e-20	1.39e-18	3811
Bifidobacterium adolescentis HG3A.0056	cholate	Primary Bile Acid Metabolism	0.1	2.42e-20	1.39e-18	8583
Eubacteriales sp. HG3A.0383	aspartate	Alanine and Aspartate Metabolism	-0.1	2.42e-20	1.39e-18	8583
Oscillospiraceae sp. HG3A.0210	hyocholate	Secondary Bile Acid Metabolism	0.1	2.43e-20	1.4e-18	8583
Fusicatenibacter saccharivorans HG3A.0004	urate	Purine Metabolism, (Hypo)Xanthine/Inosine containing	0.1	2.45e-20	1.41e-18	8583
Blautia massiliensis HG3A.0023	cis-3,4-methyleneheptanoylcarnitine	Fatty Acid Metabolism (Acyl Carnitine, Medium Chain)	0.1	2.46e-20	1.41e-18	8583
Oscillospiraceae sp. HG3A.0223	3-hydroxycotinine glucuronide	Tobacco Metabolite	-0.1	2.46e-20	1.41e-18	8583
Oscillospiraceae sp. HG3A.0223	mannose	Fructose, Mannose and Galactose Metabolism	-0.1	2.46e-20	1.41e-18	8582
Eubacteriales sp. HG3A.0409	L-urobilin	Hemoglobin and Porphyrin Metabolism	0.1	2.46e-20	1.42e-18	8583
Eubacteriales sp. HG3A.0242	X - 14056	Uncharacterized molecules	-0.1	2.46e-20	1.42e-18	8583
Eubacteriales sp. HG3A.0149	androstenediol (3beta,17beta) monosulfate (2)	Androgenic Steroids	-0.1	2.47e-20	1.42e-18	8583
Clostridium sp. AT4 HG3A.0347	guaiacol sulfate	Benzoate Metabolism	-0.1	2.48e-20	1.42e-18	8583
Eubacteriales sp. HG3A.0128	X - 18901	Uncharacterized molecules	-0.1	2.5e-20	1.44e-18	8583
Oscillospiraceae sp. HG3A.0207	12,13-DiHOME	Fatty Acid, Dihydroxy	0.1	2.52e-20	1.45e-18	8583
Intestinimonas massiliensis HG3A.0198	1-palmitoyl-2-oleoyl-GPE (16:0/18:1)	Phosphatidylethanolamine (PE)	-0.1	2.53e-20	1.46e-18	8583
Eubacteriales sp. HG3A.0118	X - 24411	Uncharacterized molecules	-0.13	2.55e-20	1.47e-18	4772
Dorea formicigenerans HG3A.0006	X - 17351	Uncharacterized molecules	-0.1	2.58e-20	1.48e-18	8583
Oscillibacter sp. HG3A.0245	gamma-glutamylglutamate	Gamma-glutamyl Amino Acid	-0.1	2.59e-20	1.49e-18	8583
Clostridia sp. HG3A.0140	docosatrienoate (22:3n6)*	Long Chain Polyunsaturated Fatty Acid (n3 and n6)	-0.1	2.59e-20	1.49e-18	8583
Eubacteriales sp. HG3A.0083	X - 24475	Uncharacterized molecules	0.1	2.6e-20	1.49e-18	8583
Eubacteriales sp. HG3A.0859	3-hydroxy-2-methylpyridine sulfate	Chemical	0.1	2.6e-20	1.5e-18	8583
Oscillospiraceae sp. HG3A.0207	mannose	Fructose, Mannose and Galactose Metabolism	-0.1	2.61e-20	1.5e-18	8582
Eubacteriales sp. HG3A.0244	X - 25503	Uncharacterized molecules	0.1	2.61e-20	1.5e-18	8583
Clostridia sp. HG3A.0140	3,4-dihydroxybutyrate	Fatty Acid, Dihydroxy	-0.1	2.63e-20	1.51e-18	8582
Eubacteriales sp. HG3A.0269	sphingomyelin (d17:1/16:0, d18:1/15:0, d16:1/17:0)*	Sphingomyelins	0.1	2.63e-20	1.51e-18	8583
Coprobacillus sp. HG3A.0022	alpha-ketobutyrate	Methionine, Cysteine, SAM and Taurine Metabolism	0.1	2.64e-20	1.52e-18	8582
Oscillospiraceae sp. HG3A.0072	dihydroferulic acid sulfate	Food Component/Plant	-0.1	2.65e-20	1.52e-18	8583
Oscillibacter sp. PEA192 HG3A.0021	X - 21442	Uncharacterized molecules	-0.1	2.65e-20	1.52e-18	8583
Eubacteriales sp. HG3A.0260	phenol glucuronide	Tyrosine Metabolism	-0.1	2.66e-20	1.53e-18	8583
Blautia obeum HG3A.0001	3-hydroxycotinine glucuronide	Tobacco Metabolite	0.1	2.66e-20	1.53e-18	8583
Oscillospiraceae sp. HG3A.0210	lactosyl-N-nervonoyl-sphingosine (d18:1/24:1)*	Lactosylceramides (LCER)	0.1	2.67e-20	1.53e-18	8583
Blautia massiliensis HG3A.0023	glycochenodeoxycholate glucuronide (1)	Primary Bile Acid Metabolism	0.1	2.67e-20	1.53e-18	8583
Clostridium sp. TF06-15AC HG3A.0032	octadecanedioate (C18-DC)	Fatty Acid, Dicarboxylate	-0.1	2.68e-20	1.54e-18	8583
Eubacterium sp. AM49-13BH HG3A.0251	X - 25271	Uncharacterized molecules	0.1	2.7e-20	1.55e-18	8583
Eubacteriales sp. HG3A.0442	tartronate (hydroxymalonate)	Food Component/Plant	0.1	2.7e-20	1.55e-18	8583
Eubacteriales sp. HG3A.0087	pregnanediol-3-glucuronide	Progestin Steroids	0.1	2.71e-20	1.56e-18	8583
Intestinibacillus sp. Marseille-P4005 HG3A.0168	sphingomyelin (d18:2/23:1)*	Sphingomyelins	-0.1	2.73e-20	1.57e-18	8583
Firmicutes sp. HG3A.0397	7-alpha-hydroxy-3-oxo-4-cholestenoate (7-Hoca)	Sterol	-0.1	2.73e-20	1.57e-18	8583
Blautia obeum HG3A.0001	1-stearoyl-2-linoleoyl-GPE (18:0/18:2)*	Phosphatidylethanolamine (PE)	0.1	2.77e-20	1.59e-18	8583
Intestinibacillus sp. Marseille-P4005 HG3A.0168	linoleoylcarnitine (C18:2)*	Fatty Acid Metabolism (Acyl Carnitine, Polyunsaturated)	-0.1	2.77e-20	1.59e-18	8583
Eubacterium ramulus HG3A.0068	naringenin 7-glucuronide	Food Component/Plant	-0.1	2.78e-20	1.59e-18	8583
Eubacteriales sp. HG3A.0443	1-(1-enyl-palmitoyl)-2-oleoyl-GPC (P-16:0/18:1)*	Plasmalogen	0.1	2.8e-20	1.61e-18	8583
Methanobrevibacter smithii HG3A.0152	cholic acid glucuronide	Primary Bile Acid Metabolism	0.1	2.81e-20	1.61e-18	8583
Eubacteriales sp. HG3A.0442	serine	Glycine, Serine and Threonine Metabolism	0.1	2.82e-20	1.62e-18	8583
Eubacteriales sp. HG3A.0311	butyrylcarnitine (C4)	Fatty Acid Metabolism (also BCAA Metabolism)	-0.1	2.86e-20	1.64e-18	8583
Oscillospiraceae sp. HG3A.0210	X - 21383	Uncharacterized molecules	-0.1	2.87e-20	1.64e-18	8583
Clostridium sp. TM06-18 HG3A.0048	1-palmitoyl-2-arachidonoyl-GPI (16:0/20:4)*	Phosphatidylinositol (PI)	0.1	2.87e-20	1.64e-18	8583
Oscillospiraceae sp. HG3A.0507	phenol sulfate	Tyrosine Metabolism	-0.1	2.89e-20	1.65e-18	8583
Eubacteriales sp. HG3A.0193	1-(1-enyl-palmitoyl)-2-linoleoyl-GPC (P-16:0/18:2)*	Plasmalogen	0.1	2.9e-20	1.66e-18	8583
Eubacteriales sp. HG3A.0565	carotene diol (2)	Vitamin A Metabolism	0.1	2.93e-20	1.67e-18	8583
Oscillospiraceae sp. HG3A.0256	X - 24337	Uncharacterized molecules	0.1	2.93e-20	1.68e-18	8583
Roseburia faecis HG3A.0058	3-acetylphenol sulfate	Chemical	0.1	2.94e-20	1.68e-18	8583
Firmicutes sp. HG3A.0397	S-methylmethionine	Methionine, Cysteine, SAM and Taurine Metabolism	0.1	2.95e-20	1.69e-18	8583
Oscillibacter sp. HG3A.0245	1-palmitoyl-2-arachidonoyl-GPI (16:0/20:4)*	Phosphatidylinositol (PI)	-0.1	2.95e-20	1.69e-18	8583
Oscillospiraceae sp. HG3A.0210	1-stearoyl-2-arachidonoyl-GPC (18:0/20:4)	Phosphatidylcholine (PC)	-0.1	2.96e-20	1.69e-18	8583
Oscillibacter sp. HG3A.0245	X - 24475	Uncharacterized molecules	0.1	2.96e-20	1.69e-18	8583
Alistipes shahii HG3A.0054	X - 12283	Uncharacterized molecules	0.1	2.96e-20	1.69e-18	8583
Eubacteriales sp. HG3A.0409	glycochenodeoxycholate glucuronide (1)	Primary Bile Acid Metabolism	-0.1	2.98e-20	1.7e-18	8583
Blautia massiliensis HG3A.0023	X - 13729	Uncharacterized molecules	-0.1	3.02e-20	1.73e-18	8583
Eubacteriales sp. HG3A.0383	glutarate (C5-DC)	Fatty Acid, Dicarboxylate	-0.1	3.02e-20	1.73e-18	8582
Clostridiaceae sp. HG3A.0431	glycoursodeoxycholate	Secondary Bile Acid Metabolism	0.1	3.04e-20	1.74e-18	8583
Intestinibacillus sp. Marseille-P4005 HG3A.0168	oleoyl-oleoyl-glycerol (18:1/18:1) [2]*	Diacylglycerol	0.15	3.05e-20	1.74e-18	3811
Firmicutes sp. HG3A.0398	X - 22520	Uncharacterized molecules	-0.15	3.07e-20	1.75e-18	3811
Clostridia sp. HG3A.0140	orotidine	Pyrimidine Metabolism, Orotate containing	-0.1	3.07e-20	1.76e-18	8582
Eubacteriales sp. HG3A.0162	orotidine	Pyrimidine Metabolism, Orotate containing	-0.1	3.08e-20	1.76e-18	8582
Alistipes senegalensis HG3A.0141	pregnanediol-3-glucuronide	Progestin Steroids	0.1	3.1e-20	1.77e-18	8583
Eubacteriales sp. HG3A.0654	glycoursodeoxycholic acid sulfate (1)	Secondary Bile Acid Metabolism	-0.1	3.1e-20	1.77e-18	8583
Ruminococcus champanellensis HG3A.0716	taurodeoxycholic acid 3-sulfate	Secondary Bile Acid Metabolism	-0.1	3.12e-20	1.78e-18	8583
Firmicutes sp. HG3A.0397	1-linoleoyl-GPC (18:2)	Lysophospholipid	0.1	3.13e-20	1.79e-18	8583
Intestinibacillus sp. Marseille-P4005 HG3A.0168	alpha-ketoglutaramate*	Glutamate Metabolism	-0.1	3.14e-20	1.79e-18	8582
Eubacteriales sp. HG3A.0242	5alpha-pregnan-3beta,20alpha-diol disulfate	Progestin Steroids	0.1	3.15e-20	1.8e-18	8583
Eubacteriales sp. HG3A.0215	5alpha-pregnan-3beta,20alpha-diol disulfate	Progestin Steroids	0.1	3.16e-20	1.8e-18	8583
Eubacteriales sp. HG3A.0311	cis-3,4-methyleneheptanoylcarnitine	Fatty Acid Metabolism (Acyl Carnitine, Medium Chain)	-0.1	3.16e-20	1.8e-18	8583
Clostridia sp. HG3A.1053	sphingomyelin (d18:0/18:0, d19:0/17:0)*	Dihydrosphingomyelins	-0.1	3.16e-20	1.8e-18	8583
Eubacteriales sp. HG3A.0242	4-allylphenol sulfate	Food Component/Plant	0.1	3.21e-20	1.83e-18	8583
Eubacteriales sp. HG3A.0450	p-cresol sulfate	Benzoate Metabolism	0.1	3.21e-20	1.83e-18	8583
Eubacteriales sp. HG3A.0197	cholate	Primary Bile Acid Metabolism	0.1	3.23e-20	1.84e-18	8583
Eubacteriales sp. HG3A.0311	X - 12544	Uncharacterized molecules	0.1	3.25e-20	1.85e-18	8583
Eubacteriales sp. HG3A.0781	isoursodeoxycholate	Secondary Bile Acid Metabolism	-0.1	3.25e-20	1.85e-18	8583
Clostridium sp. TF06-15AC HG3A.0032	N-stearoyl-sphinganine (d18:0/18:0)*	Dihydroceramides	0.1	3.28e-20	1.87e-18	8583
Blautia massiliensis HG3A.0023	X - 24337	Uncharacterized molecules	0.1	3.29e-20	1.88e-18	8583
Oscillospiraceae sp. HG3A.0210	X - 17357	Uncharacterized molecules	-0.1	3.31e-20	1.89e-18	8583
Eubacteriales sp. HG3A.0409	X - 24531	Uncharacterized molecules	0.15	3.32e-20	1.89e-18	3811
Bacteroides cellulosilyticus HG3A.0108	X - 12126	Uncharacterized molecules	0.1	3.33e-20	1.9e-18	8583
Eubacteriales sp. HG3A.0154	lactate	Glycolysis, Gluconeogenesis, and Pyruvate Metabolism	-0.1	3.33e-20	1.9e-18	8583
Blautia obeum HG3A.0009	sphingomyelin (d18:0/18:0, d19:0/17:0)*	Dihydrosphingomyelins	0.1	3.33e-20	1.9e-18	8583
Eubacteriales sp. HG3A.0083	S-methylmethionine	Methionine, Cysteine, SAM and Taurine Metabolism	0.1	3.34e-20	1.9e-18	8583
Eubacteriales sp. HG3A.0443	11beta-hydroxyetiocholanolone glucuronide*	Androgenic Steroids	0.1	3.35e-20	1.91e-18	8583
Anaerobutyricum hallii HG3A.0012	X - 13729	Uncharacterized molecules	-0.1	3.36e-20	1.91e-18	8583
Eubacteriales sp. HG3A.0128	sphingomyelin (d18:0/18:0, d19:0/17:0)*	Dihydrosphingomyelins	0.1	3.39e-20	1.93e-18	8583
Alistipes communis HG3A.0064	X - 21286	Uncharacterized molecules	0.1	3.4e-20	1.93e-18	8583
Coprobacillus sp. HG3A.0022	X - 24757	Uncharacterized molecules	-0.1	3.4e-20	1.94e-18	8583
Eubacteriales sp. HG3A.0154	tigloylglycine	Leucine, Isoleucine and Valine Metabolism	0.1	3.4e-20	1.94e-18	8583
Eubacteriales sp. HG3A.0600	sphingomyelin (d18:0/18:0, d19:0/17:0)*	Dihydrosphingomyelins	-0.1	3.4e-20	1.94e-18	8583
Coprococcus comes HG3A.0016	2-piperidinone	Food Component/Plant	0.1	3.42e-20	1.94e-18	8583
Eubacteriales sp. HG3A.0083	urate	Purine Metabolism, (Hypo)Xanthine/Inosine containing	-0.1	3.44e-20	1.96e-18	8583
Clostridiaceae sp. HG3A.0431	4-acetylphenol sulfate	Benzoate Metabolism	-0.1	3.44e-20	1.96e-18	8583
Eubacteriales sp. HG3A.0197	hydroxycotinine	Tobacco Metabolite	-0.1	3.45e-20	1.96e-18	8583
Eubacteriales sp. HG3A.0125	serine	Glycine, Serine and Threonine Metabolism	0.1	3.45e-20	1.96e-18	8583
Eubacteriales sp. HG3A.0857	2-piperidinone	Food Component/Plant	-0.1	3.47e-20	1.97e-18	8583
Lachnospiraceae sp. HG3A.0018	7-alpha-hydroxy-3-oxo-4-cholestenoate (7-Hoca)	Sterol	0.1	3.48e-20	1.98e-18	8583
Oscillibacter sp. HG3A.0245	3-carboxy-4-methyl-5-propyl-2-furanpropanoate (CMPF)	Fatty Acid, Dicarboxylate	0.1	3.5e-20	1.99e-18	8583
Eubacteriales sp. HG3A.0242	N-methyltaurine	Methionine, Cysteine, SAM and Taurine Metabolism	0.1	3.53e-20	2e-18	8582
Clostridiaceae sp. HG3A.0431	1-stearoyl-2-arachidonoyl-GPC (18:0/20:4)	Phosphatidylcholine (PC)	0.1	3.53e-20	2.01e-18	8583
Streptococcus parasanguinis HG3A.0117	perfluorooctanesulfonate (PFOS)	Chemical	-0.1	3.54e-20	2.01e-18	8583
Eubacteriales sp. HG3A.0331	arachidoylcarnitine (C20)*	Fatty Acid Metabolism (Acyl Carnitine, Long Chain Saturated)	0.1	3.54e-20	2.01e-18	8583
Eubacteriales sp. HG3A.0577	3-(3-hydroxyphenyl)propionate	Benzoate Metabolism	-0.1	3.55e-20	2.02e-18	8583
Eubacteriales sp. HG3A.0244	carotene diol (2)	Vitamin A Metabolism	0.1	3.55e-20	2.02e-18	8583
Eubacteriales sp. HG3A.0087	stachydrine	Food Component/Plant	0.1	3.55e-20	2.02e-18	8583
Eubacteriales sp. HG3A.0316	X - 23782	Uncharacterized molecules	0.1	3.56e-20	2.02e-18	8583
Eubacteriales sp. HG3A.0269	oleoyl-arachidonoyl-glycerol (18:1/20:4) [2]*	Diacylglycerol	-0.1	3.56e-20	2.02e-18	8583
Eubacteriales sp. HG3A.0600	cotinine N-oxide	Tobacco Metabolite	-0.1	3.58e-20	2.03e-18	8583
Clostridia sp. HG3A.0140	X - 24410	Uncharacterized molecules	-0.15	3.62e-20	2.06e-18	3811
Eubacteriales sp. HG3A.0125	X - 17351	Uncharacterized molecules	0.1	3.65e-20	2.07e-18	8583
Clostridium phoceensis HG3A.0014	3-methylcytidine	Pyrimidine Metabolism, Cytidine containing	0.1	3.67e-20	2.08e-18	8583
Eubacteriales sp. HG3A.0100	7-methylguanine	Purine Metabolism, Guanine containing	-0.1	3.7e-20	2.1e-18	8583
Eubacteriales sp. HG3A.0242	sphingomyelin (d17:1/16:0, d18:1/15:0, d16:1/17:0)*	Sphingomyelins	0.1	3.71e-20	2.1e-18	8583
Eubacteriales sp. HG3A.0125	X - 12117	Uncharacterized molecules	-0.1	3.72e-20	2.11e-18	8583
Bifidobacterium adolescentis HG3A.0056	3-methoxycatechol sulfate (2)	Benzoate Metabolism	0.1	3.74e-20	2.12e-18	8583
Clostridia sp. HG3A.0140	X - 12283	Uncharacterized molecules	0.1	3.75e-20	2.13e-18	8583
Eubacteriales sp. HG3A.0162	stachydrine	Food Component/Plant	0.1	3.77e-20	2.14e-18	8583
Oscillospiraceae sp. HG3A.0060	2-naphthol sulfate	Chemical	-0.1	3.79e-20	2.15e-18	8583
Eubacteriales sp. HG3A.0443	X - 25523	Uncharacterized molecules	0.1	3.8e-20	2.16e-18	8583
Lachnospiraceae sp. HG3A.0127	heptanoate (7:0)	Medium Chain Fatty Acid	0.1	3.81e-20	2.16e-18	8583
Lachnospiraceae sp. HG3A.0127	glycoursodeoxycholate	Secondary Bile Acid Metabolism	-0.1	3.83e-20	2.17e-18	8583
Streptococcus salivarius HG3A.0071	X - 18901	Uncharacterized molecules	-0.1	3.83e-20	2.17e-18	8583
Butyricicoccus sp. HG3A.0008	4-methylcatechol sulfate	Benzoate Metabolism	-0.1	3.85e-20	2.18e-18	8583
Oscillospiraceae sp. HG3A.0210	tryptophan betaine	Tryptophan Metabolism	0.1	3.86e-20	2.19e-18	8583
Lachnospiraceae sp. HG3A.0399	sphingomyelin (d18:2/23:0, d18:1/23:1, d17:1/24:1)*	Sphingomyelins	0.1	3.87e-20	2.19e-18	8583
Eubacteriales sp. HG3A.0128	X - 12306	Uncharacterized molecules	-0.1	3.89e-20	2.2e-18	8583
Clostridium sp. AT4 HG3A.0347	glucuronide of piperine metabolite C17H21NO3 (5)*	Food Component/Plant	0.1	3.89e-20	2.21e-18	8583
Eubacteriales sp. HG3A.0244	N-acetylglycine	Glycine, Serine and Threonine Metabolism	0.1	3.9e-20	2.21e-18	8583
Eubacteriales sp. HG3A.0197	3-carboxy-4-methyl-5-pentyl-2-furanpropionate (3-CMPFP)**	Fatty Acid, Dicarboxylate	0.1	3.96e-20	2.24e-18	8583
Oscillibacter sp. HG3A.0245	glutamate	Glutamate Metabolism	-0.1	3.96e-20	2.24e-18	8583
Oscillospiraceae sp. HG3A.0060	X - 17357	Uncharacterized molecules	-0.1	3.97e-20	2.25e-18	8583
Clostridiaceae sp. HG3A.0431	1-lignoceroyl-GPC (24:0)	Lysophospholipid	-0.1	3.98e-20	2.25e-18	8583
Clostridiaceae sp. HG3A.0431	mannonate*	Food Component/Plant	0.1	3.98e-20	2.25e-18	8582
Clostridium sp. AT4 HG3A.0347	glycosyl ceramide (d18:2/24:1, d18:1/24:2)*	Hexosylceramides (HCER)	-0.1	3.99e-20	2.26e-18	8583
Eubacteriales sp. HG3A.0083	alpha-CMBHC glucuronide	Tocopherol Metabolism	0.13	3.99e-20	2.26e-18	4772
Oscillospiraceae sp. HG3A.0256	X - 17357	Uncharacterized molecules	0.1	4e-20	2.26e-18	8583
Eubacteriales sp. HG3A.0162	isoleucine	Leucine, Isoleucine and Valine Metabolism	-0.1	4.02e-20	2.28e-18	8583
Roseburia faecis HG3A.0058	3-(3-hydroxyphenyl)propionate	Benzoate Metabolism	0.1	4.07e-20	2.3e-18	8583
Alistipes senegalensis HG3A.0141	X - 21286	Uncharacterized molecules	0.1	4.08e-20	2.31e-18	8583
Lachnospiraceae sp. HG3A.0399	catechol sulfate	Benzoate Metabolism	0.1	4.12e-20	2.33e-18	8583
Eubacteriales sp. HG3A.0568	4-methoxyphenol sulfate	Tyrosine Metabolism	0.1	4.15e-20	2.35e-18	8583
Eubacteriales sp. HG3A.0441	heptanoate (7:0)	Medium Chain Fatty Acid	0.1	4.15e-20	2.35e-18	8583
Blautia obeum HG3A.0009	5alpha-androstan-3beta,17alpha-diol disulfate	Androgenic Steroids	-0.1	4.16e-20	2.35e-18	8583
Collinsella aerofaciens HG3A.0019	X - 17357	Uncharacterized molecules	0.1	4.16e-20	2.35e-18	8583
Clostridium sp. AT4 HG3A.0347	3-carboxy-4-methyl-5-pentyl-2-furanpropionate (3-CMPFP)**	Fatty Acid, Dicarboxylate	-0.1	4.17e-20	2.36e-18	8583
Eubacteriales sp. HG3A.0100	glycosyl ceramide (d18:2/24:1, d18:1/24:2)*	Hexosylceramides (HCER)	0.1	4.19e-20	2.37e-18	8583
Lachnospiraceae sp. HG3A.0217	3-methoxycatechol sulfate (2)	Benzoate Metabolism	0.1	4.19e-20	2.37e-18	8583
Oscillospiraceae sp. HG3A.0060	isovalerylglycine	Leucine, Isoleucine and Valine Metabolism	0.1	4.2e-20	2.37e-18	8583
Eubacteriales sp. HG3A.0442	aspartate	Alanine and Aspartate Metabolism	-0.1	4.23e-20	2.39e-18	8583
Bifidobacterium adolescentis HG3A.0056	3-hydroxy-2-ethylpropionate	Leucine, Isoleucine and Valine Metabolism	-0.1	4.29e-20	2.42e-18	8583
Eubacteriales sp. HG3A.0100	linoleoylcholine*	Fatty Acid Metabolism (Acyl Choline)	0.1	4.34e-20	2.45e-18	8583
Eubacteriales sp. HG3A.0383	1-palmitoyl-2-dihomo-linolenoyl-GPC (16:0/20:3n3 or 6)*	Phosphatidylcholine (PC)	-0.1	4.35e-20	2.46e-18	8583
Blautia obeum HG3A.0001	pregnenetriol disulfate*	Pregnenolone Steroids	0.1	4.35e-20	2.46e-18	8583
Anaerobutyricum hallii HG3A.0012	glucose	Glycolysis, Gluconeogenesis, and Pyruvate Metabolism	0.1	4.4e-20	2.48e-18	8582
Oscillibacter sp. HG3A.0245	norcotinine	Tobacco Metabolite	-0.1	4.42e-20	2.49e-18	8583
Dorea formicigenerans HG3A.0006	1-palmitoyl-2-oleoyl-GPE (16:0/18:1)	Phosphatidylethanolamine (PE)	0.1	4.43e-20	2.5e-18	8583
Oscillibacter sp. PEA192 HG3A.0021	catechol sulfate	Benzoate Metabolism	-0.1	4.48e-20	2.53e-18	8583
Butyricicoccus sp. HG3A.0008	urate	Purine Metabolism, (Hypo)Xanthine/Inosine containing	0.1	4.48e-20	2.53e-18	8583
Coprobacillus sp. HG3A.0022	2-hydroxybutyrate/2-hydroxyisobutyrate	Glutathione Metabolism	0.1	4.5e-20	2.54e-18	8582
Eubacteriales sp. HG3A.0331	gamma-glutamylleucine	Gamma-glutamyl Amino Acid	-0.1	4.54e-20	2.56e-18	8583
Eubacteriales sp. HG3A.0162	heneicosapentaenoate (21:5n3)	Long Chain Polyunsaturated Fatty Acid (n3 and n6)	0.1	4.55e-20	2.56e-18	8583
Eubacteriales sp. HG3A.0136	4-ethylcatechol sulfate	Benzoate Metabolism	0.1	4.55e-20	2.56e-18	8583
Clostridium sp. AT4 HG3A.0347	cysteine-glutathione disulfide	Glutathione Metabolism	-0.1	4.55e-20	2.57e-18	8583
Clostridium sp. TM06-18 HG3A.0048	carotene diol (1)	Vitamin A Metabolism	-0.1	4.61e-20	2.59e-18	8583
Faecalibacterium sp. HG3A.0042	hydroxy-CMPF*	Fatty Acid, Dicarboxylate	0.1	4.61e-20	2.6e-18	8583
Eubacteriales sp. HG3A.0087	N-stearoyl-sphingosine (d18:1/18:0)*	Ceramides	-0.1	4.61e-20	2.6e-18	8583
Faecalibacterium sp. HG3A.0042	X - 15728	Uncharacterized molecules	0.1	4.62e-20	2.6e-18	8583
Clostridium sp. AT4 HG3A.0347	isobutyrylcarnitine (C4)	Leucine, Isoleucine and Valine Metabolism	-0.1	4.62e-20	2.6e-18	8583
Oscillospiraceae sp. HG3A.0060	metabolonic lactone sulfate	Partially Characterized Molecules	-0.1	4.64e-20	2.61e-18	8583
Bacteria sp. HG3A.0483	heptanoate (7:0)	Medium Chain Fatty Acid	0.1	4.64e-20	2.62e-18	8583
Lachnospiraceae sp. HG3A.0399	5alpha-pregnan-3beta,20alpha-diol monosulfate (2)	Progestin Steroids	0.1	4.68e-20	2.63e-18	8583
Oscillospiraceae sp. HG3A.0507	imidazole propionate	Histidine Metabolism	-0.1	4.68e-20	2.63e-18	8583
Clostridia sp. HG3A.0385	1-stearoyl-2-oleoyl-GPE (18:0/18:1)	Phosphatidylethanolamine (PE)	-0.1	4.73e-20	2.66e-18	8583
Eubacteriales sp. HG3A.0215	serine	Glycine, Serine and Threonine Metabolism	0.1	4.77e-20	2.68e-18	8583
Eubacteriales sp. HG3A.0242	cis-3,4-methyleneheptanoylcarnitine	Fatty Acid Metabolism (Acyl Carnitine, Medium Chain)	-0.1	4.78e-20	2.69e-18	8583
Oscillospiraceae sp. HG3A.0072	X - 21821	Uncharacterized molecules	0.1	4.78e-20	2.69e-18	8583
Clostridiaceae sp. HG3A.0491	phenol sulfate	Tyrosine Metabolism	0.1	4.79e-20	2.69e-18	8583
Lachnospiraceae sp. HG3A.0399	1H-indole-7-acetic acid	Bacterial/Fungal	0.15	4.8e-20	2.7e-18	3811
Eubacteriales sp. HG3A.0162	behenoyl dihydrosphingomyelin (d18:0/22:0)*	Dihydrosphingomyelins	-0.1	4.82e-20	2.71e-18	8583
Lachnospiraceae sp. HG3A.0399	aspartate	Alanine and Aspartate Metabolism	-0.1	4.83e-20	2.72e-18	8583
Anaerostipes hadrus HG3A.0003	X - 17325	Uncharacterized molecules	-0.1	4.85e-20	2.73e-18	8583
Eubacteriales sp. HG3A.0269	3-carboxy-4-methyl-5-propyl-2-furanpropanoate (CMPF)	Fatty Acid, Dicarboxylate	0.1	4.88e-20	2.75e-18	8583
Eubacteriales sp. HG3A.0600	glycerate	Glycolysis, Gluconeogenesis, and Pyruvate Metabolism	0.1	4.89e-20	2.75e-18	8582
Eubacteriales sp. HG3A.0061	X - 12013	Uncharacterized molecules	-0.1	4.91e-20	2.76e-18	8583
Eubacteriales sp. HG3A.0125	S-methylmethionine	Methionine, Cysteine, SAM and Taurine Metabolism	0.1	4.93e-20	2.77e-18	8583
Streptococcus salivarius HG3A.0071	gamma-glutamylphenylalanine	Gamma-glutamyl Amino Acid	0.1	4.94e-20	2.77e-18	8583
Eubacteriales sp. HG3A.0654	X - 25523	Uncharacterized molecules	0.1	5.01e-20	2.82e-18	8583
Eubacteriales sp. HG3A.0369	p-cresol sulfate	Benzoate Metabolism	0.1	5.02e-20	2.82e-18	8583
Clostridium phoceensis HG3A.0014	argininate*	Urea cycle; Arginine and Proline Metabolism	-0.1	5.06e-20	2.84e-18	8583
Odoribacter splanchnicus HG3A.0041	3-methyladipate	Fatty Acid, Dicarboxylate	0.1	5.08e-20	2.85e-18	8582
Dorea formicigenerans HG3A.0006	1-palmitoyl-2-arachidonoyl-GPI (16:0/20:4)*	Phosphatidylinositol (PI)	0.1	5.11e-20	2.87e-18	8583
Roseburia inulinivorans HG3A.0036	X - 21442	Uncharacterized molecules	-0.1	5.13e-20	2.88e-18	8583
Eubacteriales sp. HG3A.0311	sphingomyelin (d18:2/24:2)*	Sphingomyelins	0.1	5.14e-20	2.88e-18	8583
Eubacterium sp. AM49-13BH HG3A.0251	N-methyltaurine	Methionine, Cysteine, SAM and Taurine Metabolism	0.1	5.14e-20	2.88e-18	8582
Eubacteriales sp. HG3A.0162	X - 22834	Uncharacterized molecules	-0.1	5.14e-20	2.89e-18	8583
Oscillospiraceae sp. HG3A.0060	4-hydroxyglutamate	Glutamate Metabolism	-0.1	5.15e-20	2.89e-18	8583
Eubacteriales sp. HG3A.0311	N,N-dimethyl-5-aminovalerate	Lysine Metabolism	0.11	5.17e-20	2.9e-18	6692
Blautia obeum HG3A.0001	1,2-dipalmitoyl-GPC (16:0/16:0)	Phosphatidylcholine (PC)	-0.1	5.2e-20	2.92e-18	8583
Clostridium sp. AT4 HG3A.0347	oleoyl-linoleoyl-glycerol (18:1/18:2) [2]	Diacylglycerol	0.1	5.26e-20	2.95e-18	8583
Anaerotruncus massiliensis HG3A.0460	indolin-2-one	Food Component/Plant	0.1	5.27e-20	2.96e-18	8583
Eubacteriales sp. HG3A.0149	lactosyl-N-palmitoyl-sphingosine (d18:1/16:0)	Lactosylceramides (LCER)	0.1	5.28e-20	2.96e-18	8583
Roseburia inulinivorans HG3A.0036	1-linoleoyl-GPC (18:2)	Lysophospholipid	-0.1	5.3e-20	2.97e-18	8583
Oscillospiraceae sp. HG3A.0060	1-stearoyl-2-linoleoyl-GPE (18:0/18:2)*	Phosphatidylethanolamine (PE)	-0.1	5.3e-20	2.97e-18	8583
Eubacteriales sp. HG3A.0125	oxalate (ethanedioate)	Ascorbate and Aldarate Metabolism	0.1	5.33e-20	2.99e-18	8583
Oscillospiraceae sp. HG3A.0507	cortolone glucuronide (1)	Corticosteroids	-0.1	5.37e-20	3.01e-18	8583
Oscillospiraceae sp. HG3A.0223	X - 23782	Uncharacterized molecules	0.1	5.37e-20	3.01e-18	8583
Oscillospiraceae sp. HG3A.0210	2-ethylphenylsulfate	Benzoate Metabolism	-0.1	5.38e-20	3.01e-18	8583
Eubacteriales sp. HG3A.0565	deoxycholate	Secondary Bile Acid Metabolism	-0.1	5.38e-20	3.02e-18	8583
Eubacteriales sp. HG3A.0609	carotene diol (3)	Vitamin A Metabolism	0.1	5.38e-20	3.02e-18	8583
Eubacteriales sp. HG3A.0154	N,N-dimethylalanine	Alanine and Aspartate Metabolism	0.1	5.38e-20	3.02e-18	8583
Faecalibacterium prausnitzii HG3A.0010	dimethyl sulfone	Chemical	-0.1	5.4e-20	3.02e-18	8583
Eubacteriales sp. HG3A.0242	X - 12111	Uncharacterized molecules	0.1	5.42e-20	3.04e-18	8583
Eubacteriales sp. HG3A.0162	1-palmitoyl-2-arachidonoyl-GPC (16:0/20:4n6)	Phosphatidylcholine (PC)	-0.1	5.43e-20	3.04e-18	8583
Eubacteriales sp. HG3A.0442	X - 12117	Uncharacterized molecules	-0.1	5.44e-20	3.05e-18	8583
Eubacteriales sp. HG3A.0154	1-palmitoleoylglycerol (16:1)*	Monoacylglycerol	-0.1	5.45e-20	3.05e-18	8583
Lachnospiraceae sp. HG3A.0018	1,5-anhydroglucitol (1,5-AG)	Glycolysis, Gluconeogenesis, and Pyruvate Metabolism	0.1	5.45e-20	3.05e-18	8583
Eubacteriales sp. HG3A.0409	3-carboxy-4-methyl-5-pentyl-2-furanpropionate (3-CMPFP)**	Fatty Acid, Dicarboxylate	0.1	5.47e-20	3.06e-18	8583
Eubacteriales sp. HG3A.0244	epiandrosterone sulfate	Androgenic Steroids	0.1	5.47e-20	3.06e-18	8583
Firmicutes sp. HG3A.0398	glycerate	Glycolysis, Gluconeogenesis, and Pyruvate Metabolism	0.1	5.47e-20	3.06e-18	8582
Eubacteriales sp. HG3A.0316	1-palmitoyl-2-palmitoleoyl-GPC (16:0/16:1)*	Phosphatidylcholine (PC)	-0.1	5.5e-20	3.08e-18	8583
Eubacteriales sp. HG3A.0149	cotinine N-oxide	Tobacco Metabolite	-0.1	5.55e-20	3.11e-18	8583
Eubacterium sp. AM49-13BH HG3A.0251	4-hydroxychlorothalonil	Chemical	0.1	5.56e-20	3.11e-18	8583
Blautia massiliensis HG3A.0023	palmitoyl sphingomyelin (d18:1/16:0)	Sphingomyelins	-0.1	5.57e-20	3.12e-18	8583
Oscillospiraceae sp. HG3A.0060	ginkgolic acid C15:1	Food Component/Plant	0.1	5.58e-20	3.12e-18	8582
Eubacteriales sp. HG3A.0331	X - 22162	Uncharacterized molecules	-0.1	5.59e-20	3.13e-18	8583
Firmicutes sp. HG3A.0397	X - 24475	Uncharacterized molecules	0.1	5.6e-20	3.13e-18	8583
Eubacteriales sp. HG3A.0600	3-hydroxycotinine glucuronide	Tobacco Metabolite	-0.1	5.6e-20	3.14e-18	8583
Eubacteriales sp. HG3A.0381	sphingomyelin (d18:2/24:2)*	Sphingomyelins	0.1	5.61e-20	3.14e-18	8583
Anaerobutyricum hallii HG3A.0012	carotene diol (1)	Vitamin A Metabolism	-0.1	5.65e-20	3.16e-18	8583
Eubacteriales sp. HG3A.0859	4-methylguaiacol sulfate	Benzoate Metabolism	0.1	5.68e-20	3.18e-18	8583
Clostridium sp. AT4 HG3A.0347	diacylglycerol (16:1/18:2 [2], 16:0/18:3 [1])*	Diacylglycerol	0.15	5.69e-20	3.18e-18	3811
Eubacteriales sp. HG3A.0244	gamma-glutamylisoleucine*	Gamma-glutamyl Amino Acid	-0.1	5.69e-20	3.18e-18	8583
Eubacteriales sp. HG3A.0383	5-hydroxyindole sulfate	Tryptophan Metabolism	0.1	5.74e-20	3.21e-18	8583
Oscillospiraceae sp. HG3A.0437	phenol glucuronide	Tyrosine Metabolism	-0.1	5.74e-20	3.21e-18	8583
Alistipes communis HG3A.0064	S-methylcysteine sulfoxide	Methionine, Cysteine, SAM and Taurine Metabolism	0.1	5.77e-20	3.22e-18	8583
Coprobacillus sp. HG3A.0022	X - 12126	Uncharacterized molecules	-0.1	5.79e-20	3.24e-18	8583
Eubacteriales sp. HG3A.0215	7-alpha-hydroxy-3-oxo-4-cholestenoate (7-Hoca)	Sterol	-0.1	5.81e-20	3.25e-18	8583
Eubacteriales sp. HG3A.0087	X - 15461	Uncharacterized molecules	-0.1	5.84e-20	3.26e-18	8583
Lachnospiraceae sp. HG3A.0399	X - 12726	Uncharacterized molecules	0.1	5.86e-20	3.28e-18	8583
Eubacteriales sp. HG3A.0311	lactate	Glycolysis, Gluconeogenesis, and Pyruvate Metabolism	-0.1	5.92e-20	3.31e-18	8583
Eubacteriales sp. HG3A.0162	X - 15486	Uncharacterized molecules	-0.1	5.95e-20	3.33e-18	8583
Eubacteriales sp. HG3A.0149	hydroxycotinine	Tobacco Metabolite	-0.1	5.97e-20	3.33e-18	8583
Eubacteriales sp. HG3A.0128	phenol glucuronide	Tyrosine Metabolism	0.1	5.98e-20	3.34e-18	8583
Oscillospiraceae sp. HG3A.0256	1-palmitoyl-2-oleoyl-GPC (16:0/18:1)	Phosphatidylcholine (PC)	0.1	5.98e-20	3.34e-18	8583
Eubacteriales sp. HG3A.0125	X - 12283	Uncharacterized molecules	0.1	6e-20	3.35e-18	8583
Oscillospiraceae sp. HG3A.0072	taurodeoxycholate	Secondary Bile Acid Metabolism	-0.1	6.01e-20	3.35e-18	8583
Oscillospiraceae sp. HG3A.0060	bilirubin (E,Z or Z,E)*	Hemoglobin and Porphyrin Metabolism	0.1	6.01e-20	3.36e-18	8583
Eubacteriales sp. HG3A.0125	glucose	Glycolysis, Gluconeogenesis, and Pyruvate Metabolism	-0.1	6.02e-20	3.36e-18	8582
Alistipes communis HG3A.0064	4-acetylcatechol sulfate (1)	Food Component/Plant	0.1	6.03e-20	3.36e-18	8583
Eubacteriales sp. HG3A.0215	lactosyl-N-nervonoyl-sphingosine (d18:1/24:1)*	Lactosylceramides (LCER)	0.1	6.05e-20	3.38e-18	8583
Eubacteriales sp. HG3A.0331	hydroxyasparagine**	Alanine and Aspartate Metabolism	-0.1	6.08e-20	3.39e-18	8583
Streptococcus salivarius HG3A.0071	4-hydroxychlorothalonil	Chemical	-0.1	6.1e-20	3.4e-18	8583
Oscillospiraceae sp. HG3A.0256	3-methyladipate	Fatty Acid, Dicarboxylate	-0.1	6.14e-20	3.43e-18	8582
Eubacteriales sp. HG3A.0162	arachidoylcarnitine (C20)*	Fatty Acid Metabolism (Acyl Carnitine, Long Chain Saturated)	0.1	6.14e-20	3.43e-18	8583
Eubacteriales sp. HG3A.0697	X - 21842	Uncharacterized molecules	0.1	6.15e-20	3.43e-18	8583
Intestinibacillus sp. Marseille-P4005 HG3A.0168	methyl glucopyranoside (alpha + beta)	Food Component/Plant	-0.1	6.15e-20	3.43e-18	8583
Blautia obeum HG3A.0001	campesterol	Sterol	-0.1	6.16e-20	3.43e-18	8583
Eubacteriales sp. HG3A.0654	4-methylcatechol sulfate	Benzoate Metabolism	0.1	6.21e-20	3.46e-18	8583
Intestinibacillus sp. Marseille-P4005 HG3A.0168	1-palmitoyl-GPG (16:0)*	Lysophospholipid	0.1	6.23e-20	3.47e-18	8583
Clostridia sp. HG3A.0385	palmitoyl sphingomyelin (d18:1/16:0)	Sphingomyelins	0.1	6.25e-20	3.48e-18	8583
Oscillospiraceae sp. HG3A.0207	3-methylcytidine	Pyrimidine Metabolism, Cytidine containing	-0.1	6.26e-20	3.49e-18	8583
Eubacteriales sp. HG3A.0450	deoxycholate	Secondary Bile Acid Metabolism	-0.1	6.27e-20	3.49e-18	8583
Eubacteriales sp. HG3A.0125	ribitol	Pentose Metabolism	-0.1	6.28e-20	3.5e-18	8582
Eubacteriales sp. HG3A.0600	5-hydroxyindole sulfate	Tryptophan Metabolism	0.1	6.32e-20	3.52e-18	8583
Eubacteriales sp. HG3A.0441	phenol sulfate	Tyrosine Metabolism	-0.1	6.33e-20	3.53e-18	8583
Dorea formicigenerans HG3A.0006	1-lignoceroyl-GPC (24:0)	Lysophospholipid	-0.1	6.35e-20	3.54e-18	8583
Clostridium sp. AT4 HG3A.0347	4-allylphenol sulfate	Food Component/Plant	-0.1	6.37e-20	3.55e-18	8583
Bacteria sp. HG3A.0483	5alpha-pregnan-3beta,20alpha-diol disulfate	Progestin Steroids	0.1	6.37e-20	3.55e-18	8583
Oscillospiraceae sp. HG3A.0207	threonate	Ascorbate and Aldarate Metabolism	0.1	6.4e-20	3.56e-18	8582
Oscillospiraceae sp. HG3A.0072	1-lignoceroyl-GPC (24:0)	Lysophospholipid	0.1	6.41e-20	3.57e-18	8583
Lachnospiraceae sp. HG3A.0127	tauroursodeoxycholate	Secondary Bile Acid Metabolism	-0.1	6.43e-20	3.58e-18	8583
Eubacteriales sp. HG3A.0269	mannonate*	Food Component/Plant	-0.1	6.48e-20	3.61e-18	8582
Clostridium phoceensis HG3A.0014	2-naphthol sulfate	Chemical	0.1	6.5e-20	3.62e-18	8583
Blautia massiliensis HG3A.0023	X - 22520	Uncharacterized molecules	0.15	6.5e-20	3.62e-18	3811
Oscillospiraceae sp. HG3A.0256	serine	Glycine, Serine and Threonine Metabolism	-0.1	6.53e-20	3.63e-18	8583
Oscillospiraceae sp. HG3A.0207	X - 21821	Uncharacterized molecules	0.1	6.54e-20	3.64e-18	8583
Eubacteriales sp. HG3A.0441	X - 13729	Uncharacterized molecules	0.1	6.55e-20	3.65e-18	8583
Eubacteriales sp. HG3A.0162	X - 24588	Uncharacterized molecules	-0.1	6.63e-20	3.69e-18	8583
Clostridium phoceensis HG3A.0014	1-palmitoyl-2-arachidonoyl-GPC (16:0/20:4n6)	Phosphatidylcholine (PC)	0.1	6.63e-20	3.69e-18	8583
Oscillibacter sp. PEA192 HG3A.0021	linoleoylcarnitine (C18:2)*	Fatty Acid Metabolism (Acyl Carnitine, Polyunsaturated)	-0.1	6.64e-20	3.7e-18	8583
Clostridia sp. HG3A.0750	carotene diol (2)	Vitamin A Metabolism	0.1	6.66e-20	3.71e-18	8583
Eubacteriales sp. HG3A.0442	1-palmitoyl-2-dihomo-linolenoyl-GPC (16:0/20:3n3 or 6)*	Phosphatidylcholine (PC)	-0.1	6.67e-20	3.71e-18	8583
Bacteria sp. HG3A.0483	hydroxypalmitoyl sphingomyelin (d18:1/16:0(OH))**	Sphingomyelins	0.1	6.75e-20	3.75e-18	8583
Blautia massiliensis HG3A.0023	dimethyl sulfone	Chemical	-0.1	6.76e-20	3.76e-18	8583
Oscillospiraceae sp. HG3A.0072	3-carboxy-4-methyl-5-propyl-2-furanpropanoate (CMPF)	Fatty Acid, Dicarboxylate	0.1	6.8e-20	3.78e-18	8583
Eubacteriales sp. HG3A.0118	X - 23655	Uncharacterized molecules	0.1	6.85e-20	3.81e-18	8583
Eubacteriales sp. HG3A.0409	1-stearoyl-2-oleoyl-GPE (18:0/18:1)	Phosphatidylethanolamine (PE)	-0.1	6.85e-20	3.81e-18	8583
Eubacteriales sp. HG3A.0229	N-stearoyl-sphingosine (d18:1/18:0)*	Ceramides	-0.1	6.86e-20	3.81e-18	8583
Clostridia sp. HG3A.0140	X - 12707	Uncharacterized molecules	0.1	6.9e-20	3.83e-18	8583
Dorea sp. AF36-15AT HG3A.0052	androstenediol (3beta,17beta) disulfate (1)	Androgenic Steroids	0.1	6.91e-20	3.84e-18	8583
Eubacteriales sp. HG3A.0242	N-methylproline	Urea cycle; Arginine and Proline Metabolism	0.1	6.92e-20	3.84e-18	8583
Eubacteriales sp. HG3A.0441	catechol sulfate	Benzoate Metabolism	0.1	7.02e-20	3.9e-18	8583
Clostridia sp. HG3A.0385	N2,N2-dimethylguanosine	Purine Metabolism, Guanine containing	-0.1	7.05e-20	3.92e-18	8583
Eubacteriales sp. HG3A.0442	X - 26111	Uncharacterized molecules	0.1	7.06e-20	3.92e-18	8583
Bifidobacterium adolescentis HG3A.0056	X - 21821	Uncharacterized molecules	0.1	7.09e-20	3.94e-18	8583
Eubacteriales sp. HG3A.0162	diacylglycerol (16:1/18:2 [2], 16:0/18:3 [1])*	Diacylglycerol	-0.15	7.1e-20	3.94e-18	3811
Dorea formicigenerans HG3A.0006	cholate	Primary Bile Acid Metabolism	-0.1	7.1e-20	3.94e-18	8583
Eubacteriales sp. HG3A.0269	gamma-glutamylglutamate	Gamma-glutamyl Amino Acid	-0.1	7.12e-20	3.95e-18	8583
Bacteria sp. HG3A.0483	dodecanedioate (C12-DC)	Fatty Acid, Dicarboxylate	0.1	7.22e-20	4.01e-18	8583
Eubacterium sp. AM49-13BH HG3A.0251	heneicosapentaenoate (21:5n3)	Long Chain Polyunsaturated Fatty Acid (n3 and n6)	0.1	7.23e-20	4.01e-18	8583
Oscillospiraceae sp. HG3A.0256	sphingomyelin (d17:1/14:0, d16:1/15:0)*	Sphingomyelins	-0.1	7.25e-20	4.02e-18	8583
Eubacterium ramulus HG3A.0068	X - 21845	Uncharacterized molecules	0.1	7.26e-20	4.03e-18	8583
Firmicutes sp. HG3A.0398	N-lactoyl leucine	Leucine, Isoleucine and Valine Metabolism	-0.1	7.28e-20	4.04e-18	8583
Eubacteriales sp. HG3A.0269	propionylglycine	Fatty Acid Metabolism (also BCAA Metabolism)	0.1	7.3e-20	4.05e-18	8583
Eubacteriales sp. HG3A.0443	phenylacetate	Phenylalanine Metabolism	0.1	7.32e-20	4.06e-18	8583
Eubacteriales sp. HG3A.0061	phenylacetylcarnitine	Acetylated Peptides	-0.1	7.36e-20	4.08e-18	8583
Eubacteriales sp. HG3A.0381	2-acetamidophenol sulfate	Food Component/Plant	0.1	7.38e-20	4.09e-18	8583
Eubacteriales sp. HG3A.0197	lactosyl-N-nervonoyl-sphingosine (d18:1/24:1)*	Lactosylceramides (LCER)	0.1	7.38e-20	4.09e-18	8583
Clostridiaceae sp. HG3A.0431	phenylacetylglutamine	Acetylated Peptides	-0.1	7.39e-20	4.09e-18	8583
Eubacteriales sp. HG3A.0118	N-acetyl-cadaverine	Lysine Metabolism	-0.15	7.41e-20	4.1e-18	3811
Eubacteriales sp. HG3A.0450	4-ethylcatechol sulfate	Benzoate Metabolism	0.1	7.41e-20	4.11e-18	8583
Oscillospiraceae sp. HG3A.0072	pimeloylcarnitine/3-methyladipoylcarnitine (C7-DC)	Fatty Acid Metabolism (Acyl Carnitine, Dicarboxylate)	0.1	7.44e-20	4.12e-18	8583
Anaerobutyricum hallii HG3A.0012	N-lactoyl leucine	Leucine, Isoleucine and Valine Metabolism	0.1	7.46e-20	4.13e-18	8583
Eubacteriales sp. HG3A.0442	S-methylcysteine sulfoxide	Methionine, Cysteine, SAM and Taurine Metabolism	0.1	7.48e-20	4.15e-18	8583
Eubacteriales sp. HG3A.0136	X - 24531	Uncharacterized molecules	0.15	7.5e-20	4.15e-18	3811
Oscillospiraceae sp. HG3A.0223	X - 17357	Uncharacterized molecules	-0.1	7.53e-20	4.17e-18	8583
Eubacteriales sp. HG3A.0197	glycodeoxycholate 3-sulfate	Secondary Bile Acid Metabolism	-0.1	7.53e-20	4.17e-18	8583
Eubacteriales sp. HG3A.0600	oleoyl-arachidonoyl-glycerol (18:1/20:4) [2]*	Diacylglycerol	-0.1	7.54e-20	4.17e-18	8583
Eubacteriales sp. HG3A.0105	3-acetylphenol sulfate	Chemical	0.1	7.57e-20	4.19e-18	8583
Eubacteriales sp. HG3A.0383	lactate	Glycolysis, Gluconeogenesis, and Pyruvate Metabolism	-0.1	7.61e-20	4.22e-18	8583
Eubacteriales sp. HG3A.0125	epiandrosterone sulfate	Androgenic Steroids	0.1	7.65e-20	4.24e-18	8583
Oscillospiraceae sp. HG3A.0072	behenoyl dihydrosphingomyelin (d18:0/22:0)*	Dihydrosphingomyelins	-0.1	7.68e-20	4.25e-18	8583
Eubacteriales sp. HG3A.0215	4-methylguaiacol sulfate	Benzoate Metabolism	0.1	7.71e-20	4.27e-18	8583
Clostridia sp. HG3A.0385	S-methylcysteine sulfoxide	Methionine, Cysteine, SAM and Taurine Metabolism	0.1	7.72e-20	4.27e-18	8583
Oscillospiraceae sp. HG3A.0130	paraxanthine	Xanthine Metabolism	0.1	7.76e-20	4.29e-18	8583
Bacteroides cellulosilyticus HG3A.0108	glycolithocholate sulfate*	Secondary Bile Acid Metabolism	0.1	7.76e-20	4.3e-18	8583
Odoribacter splanchnicus HG3A.0041	palmitoyl sphingomyelin (d18:1/16:0)	Sphingomyelins	0.1	7.77e-20	4.3e-18	8583
Anaerotruncus massiliensis HG3A.0460	4-methylguaiacol sulfate	Benzoate Metabolism	0.1	7.83e-20	4.33e-18	8583
Streptococcus parasanguinis HG3A.0117	indole-3-carboxylate	Tryptophan Metabolism	-0.1	7.83e-20	4.33e-18	8583
Alistipes senegalensis HG3A.0141	7-alpha-hydroxy-3-oxo-4-cholestenoate (7-Hoca)	Sterol	-0.1	7.85e-20	4.34e-18	8583
Odoribacter splanchnicus HG3A.0041	deoxycholic acid 12-sulfate*	Secondary Bile Acid Metabolism	-0.1	7.88e-20	4.36e-18	8583
Clostridia sp. HG3A.0140	diacylglycerol (16:1/18:2 [2], 16:0/18:3 [1])*	Diacylglycerol	-0.15	7.96e-20	4.4e-18	3811
Eubacteriales sp. HG3A.0409	heptanoate (7:0)	Medium Chain Fatty Acid	0.1	7.97e-20	4.41e-18	8583
Dorea formicigenerans HG3A.0006	3-methyladipate	Fatty Acid, Dicarboxylate	-0.1	7.98e-20	4.41e-18	8582
Eubacteriales sp. HG3A.0600	methyl glucopyranoside (alpha + beta)	Food Component/Plant	0.1	7.98e-20	4.41e-18	8583
Coprococcus comes HG3A.0016	X - 11843	Uncharacterized molecules	-0.1	8.03e-20	4.44e-18	8583
Oscillospiraceae sp. HG3A.0507	1-(1-enyl-palmitoyl)-2-linoleoyl-GPC (P-16:0/18:2)*	Plasmalogen	0.1	8.05e-20	4.45e-18	8583
Intestinibacillus sp. Marseille-P4005 HG3A.0168	N-methyltaurine	Methionine, Cysteine, SAM and Taurine Metabolism	-0.1	8.07e-20	4.46e-18	8582
Oscillibacter sp. HG3A.0245	3-hydroxypyridine sulfate	Chemical	0.1	8.17e-20	4.51e-18	8583
Eubacteriales sp. HG3A.0859	glycoursodeoxycholic acid sulfate (1)	Secondary Bile Acid Metabolism	-0.1	8.17e-20	4.51e-18	8583
Eubacteriales sp. HG3A.0229	2-piperidinone	Food Component/Plant	-0.1	8.28e-20	4.57e-18	8583
Intestinibacillus sp. Marseille-P4005 HG3A.0168	N,N,N-trimethyl-5-aminovalerate	Lysine Metabolism	0.1	8.29e-20	4.58e-18	8583
Clostridium phoceensis HG3A.0014	4-methoxyphenol sulfate	Tyrosine Metabolism	-0.1	8.3e-20	4.58e-18	8583
Oscillospiraceae sp. HG3A.0060	1-palmitoyl-2-oleoyl-GPI (16:0/18:1)*	Phosphatidylinositol (PI)	-0.1	8.35e-20	4.61e-18	8583
Oscillibacter sp. HG3A.0245	4-acetylcatechol sulfate (1)	Food Component/Plant	0.1	8.37e-20	4.62e-18	8583
Limosilactobacillus mucosae HG3A.0953	hyocholate	Secondary Bile Acid Metabolism	0.1	8.38e-20	4.62e-18	8583
Intestinibacillus sp. Marseille-P4005 HG3A.0168	3,4-dihydroxybutyrate	Fatty Acid, Dihydroxy	0.1	8.39e-20	4.63e-18	8582
Dorea formicigenerans HG3A.0006	glutarate (C5-DC)	Fatty Acid, Dicarboxylate	0.1	8.39e-20	4.63e-18	8582
Eubacteriales sp. HG3A.0857	X - 24531	Uncharacterized molecules	0.15	8.45e-20	4.66e-18	3811
Eubacteriales sp. HG3A.0118	behenoyl dihydrosphingomyelin (d18:0/22:0)*	Dihydrosphingomyelins	-0.1	8.46e-20	4.67e-18	8583
Blautia obeum HG3A.0001	X - 21821	Uncharacterized molecules	-0.1	8.48e-20	4.68e-18	8583
Oscillospiraceae sp. HG3A.0072	2-O-methylascorbic acid	Ascorbate and Aldarate Metabolism	-0.1	8.48e-20	4.68e-18	8583
Eubacteriales sp. HG3A.0383	indoleacetate	Tryptophan Metabolism	0.1	8.52e-20	4.7e-18	8583
Eubacteriales sp. HG3A.0100	5alpha-androstan-3alpha,17alpha-diol monosulfate	Androgenic Steroids	0.1	8.53e-20	4.7e-18	8583
Oscillospiraceae sp. HG3A.0207	X - 23974	Uncharacterized molecules	0.1	8.6e-20	4.74e-18	8583
Firmicutes sp. HG3A.0397	Urolithin B glucuronide	Bacterial/Fungal	0.15	8.6e-20	4.74e-18	3811
Eubacteriales sp. HG3A.0381	4-acetylcatechol sulfate (1)	Food Component/Plant	0.1	8.61e-20	4.75e-18	8583
Streptococcus parasanguinis HG3A.0117	carotene diol (2)	Vitamin A Metabolism	-0.1	8.63e-20	4.76e-18	8583
Oscillospiraceae sp. HG3A.0256	4-allylphenol sulfate	Food Component/Plant	-0.1	8.69e-20	4.79e-18	8583
Eubacteriales sp. HG3A.0125	pimeloylcarnitine/3-methyladipoylcarnitine (C7-DC)	Fatty Acid Metabolism (Acyl Carnitine, Dicarboxylate)	0.1	8.75e-20	4.82e-18	8583
Coprobacillus sp. HG3A.0022	catechol sulfate	Benzoate Metabolism	-0.1	8.79e-20	4.84e-18	8583
Odoribacter splanchnicus HG3A.0041	p-cresol glucuronide*	Tyrosine Metabolism	0.1	8.88e-20	4.89e-18	8583
Clostridia sp. HG3A.0385	3-(3-hydroxyphenyl)propionate	Benzoate Metabolism	-0.1	8.88e-20	4.89e-18	8583
Anaerobutyricum hallii HG3A.0012	1-stearoyl-2-arachidonoyl-GPE (18:0/20:4)	Phosphatidylethanolamine (PE)	0.1	8.95e-20	4.93e-18	8583
Eubacteriales sp. HG3A.0100	1-myristoyl-2-arachidonoyl-GPC (14:0/20:4)*	Phosphatidylcholine (PC)	-0.1	8.96e-20	4.93e-18	8583
Oscillospiraceae sp. HG3A.0210	N-acetylglucosamine/N-acetylgalactosamine	Aminosugar Metabolism	-0.1	8.97e-20	4.94e-18	8583
Eubacteriales sp. HG3A.0331	S-methylmethionine	Methionine, Cysteine, SAM and Taurine Metabolism	0.1	8.98e-20	4.94e-18	8583
Eubacteriales sp. HG3A.0197	etiocholanolone glucuronide	Androgenic Steroids	0.1	9e-20	4.95e-18	8583
Oscillospiraceae sp. HG3A.0072	asparagine	Alanine and Aspartate Metabolism	0.1	9e-20	4.96e-18	8583
Clostridia sp. HG3A.0140	tartronate (hydroxymalonate)	Food Component/Plant	0.1	9.01e-20	4.96e-18	8583
Eubacteriales sp. HG3A.0087	X - 26111	Uncharacterized molecules	0.1	9.02e-20	4.96e-18	8583
Clostridium sp. AT4 HG3A.0347	stachydrine	Food Component/Plant	-0.1	9.05e-20	4.98e-18	8583
Clostridia sp. HG3A.0756	4-hydroxychlorothalonil	Chemical	0.1	9.18e-20	5.05e-18	8583
Intestinimonas massiliensis HG3A.0198	X - 25520	Uncharacterized molecules	0.1	9.22e-20	5.07e-18	8583
Methanobrevibacter smithii HG3A.0152	2-O-methylascorbic acid	Ascorbate and Aldarate Metabolism	-0.1	9.24e-20	5.08e-18	8583
Intestinimonas massiliensis HG3A.0198	1-(1-enyl-palmitoyl)-2-palmitoyl-GPC (P-16:0/16:0)*	Plasmalogen	0.1	9.26e-20	5.09e-18	8583
Clostridia sp. HG3A.0385	2-O-methylascorbic acid	Ascorbate and Aldarate Metabolism	-0.1	9.31e-20	5.12e-18	8583
Eubacteriales sp. HG3A.0311	catechol sulfate	Benzoate Metabolism	0.1	9.36e-20	5.15e-18	8583
Oscillospiraceae sp. HG3A.0060	cortolone glucuronide (1)	Corticosteroids	-0.1	9.51e-20	5.23e-18	8583
Roseburia inulinivorans HG3A.0036	9,10-DiHOME	Fatty Acid, Dihydroxy	-0.1	9.52e-20	5.23e-18	8583
Collinsella intestinalis HG3A.0802	carotene diol (1)	Vitamin A Metabolism	-0.1	9.6e-20	5.27e-18	8583
Eubacteriales sp. HG3A.0083	N-lactoyl valine	Leucine, Isoleucine and Valine Metabolism	-0.1	9.6e-20	5.28e-18	8583
Oscillospiraceae sp. HG3A.0437	4-acetylcatechol sulfate (1)	Food Component/Plant	0.1	9.62e-20	5.28e-18	8583
Eubacteriales sp. HG3A.0269	cysteine-glutathione disulfide	Glutathione Metabolism	0.1	9.63e-20	5.29e-18	8583
Eubacteriales sp. HG3A.0154	sphingomyelin (d17:1/16:0, d18:1/15:0, d16:1/17:0)*	Sphingomyelins	0.1	9.63e-20	5.29e-18	8583
Eubacteriales sp. HG3A.0935	X - 21442	Uncharacterized molecules	0.1	9.64e-20	5.29e-18	8583
Eubacteriales sp. HG3A.0311	X - 12707	Uncharacterized molecules	0.1	9.64e-20	5.3e-18	8583
Eubacteriales sp. HG3A.0193	tigloylglycine	Leucine, Isoleucine and Valine Metabolism	0.1	9.65e-20	5.3e-18	8583
Methanobrevibacter smithii HG3A.0152	1-(1-enyl-palmitoyl)-2-palmitoyl-GPC (P-16:0/16:0)*	Plasmalogen	0.1	9.69e-20	5.32e-18	8583
Coprobacillus sp. HG3A.0022	cinnamoylglycine	Food Component/Plant	-0.1	9.72e-20	5.34e-18	8583
Clostridium sp. AT4 HG3A.0347	1-stearoyl-2-arachidonoyl-GPI (18:0/20:4)	Phosphatidylinositol (PI)	0.1	9.79e-20	5.38e-18	8583
Blautia sp. SG-772 HG3A.0063	phenylacetylglutamate	Acetylated Peptides	-0.1	9.84e-20	5.4e-18	8583
Eubacteriales sp. HG3A.0125	N-lactoyl phenylalanine	Phenylalanine Metabolism	-0.1	9.91e-20	5.44e-18	8583
Eubacteriales sp. HG3A.0443	1-lignoceroyl-GPC (24:0)	Lysophospholipid	0.1	9.97e-20	5.47e-18	8583
Anaerobutyricum hallii HG3A.0012	1-myristoyl-2-arachidonoyl-GPC (14:0/20:4)*	Phosphatidylcholine (PC)	0.1	1e-19	5.51e-18	8583
Clostridia sp. HG3A.0140	cis-3,4-methyleneheptanoylcarnitine	Fatty Acid Metabolism (Acyl Carnitine, Medium Chain)	-0.1	1.01e-19	5.52e-18	8583
Eubacteriales sp. HG3A.0316	3-(3-hydroxyphenyl)propionate	Benzoate Metabolism	-0.1	1.01e-19	5.56e-18	8583
Eubacteriales sp. HG3A.0193	4-hydroxyhippurate	Benzoate Metabolism	-0.1	1.03e-19	5.64e-18	8583
Intestinimonas massiliensis HG3A.0198	3-hydroxypyridine sulfate	Chemical	0.1	1.04e-19	5.69e-18	8583
Oscillospiraceae sp. HG3A.0207	4-acetylphenol sulfate	Benzoate Metabolism	0.1	1.05e-19	5.74e-18	8583
Dorea formicigenerans HG3A.0006	tartronate (hydroxymalonate)	Food Component/Plant	-0.1	1.05e-19	5.74e-18	8583
Alistipes senegalensis HG3A.0141	X - 17357	Uncharacterized molecules	-0.1	1.05e-19	5.75e-18	8583
Eubacteriales sp. HG3A.0260	isobutyrylcarnitine (C4)	Leucine, Isoleucine and Valine Metabolism	0.1	1.05e-19	5.76e-18	8583
Eubacteriales sp. HG3A.0083	glucuronide of piperine metabolite C17H21NO3 (4)*	Food Component/Plant	-0.1	1.05e-19	5.77e-18	8583
Eubacteriales sp. HG3A.0568	X - 11299	Uncharacterized molecules	0.1	1.05e-19	5.78e-18	8583
Blautia obeum HG3A.0009	branched chain 14:0 dicarboxylic acid**	Fatty Acid, Dicarboxylate	-0.1	1.05e-19	5.78e-18	8583
Eubacteriales sp. HG3A.0441	X - 17357	Uncharacterized molecules	-0.1	1.07e-19	5.84e-18	8583
Eubacteriales sp. HG3A.0083	beta-sitosterol	Sterol	0.1	1.07e-19	5.88e-18	8583
Firmicutes sp. HG3A.0398	L-urobilin	Hemoglobin and Porphyrin Metabolism	0.1	1.08e-19	5.88e-18	8583
Intestinibacillus sp. Marseille-P4005 HG3A.0168	N-lactoyl isoleucine	Leucine, Isoleucine and Valine Metabolism	0.1	1.08e-19	5.89e-18	8583
Clostridia sp. HG3A.0385	aspartate	Alanine and Aspartate Metabolism	-0.1	1.08e-19	5.92e-18	8583
Oscillospiraceae sp. HG3A.0507	X - 11299	Uncharacterized molecules	0.1	1.09e-19	5.95e-18	8583
Firmicutes sp. HG3A.0397	sphingomyelin (d18:2/24:2)*	Sphingomyelins	0.1	1.09e-19	5.98e-18	8583
Eubacteriales sp. HG3A.0149	X - 24588	Uncharacterized molecules	-0.1	1.1e-19	6e-18	8583
Fusicatenibacter saccharivorans HG3A.0004	2-O-methylascorbic acid	Ascorbate and Aldarate Metabolism	0.1	1.11e-19	6.04e-18	8583
Eubacteriales sp. HG3A.0087	glutamate	Glutamate Metabolism	-0.1	1.11e-19	6.05e-18	8583
Lachnospiraceae sp. HG3A.0127	1-palmitoyl-2-arachidonoyl-GPC (16:0/20:4n6)	Phosphatidylcholine (PC)	-0.1	1.11e-19	6.06e-18	8583
Eubacteriales sp. HG3A.0568	indoleacetate	Tryptophan Metabolism	0.1	1.11e-19	6.06e-18	8583
Clostridia sp. HG3A.0140	sphingomyelin (d17:1/14:0, d16:1/15:0)*	Sphingomyelins	0.1	1.11e-19	6.06e-18	8583
Streptococcus parasanguinis HG3A.0117	4-hydroxyglutamate	Glutamate Metabolism	0.1	1.11e-19	6.07e-18	8583
Alistipes senegalensis HG3A.0141	X - 23662	Uncharacterized molecules	-0.1	1.11e-19	6.08e-18	8583
Eubacteriales sp. HG3A.0242	epiandrosterone sulfate	Androgenic Steroids	0.1	1.11e-19	6.09e-18	8583
Blautia obeum HG3A.0001	12,13-DiHOME	Fatty Acid, Dihydroxy	-0.1	1.12e-19	6.1e-18	8583
Oscillibacter sp. PEA192 HG3A.0021	phenol glucuronide	Tyrosine Metabolism	0.1	1.12e-19	6.12e-18	8583
Clostridium sp. TF06-15AC HG3A.0032	oleoyl-arachidonoyl-glycerol (18:1/20:4) [2]*	Diacylglycerol	0.1	1.12e-19	6.13e-18	8583
Butyricicoccus sp. HG3A.0008	5alpha-pregnan-3beta,20alpha-diol monosulfate (2)	Progestin Steroids	-0.1	1.12e-19	6.14e-18	8583
Eubacterium sp. AM49-13BH HG3A.0251	X - 17357	Uncharacterized molecules	-0.1	1.14e-19	6.21e-18	8583
Alistipes senegalensis HG3A.0141	beta-cryptoxanthin	Vitamin A Metabolism	0.1	1.14e-19	6.22e-18	8583
Clostridia sp. HG3A.1053	phenylacetate	Phenylalanine Metabolism	0.1	1.14e-19	6.25e-18	8583
Eubacteriales sp. HG3A.0443	1-(1-enyl-palmitoyl)-2-palmitoyl-GPC (P-16:0/16:0)*	Plasmalogen	0.1	1.15e-19	6.28e-18	8583
Intestinibacillus sp. Marseille-P4005 HG3A.0168	5-hydroxylysine	Lysine Metabolism	0.1	1.15e-19	6.3e-18	8583
Blautia obeum HG3A.0001	oxalate (ethanedioate)	Ascorbate and Aldarate Metabolism	-0.1	1.17e-19	6.37e-18	8583
Eubacteriales sp. HG3A.0311	X - 24337	Uncharacterized molecules	-0.1	1.18e-19	6.41e-18	8583
Dorea sp. AF36-15AT HG3A.0052	1-palmitoyl-2-arachidonoyl-GPC (16:0/20:4n6)	Phosphatidylcholine (PC)	0.1	1.19e-19	6.47e-18	8583
Eubacteriales sp. HG3A.0311	X - 24556	Uncharacterized molecules	0.15	1.2e-19	6.54e-18	3811
Methanobrevibacter smithii HG3A.0152	dodecanedioate (C12-DC)	Fatty Acid, Dicarboxylate	0.1	1.2e-19	6.54e-18	8583
Eubacteriales sp. HG3A.0316	cysteine-glutathione disulfide	Glutathione Metabolism	0.1	1.21e-19	6.57e-18	8583
Eubacteriales sp. HG3A.0136	benzoylcarnitine*	Chemical	0.12	1.21e-19	6.57e-18	5702
Clostridia sp. HG3A.0756	3-methylcytidine	Pyrimidine Metabolism, Cytidine containing	-0.1	1.21e-19	6.57e-18	8583
Clostridium phoceensis HG3A.0014	X - 12456	Uncharacterized molecules	-0.1	1.22e-19	6.62e-18	8583
Eubacteriales sp. HG3A.0136	hydroxypalmitoyl sphingomyelin (d18:1/16:0(OH))**	Sphingomyelins	0.1	1.22e-19	6.62e-18	8583
Oscillospiraceae sp. HG3A.0210	X - 11299	Uncharacterized molecules	0.1	1.22e-19	6.63e-18	8583
Clostridium phoceensis HG3A.0014	X - 17301	Uncharacterized molecules	0.11	1.22e-19	6.65e-18	6692
Eubacteriales sp. HG3A.0441	glycoursodeoxycholate	Secondary Bile Acid Metabolism	-0.1	1.22e-19	6.67e-18	8583
Oscillospiraceae sp. HG3A.0210	cotinine	Tobacco Metabolite	-0.1	1.23e-19	6.68e-18	8583
Eubacteriales sp. HG3A.0162	1-palmitoyl-2-oleoyl-GPC (16:0/18:1)	Phosphatidylcholine (PC)	-0.1	1.23e-19	6.68e-18	8583
Intestinimonas massiliensis HG3A.0198	epiandrosterone sulfate	Androgenic Steroids	0.1	1.23e-19	6.72e-18	8583
Blautia obeum HG3A.0001	X - 14056	Uncharacterized molecules	0.1	1.24e-19	6.75e-18	8583
Firmicutes sp. HG3A.0398	X - 24337	Uncharacterized molecules	-0.1	1.26e-19	6.85e-18	8583
Eubacterium sp. AM49-13BH HG3A.0251	pentose acid*	Partially Characterized Molecules	0.1	1.26e-19	6.85e-18	8582
Eubacteriales sp. HG3A.0083	tartronate (hydroxymalonate)	Food Component/Plant	0.1	1.26e-19	6.87e-18	8583
Firmicutes sp. HG3A.0398	1-(1-enyl-palmitoyl)-GPC (P-16:0)*	Lysoplasmalogen	0.1	1.27e-19	6.89e-18	8583
Collinsella intestinalis HG3A.0802	hippurate	Benzoate Metabolism	-0.1	1.27e-19	6.9e-18	8583
Eubacterium ventriosum HG3A.0082	p-cresol glucuronide*	Tyrosine Metabolism	-0.1	1.27e-19	6.9e-18	8583
Alistipes shahii HG3A.0054	1-(1-enyl-palmitoyl)-2-oleoyl-GPC (P-16:0/18:1)*	Plasmalogen	0.1	1.27e-19	6.91e-18	8583
Eubacteriales sp. HG3A.0118	2-O-methylascorbic acid	Ascorbate and Aldarate Metabolism	-0.1	1.27e-19	6.92e-18	8583
Eubacterium sp. AM49-13BH HG3A.0251	tricosanoyl sphingomyelin (d18:1/23:0)*	Sphingomyelins	0.1	1.27e-19	6.93e-18	8583
Dorea sp. AF36-15AT HG3A.0052	X - 18901	Uncharacterized molecules	-0.1	1.28e-19	6.96e-18	8583
Alistipes communis HG3A.0064	1-lignoceroyl-GPC (24:0)	Lysophospholipid	0.1	1.28e-19	6.96e-18	8583
Clostridium sp. TM06-18 HG3A.0048	N-stearoyl-sphingosine (d18:1/18:0)*	Ceramides	0.1	1.28e-19	6.96e-18	8583
Oscillospiraceae sp. HG3A.0060	N-lactoyl isoleucine	Leucine, Isoleucine and Valine Metabolism	-0.1	1.28e-19	6.97e-18	8583
Clostridium sp. HG3A.0050	ursodeoxycholate	Secondary Bile Acid Metabolism	0.1	1.28e-19	6.98e-18	8583
Oscillospiraceae sp. HG3A.0072	5-hydroxylysine	Lysine Metabolism	-0.1	1.29e-19	6.99e-18	8583
Eubacteriales sp. HG3A.0215	N-lactoyl leucine	Leucine, Isoleucine and Valine Metabolism	-0.1	1.29e-19	7e-18	8583
Streptococcus salivarius HG3A.0071	sucrose	Disaccharides and Oligosaccharides	0.15	1.29e-19	7.01e-18	3811
Eubacteriales sp. HG3A.0600	orotidine	Pyrimidine Metabolism, Orotate containing	-0.1	1.29e-19	7.01e-18	8582
Oscillibacter sp. HG3A.0245	1-(1-enyl-palmitoyl)-2-palmitoyl-GPC (P-16:0/16:0)*	Plasmalogen	0.1	1.3e-19	7.05e-18	8583
Collinsella intestinalis HG3A.0802	cinnamoylglycine	Food Component/Plant	-0.1	1.3e-19	7.09e-18	8583
Eubacteriales sp. HG3A.0154	N-lactoyl tyrosine	Tyrosine Metabolism	-0.1	1.31e-19	7.12e-18	8583
Oscillospiraceae sp. HG3A.0072	1-methyl-5-imidazoleacetate	Histidine Metabolism	0.1	1.31e-19	7.13e-18	8583
Firmicutes sp. HG3A.0398	X - 23639	Uncharacterized molecules	0.1	1.32e-19	7.16e-18	8583
Eubacteriales sp. HG3A.0162	X - 12111	Uncharacterized molecules	0.1	1.34e-19	7.28e-18	8583
Dorea sp. AF36-15AT HG3A.0052	X - 12544	Uncharacterized molecules	-0.1	1.34e-19	7.29e-18	8583
Clostridia sp. HG3A.0140	glycine conjugate of C10H14O2 (1)*	Partially Characterized Molecules	-0.1	1.35e-19	7.31e-18	8583
Eubacteriales sp. HG3A.0331	X - 12117	Uncharacterized molecules	-0.1	1.35e-19	7.32e-18	8583
Oscillospiraceae sp. HG3A.0072	2-ethylphenylsulfate	Benzoate Metabolism	-0.1	1.35e-19	7.32e-18	8583
Clostridia sp. HG3A.0756	lactate	Glycolysis, Gluconeogenesis, and Pyruvate Metabolism	-0.1	1.35e-19	7.35e-18	8583
Eubacteriales sp. HG3A.0229	octadecanedioylcarnitine (C18-DC)*	Fatty Acid Metabolism (Acyl Carnitine, Dicarboxylate)	0.1	1.37e-19	7.46e-18	8583
Eubacteriales sp. HG3A.0149	X - 11315	Uncharacterized molecules	0.1	1.38e-19	7.47e-18	8583
Intestinimonas massiliensis HG3A.0198	5-methylthioadenosine (MTA)	Polyamine Metabolism	-0.1	1.38e-19	7.47e-18	8583
Eubacteriales sp. HG3A.0125	urate	Purine Metabolism, (Hypo)Xanthine/Inosine containing	-0.1	1.38e-19	7.48e-18	8583
Eubacteriales sp. HG3A.1445	X - 21752	Uncharacterized molecules	0.1	1.38e-19	7.49e-18	8583
Eubacteriales sp. HG3A.0331	gamma-glutamylvaline	Gamma-glutamyl Amino Acid	-0.1	1.39e-19	7.56e-18	8583
Firmicutes sp. HG3A.0398	1-stearoyl-2-oleoyl-GPE (18:0/18:1)	Phosphatidylethanolamine (PE)	-0.1	1.4e-19	7.57e-18	8583
Eubacteriales sp. HG3A.0600	hydroxyasparagine**	Alanine and Aspartate Metabolism	-0.1	1.4e-19	7.58e-18	8583
Oscillospiraceae sp. HG3A.0210	1-(1-enyl-palmitoyl)-2-palmitoyl-GPC (P-16:0/16:0)*	Plasmalogen	0.1	1.4e-19	7.6e-18	8583
Eubacteriales sp. HG3A.0162	threonate	Ascorbate and Aldarate Metabolism	0.1	1.4e-19	7.6e-18	8582
Blautia obeum HG3A.0001	alpha-ketobutyrate	Methionine, Cysteine, SAM and Taurine Metabolism	0.1	1.4e-19	7.61e-18	8582
Eubacteriales sp. HG3A.0083	linoleoylcholine*	Fatty Acid Metabolism (Acyl Choline)	0.1	1.41e-19	7.65e-18	8583
Eubacteriales sp. HG3A.0381	heptanoate (7:0)	Medium Chain Fatty Acid	0.1	1.42e-19	7.69e-18	8583
Dorea sp. AF36-15AT HG3A.0052	X - 24757	Uncharacterized molecules	-0.1	1.42e-19	7.72e-18	8583
Oscillospiraceae sp. HG3A.0060	histidine betaine (hercynine)*	Food Component/Plant	0.1	1.42e-19	7.72e-18	8583
Eubacterium sp. AM49-13BH HG3A.0251	tetrahydrocortisol glucuronide	Corticosteroids	-0.1	1.43e-19	7.73e-18	8583
Eubacteriales sp. HG3A.0154	X - 21286	Uncharacterized molecules	0.1	1.43e-19	7.74e-18	8583
Eubacteriales sp. HG3A.0100	X - 24411	Uncharacterized molecules	-0.13	1.45e-19	7.83e-18	4772
Alistipes communis HG3A.0064	hydroxypalmitoyl sphingomyelin (d18:1/16:0(OH))**	Sphingomyelins	0.1	1.46e-19	7.91e-18	8583
Eubacteriales sp. HG3A.0331	X - 23655	Uncharacterized molecules	0.1	1.47e-19	7.96e-18	8583
Eubacteriales sp. HG3A.0118	aspartate	Alanine and Aspartate Metabolism	-0.1	1.47e-19	7.96e-18	8583
Lachnospiraceae sp. HG3A.0399	1-palmitoyl-2-palmitoleoyl-GPC (16:0/16:1)*	Phosphatidylcholine (PC)	-0.1	1.49e-19	8.07e-18	8583
Clostridia sp. HG3A.0140	methylsuccinate	Leucine, Isoleucine and Valine Metabolism	0.1	1.49e-19	8.08e-18	8582
Oscillospiraceae sp. HG3A.0060	X - 11849	Uncharacterized molecules	0.1	1.5e-19	8.1e-18	8583
Clostridia sp. HG3A.0385	5-methylthioadenosine (MTA)	Polyamine Metabolism	-0.1	1.5e-19	8.14e-18	8583
Oscillospiraceae sp. HG3A.0223	3-carboxy-4-methyl-5-pentyl-2-furanpropionate (3-CMPFP)**	Fatty Acid, Dicarboxylate	0.1	1.51e-19	8.19e-18	8583
Eubacteriales sp. HG3A.0083	behenoyl dihydrosphingomyelin (d18:0/22:0)*	Dihydrosphingomyelins	-0.1	1.52e-19	8.22e-18	8583
Eubacteriales sp. HG3A.0311	1-stearoyl-2-arachidonoyl-GPE (18:0/20:4)	Phosphatidylethanolamine (PE)	-0.1	1.53e-19	8.25e-18	8583
Clostridia sp. HG3A.0140	1-(1-enyl-stearoyl)-GPE (P-18:0)*	Lysoplasmalogen	0.1	1.53e-19	8.25e-18	8583
Oscillospiraceae sp. HG3A.0072	4-hydroxyhippurate	Benzoate Metabolism	-0.1	1.53e-19	8.3e-18	8583
Alistipes senegalensis HG3A.0141	glutamate	Glutamate Metabolism	-0.1	1.54e-19	8.31e-18	8583
Clostridium sp. AT4 HG3A.0347	taurochenodeoxycholic acid 3-sulfate	Secondary Bile Acid Metabolism	-0.1	1.54e-19	8.31e-18	8583
Eubacteriales sp. HG3A.0118	S-methylmethionine	Methionine, Cysteine, SAM and Taurine Metabolism	0.1	1.54e-19	8.35e-18	8583
Roseburia inulinivorans HG3A.0036	glycoursodeoxycholic acid sulfate (1)	Secondary Bile Acid Metabolism	0.1	1.55e-19	8.36e-18	8583
Eubacteriales sp. HG3A.0136	oleoyl-arachidonoyl-glycerol (18:1/20:4) [2]*	Diacylglycerol	-0.1	1.55e-19	8.38e-18	8583
Eubacterium sp. AM49-13BH HG3A.0251	palmitoyl sphingomyelin (d18:1/16:0)	Sphingomyelins	0.1	1.55e-19	8.38e-18	8583
Eubacteriales sp. HG3A.0193	X - 24411	Uncharacterized molecules	-0.13	1.56e-19	8.41e-18	4772
Clostridia sp. HG3A.0750	X - 16124	Uncharacterized molecules	0.1	1.56e-19	8.41e-18	8583
Eubacteriales sp. HG3A.0242	glycosyl ceramide (d18:2/24:1, d18:1/24:2)*	Hexosylceramides (HCER)	0.1	1.56e-19	8.42e-18	8583
Dorea sp. AF36-15AT HG3A.0052	1-palmitoyl-2-oleoyl-GPE (16:0/18:1)	Phosphatidylethanolamine (PE)	0.1	1.56e-19	8.44e-18	8583
Dorea formicigenerans HG3A.0006	behenoyl dihydrosphingomyelin (d18:0/22:0)*	Dihydrosphingomyelins	0.1	1.57e-19	8.47e-18	8583
Clostridium sp. AT4 HG3A.0347	behenoyl dihydrosphingomyelin (d18:0/22:0)*	Dihydrosphingomyelins	0.1	1.58e-19	8.52e-18	8583
Oscillibacter sp. PEA192 HG3A.0021	docosatrienoate (22:3n6)*	Long Chain Polyunsaturated Fatty Acid (n3 and n6)	0.1	1.58e-19	8.53e-18	8583
Oscillospiraceae sp. HG3A.0207	sphingomyelin (d17:1/16:0, d18:1/15:0, d16:1/17:0)*	Sphingomyelins	0.1	1.58e-19	8.55e-18	8583
Eubacteriales sp. HG3A.0242	1-myristoyl-2-arachidonoyl-GPC (14:0/20:4)*	Phosphatidylcholine (PC)	-0.1	1.6e-19	8.62e-18	8583
Blautia obeum HG3A.0001	tartronate (hydroxymalonate)	Food Component/Plant	-0.1	1.6e-19	8.64e-18	8583
Bacteroides cellulosilyticus HG3A.0108	glycoursodeoxycholic acid sulfate (1)	Secondary Bile Acid Metabolism	-0.1	1.62e-19	8.72e-18	8583
Clostridia sp. HG3A.0756	11beta-hydroxyetiocholanolone glucuronide*	Androgenic Steroids	0.1	1.62e-19	8.76e-18	8583
Ruminococcus torques HG3A.0034	ursodeoxycholate	Secondary Bile Acid Metabolism	0.1	1.64e-19	8.83e-18	8583
Eubacteriales sp. HG3A.0061	4-ethylcatechol sulfate	Benzoate Metabolism	-0.1	1.64e-19	8.84e-18	8583
Eubacteriales sp. HG3A.0369	X - 12816	Uncharacterized molecules	0.1	1.64e-19	8.86e-18	8583
Eubacteriales sp. HG3A.0125	cysteine-glutathione disulfide	Glutathione Metabolism	0.1	1.64e-19	8.87e-18	8583
Eubacteriales sp. HG3A.0087	1-linoleoyl-GPC (18:2)	Lysophospholipid	0.1	1.65e-19	8.88e-18	8583
Lachnospiraceae sp. HG3A.0127	palmitoleate (16:1n7)	Long Chain Monounsaturated Fatty Acid	-0.1	1.65e-19	8.9e-18	8583
Eubacteriales sp. HG3A.0149	X - 11308	Uncharacterized molecules	0.1	1.65e-19	8.91e-18	8583
Blautia obeum HG3A.0001	X - 15245	Uncharacterized molecules	0.1	1.65e-19	8.91e-18	8583
Oscillospiraceae sp. HG3A.0256	glutamate	Glutamate Metabolism	0.1	1.66e-19	8.93e-18	8583
Lachnospiraceae sp. HG3A.0217	4-hydroxycoumarin	Drug - Cardiovascular	0.1	1.66e-19	8.93e-18	8583
Eubacteriales sp. HG3A.0154	X - 12726	Uncharacterized molecules	0.1	1.67e-19	8.99e-18	8583
Eubacteriales sp. HG3A.0128	taurodeoxycholic acid 3-sulfate	Secondary Bile Acid Metabolism	0.1	1.67e-19	9.02e-18	8583
Streptococcus parasanguinis HG3A.0117	gamma-glutamylphenylalanine	Gamma-glutamyl Amino Acid	0.1	1.68e-19	9.03e-18	8583
Fusicatenibacter saccharivorans HG3A.0004	octadecanedioate (C18-DC)	Fatty Acid, Dicarboxylate	-0.1	1.68e-19	9.04e-18	8583
Eubacteriales sp. HG3A.0600	1-palmitoyl-2-dihomo-linolenoyl-GPC (16:0/20:3n3 or 6)*	Phosphatidylcholine (PC)	-0.1	1.68e-19	9.07e-18	8583
Firmicutes sp. HG3A.0397	S-methylcysteine sulfoxide	Methionine, Cysteine, SAM and Taurine Metabolism	0.1	1.69e-19	9.09e-18	8583
Blautia obeum HG3A.0001	3-hydroxypyridine glucuronide	Chemical	-0.1	1.69e-19	9.11e-18	8583
Lachnospiraceae sp. HG3A.0127	dihydrocaffeate sulfate (2)	Food Component/Plant	0.1	1.69e-19	9.12e-18	8582
Eubacteriales sp. HG3A.0128	2-aminophenol sulfate	Food Component/Plant	-0.1	1.7e-19	9.13e-18	8583
Eubacteriales sp. HG3A.0136	X - 24337	Uncharacterized molecules	-0.1	1.72e-19	9.25e-18	8583
Clostridium sp. AT4 HG3A.0347	urate	Purine Metabolism, (Hypo)Xanthine/Inosine containing	0.1	1.72e-19	9.26e-18	8583
Lachnospiraceae sp. HG3A.0127	1-stearoyl-2-oleoyl-GPC (18:0/18:1)	Phosphatidylcholine (PC)	-0.1	1.73e-19	9.31e-18	8583
Eubacteriales sp. HG3A.0577	N-acetylglycine	Glycine, Serine and Threonine Metabolism	0.1	1.73e-19	9.32e-18	8583
Oscillospiraceae sp. HG3A.0207	2-ethylphenylsulfate	Benzoate Metabolism	-0.1	1.73e-19	9.34e-18	8583
Eubacteriales sp. HG3A.0149	citrate	TCA Cycle	0.1	1.74e-19	9.37e-18	8583
Oscillospiraceae sp. HG3A.0223	oleoyl-arachidonoyl-glycerol (18:1/20:4) [2]*	Diacylglycerol	-0.1	1.74e-19	9.38e-18	8583
Clostridia sp. HG3A.0750	cinnamoylglycine	Food Component/Plant	0.1	1.75e-19	9.4e-18	8583
Alistipes senegalensis HG3A.0141	1-(1-enyl-palmitoyl)-2-linoleoyl-GPC (P-16:0/18:2)*	Plasmalogen	0.1	1.75e-19	9.43e-18	8583
Lachnospiraceae sp. HG3A.0127	X - 12816	Uncharacterized molecules	0.1	1.77e-19	9.52e-18	8583
Eubacteriales sp. HG3A.0197	X - 11483	Uncharacterized molecules	0.1	1.78e-19	9.58e-18	8583
Eubacteriales sp. HG3A.0162	1-methyl-5-imidazoleacetate	Histidine Metabolism	0.1	1.79e-19	9.62e-18	8583
Oscillospiraceae sp. HG3A.0223	oxalate (ethanedioate)	Ascorbate and Aldarate Metabolism	0.1	1.8e-19	9.66e-18	8583
Eubacteriales sp. HG3A.0083	lithocholic acid sulfate (2)	Secondary Bile Acid Metabolism	0.1	1.81e-19	9.71e-18	8583
Lachnospiraceae sp. HG3A.0399	X - 12283	Uncharacterized molecules	0.1	1.83e-19	9.81e-18	8583
Blautia obeum HG3A.0001	orotidine	Pyrimidine Metabolism, Orotate containing	0.1	1.83e-19	9.82e-18	8582
Eubacteriales sp. HG3A.0242	cotinine	Tobacco Metabolite	-0.1	1.83e-19	9.84e-18	8583
Coprobacillus sp. HG3A.0022	X - 12407	Uncharacterized molecules	-0.1	1.83e-19	9.85e-18	8583
Oscillospiraceae sp. HG3A.0130	X - 26062	Uncharacterized molecules	0.1	1.83e-19	9.85e-18	8583
Blautia obeum HG3A.0001	X - 21845	Uncharacterized molecules	0.1	1.83e-19	9.85e-18	8583
Eubacteriales sp. HG3A.0197	N-methyltaurine	Methionine, Cysteine, SAM and Taurine Metabolism	0.1	1.84e-19	9.89e-18	8582
Oscillospiraceae sp. HG3A.0437	X - 24475	Uncharacterized molecules	0.1	1.84e-19	9.89e-18	8583
Oscillospiraceae sp. HG3A.0210	sphingomyelin (d17:1/16:0, d18:1/15:0, d16:1/17:0)*	Sphingomyelins	0.1	1.84e-19	9.9e-18	8583
Eubacteriales sp. HG3A.1167	X - 12216	Uncharacterized molecules	0.1	1.84e-19	9.91e-18	8583
Eubacteriales sp. HG3A.0087	N-stearoyl-sphinganine (d18:0/18:0)*	Dihydroceramides	-0.1	1.85e-19	9.95e-18	8583
Eubacteriales sp. HG3A.0154	glycochenodeoxycholate glucuronide (1)	Primary Bile Acid Metabolism	-0.1	1.85e-19	9.95e-18	8583
Eubacteriales sp. HG3A.0244	1-(1-enyl-palmitoyl)-2-linoleoyl-GPC (P-16:0/18:2)*	Plasmalogen	0.1	1.86e-19	9.98e-18	8583
Oscillospiraceae sp. HG3A.0223	1-palmitoleoylglycerol (16:1)*	Monoacylglycerol	-0.1	1.87e-19	1e-17	8583
Clostridia sp. HG3A.1053	glycerate	Glycolysis, Gluconeogenesis, and Pyruvate Metabolism	0.1	1.87e-19	1.01e-17	8582
Alistipes senegalensis HG3A.0141	lithocholate sulfate (1)	Secondary Bile Acid Metabolism	0.1	1.87e-19	1.01e-17	8583
Eubacteriales sp. HG3A.0565	taurodeoxycholate	Secondary Bile Acid Metabolism	-0.1	1.88e-19	1.01e-17	8583
Eubacterium ventriosum HG3A.0082	p-cresol sulfate	Benzoate Metabolism	-0.1	1.88e-19	1.01e-17	8583
Eubacteriales sp. HG3A.0409	3-hydroxypyridine sulfate	Chemical	0.1	1.88e-19	1.01e-17	8583
Butyricicoccus sp. HG3A.0008	behenoyl dihydrosphingomyelin (d18:0/22:0)*	Dihydrosphingomyelins	0.1	1.89e-19	1.01e-17	8583
Eubacteriales sp. HG3A.0162	alanine	Alanine and Aspartate Metabolism	-0.1	1.89e-19	1.02e-17	8583
Eubacteriales sp. HG3A.0136	1-palmitoyl-2-arachidonoyl-GPI (16:0/20:4)*	Phosphatidylinositol (PI)	-0.1	1.91e-19	1.03e-17	8583
Streptococcus salivarius HG3A.0071	chenodeoxycholate	Primary Bile Acid Metabolism	0.1	1.92e-19	1.03e-17	8583
Eubacteriales sp. HG3A.0442	1-palmitoyl-2-arachidonoyl-GPE (16:0/20:4)*	Phosphatidylethanolamine (PE)	-0.1	1.92e-19	1.03e-17	8583
Firmicutes sp. HG3A.0398	dimethyl sulfone	Chemical	0.1	1.93e-19	1.03e-17	8583
Dorea longicatena HG3A.0039	cholate	Primary Bile Acid Metabolism	0.1	1.94e-19	1.04e-17	8583
Eubacteriales sp. HG3A.0369	phenol sulfate	Tyrosine Metabolism	-0.1	1.94e-19	1.04e-17	8583
Eubacteriales sp. HG3A.0125	tricosanoyl sphingomyelin (d18:1/23:0)*	Sphingomyelins	0.1	1.95e-19	1.05e-17	8583
Clostridiaceae sp. HG3A.0431	glucuronide of piperine metabolite C17H21NO3 (5)*	Food Component/Plant	0.1	1.96e-19	1.05e-17	8583
Lachnospiraceae sp. HG3A.0127	1-palmitoyl-GPG (16:0)*	Lysophospholipid	-0.1	1.96e-19	1.05e-17	8583
Eubacteriales sp. HG3A.0654	beta-cryptoxanthin	Vitamin A Metabolism	0.1	1.96e-19	1.05e-17	8583
Eubacteriales sp. HG3A.1445	X - 23997	Uncharacterized molecules	0.1	1.96e-19	1.05e-17	8583
Eubacteriales sp. HG3A.0136	1-(1-enyl-palmitoyl)-2-palmitoyl-GPC (P-16:0/16:0)*	Plasmalogen	0.1	1.98e-19	1.06e-17	8583
Eubacteriales sp. HG3A.0197	X - 24411	Uncharacterized molecules	-0.13	1.98e-19	1.06e-17	4772
Collinsella aerofaciens HG3A.0019	S-methylcysteine	Methionine, Cysteine, SAM and Taurine Metabolism	-0.1	1.98e-19	1.06e-17	8583
Eubacteriales sp. HG3A.0859	carotene diol (2)	Vitamin A Metabolism	0.1	1.99e-19	1.06e-17	8583
Eubacteriales sp. HG3A.0269	indolepropionate	Tryptophan Metabolism	0.1	2e-19	1.07e-17	8583
Roseburia faecis HG3A.0058	4-vinylcatechol sulfate	Benzoate Metabolism	0.1	2e-19	1.07e-17	8583
Blautia obeum HG3A.0001	gamma-glutamylglutamine	Gamma-glutamyl Amino Acid	-0.1	2.01e-19	1.07e-17	8583
Alistipes senegalensis HG3A.0141	heptanoate (7:0)	Medium Chain Fatty Acid	0.1	2.02e-19	1.08e-17	8583
Eubacteriales sp. HG3A.0331	2-hydroxyacetaminophen sulfate*	Drug - Analgesics, Anesthetics	0.1	2.02e-19	1.08e-17	8583
Oscillibacter sp. HG3A.0245	2-acetamidophenol sulfate	Food Component/Plant	0.1	2.02e-19	1.08e-17	8583
Alistipes communis HG3A.0064	gamma-glutamylisoleucine*	Gamma-glutamyl Amino Acid	-0.1	2.04e-19	1.09e-17	8583
Blautia massiliensis HG3A.0023	hydroxyasparagine**	Alanine and Aspartate Metabolism	0.1	2.04e-19	1.09e-17	8583
Eubacteriales sp. HG3A.0118	lactosyl-N-palmitoyl-sphingosine (d18:1/16:0)	Lactosylceramides (LCER)	0.1	2.05e-19	1.1e-17	8583
Bacteria sp. HG3A.0483	X - 24795	Uncharacterized molecules	-0.1	2.05e-19	1.1e-17	8583
Clostridium sp. TM06-18 HG3A.0048	5alpha-pregnan-3beta,20alpha-diol monosulfate (2)	Progestin Steroids	-0.1	2.05e-19	1.1e-17	8583
Oscillospiraceae sp. HG3A.0060	X - 11847	Uncharacterized molecules	0.12	2.05e-19	1.1e-17	5702
Streptococcus parasanguinis HG3A.0117	4-hydroxyhippurate	Benzoate Metabolism	0.1	2.06e-19	1.1e-17	8583
Eubacteriales sp. HG3A.0383	mannose	Fructose, Mannose and Galactose Metabolism	-0.1	2.06e-19	1.1e-17	8582
Eubacterium ventriosum HG3A.0082	X - 12830	Uncharacterized molecules	0.1	2.08e-19	1.11e-17	8583
Eubacteriales sp. HG3A.0125	lactate	Glycolysis, Gluconeogenesis, and Pyruvate Metabolism	-0.1	2.08e-19	1.11e-17	8583
Senegalimassilia faecalis HG3A.0467	4-methylguaiacol sulfate	Benzoate Metabolism	0.1	2.09e-19	1.12e-17	8583
Eubacteriales sp. HG3A.0162	glycyrrhetinate	Food Component/Plant	0.1	2.09e-19	1.12e-17	8583
Methanobrevibacter smithii HG3A.0152	X - 25520	Uncharacterized molecules	0.1	2.09e-19	1.12e-17	8583
Blautia massiliensis HG3A.0023	4-hydroxychlorothalonil	Chemical	-0.1	2.09e-19	1.12e-17	8583
Eubacteriales sp. HG3A.0697	deoxycholic acid 12-sulfate*	Secondary Bile Acid Metabolism	-0.1	2.1e-19	1.12e-17	8583
Oscillospiraceae sp. HG3A.0256	1-linoleoyl-GPC (18:2)	Lysophospholipid	-0.1	2.1e-19	1.12e-17	8583
Faecalibacterium sp. HG3A.0042	glycochenodeoxycholate glucuronide (1)	Primary Bile Acid Metabolism	-0.1	2.1e-19	1.12e-17	8583
Alistipes senegalensis HG3A.0141	1-linoleoyl-GPC (18:2)	Lysophospholipid	0.1	2.11e-19	1.13e-17	8583
Eubacteriales sp. HG3A.0162	pentose acid*	Partially Characterized Molecules	0.1	2.11e-19	1.13e-17	8582
Eubacteriales sp. HG3A.0369	deoxycholate	Secondary Bile Acid Metabolism	-0.1	2.12e-19	1.13e-17	8583
Oscillibacter sp. HG3A.0245	tigloylglycine	Leucine, Isoleucine and Valine Metabolism	0.1	2.12e-19	1.13e-17	8583
Eubacteriales sp. HG3A.0154	propionylglycine	Fatty Acid Metabolism (also BCAA Metabolism)	0.1	2.13e-19	1.14e-17	8583
Eubacteriales sp. HG3A.0105	X - 21752	Uncharacterized molecules	-0.1	2.13e-19	1.14e-17	8583
Oscillospiraceae sp. HG3A.0437	N,N,N-trimethyl-5-aminovalerate	Lysine Metabolism	-0.1	2.14e-19	1.14e-17	8583
Fusicatenibacter saccharivorans HG3A.0004	X - 12544	Uncharacterized molecules	-0.1	2.15e-19	1.15e-17	8583
Eubacterium sp. AM49-13BH HG3A.0251	sphingomyelin (d18:1/21:0, d17:1/22:0, d16:1/23:0)*	Sphingomyelins	0.1	2.16e-19	1.15e-17	8583
Blautia obeum HG3A.0001	mannose	Fructose, Mannose and Galactose Metabolism	0.1	2.16e-19	1.15e-17	8582
Eubacteriales sp. HG3A.0383	1-stearoyl-2-arachidonoyl-GPE (18:0/20:4)	Phosphatidylethanolamine (PE)	-0.1	2.17e-19	1.16e-17	8583
Lachnospiraceae sp. HG3A.0018	X - 15728	Uncharacterized molecules	-0.1	2.17e-19	1.16e-17	8583
Clostridium sp. AT4 HG3A.0347	cotinine N-oxide	Tobacco Metabolite	0.1	2.17e-19	1.16e-17	8583
Eubacteriales sp. HG3A.0118	X - 22834	Uncharacterized molecules	-0.1	2.18e-19	1.16e-17	8583
Coprococcus comes HG3A.0016	N-stearoyl-sphinganine (d18:0/18:0)*	Dihydroceramides	0.1	2.18e-19	1.16e-17	8583
Clostridia sp. HG3A.0385	X - 24410	Uncharacterized molecules	-0.15	2.18e-19	1.17e-17	3811
Eubacterium sp. AM49-13BH HG3A.0251	lactosyl-N-nervonoyl-sphingosine (d18:1/24:1)*	Lactosylceramides (LCER)	0.1	2.19e-19	1.17e-17	8583
Eubacteriales sp. HG3A.0442	gamma-glutamylisoleucine*	Gamma-glutamyl Amino Acid	-0.1	2.2e-19	1.17e-17	8583
Oscillibacter sp. HG3A.0245	1-(1-enyl-palmitoyl)-GPC (P-16:0)*	Lysoplasmalogen	0.1	2.2e-19	1.18e-17	8583
Dorea sp. AF36-15AT HG3A.0052	X - 12830	Uncharacterized molecules	0.1	2.21e-19	1.18e-17	8583
Eubacteriales sp. HG3A.0125	X - 21467	Uncharacterized molecules	-0.1	2.21e-19	1.18e-17	8583
Coprococcus comes HG3A.0016	S-methylcysteine sulfoxide	Methionine, Cysteine, SAM and Taurine Metabolism	-0.1	2.23e-19	1.19e-17	8583
Eubacteriales sp. HG3A.0244	3-hydroxyhippurate	Benzoate Metabolism	-0.1	2.24e-19	1.19e-17	8583
Clostridia sp. HG3A.0140	X - 24475	Uncharacterized molecules	0.1	2.24e-19	1.2e-17	8583
Eubacteriales sp. HG3A.0087	X - 23782	Uncharacterized molecules	0.1	2.24e-19	1.2e-17	8583
Eubacteriales sp. HG3A.0369	5alpha-pregnan-3beta,20alpha-diol monosulfate (2)	Progestin Steroids	0.1	2.24e-19	1.2e-17	8583
Clostridium phoceensis HG3A.0014	androstenediol (3beta,17beta) monosulfate (2)	Androgenic Steroids	0.1	2.25e-19	1.2e-17	8583
Eubacteriales sp. HG3A.0100	palmitoleate (16:1n7)	Long Chain Monounsaturated Fatty Acid	-0.1	2.26e-19	1.2e-17	8583
Clostridium sp. TM06-18 HG3A.0048	octadecanedioylcarnitine (C18-DC)*	Fatty Acid Metabolism (Acyl Carnitine, Dicarboxylate)	-0.1	2.27e-19	1.21e-17	8583
Lachnospiraceae sp. HG3A.0399	glycochenodeoxycholate glucuronide (1)	Primary Bile Acid Metabolism	-0.1	2.28e-19	1.21e-17	8583
Eubacteriales sp. HG3A.0244	dihydroferulic acid sulfate	Food Component/Plant	-0.1	2.3e-19	1.22e-17	8583
Eubacteriales sp. HG3A.0441	cortolone glucuronide (1)	Corticosteroids	-0.1	2.31e-19	1.23e-17	8583
Intestinibacillus sp. Marseille-P4005 HG3A.0168	urate	Purine Metabolism, (Hypo)Xanthine/Inosine containing	0.1	2.31e-19	1.23e-17	8583
Eubacteriales sp. HG3A.0242	X - 23974	Uncharacterized molecules	0.1	2.31e-19	1.23e-17	8583
Clostridia sp. HG3A.0385	perfluorooctanesulfonate (PFOS)	Chemical	0.1	2.31e-19	1.23e-17	8583
Intestinibacillus sp. Marseille-P4005 HG3A.0168	sphingomyelin (d18:2/24:1, d18:1/24:2)*	Sphingomyelins	-0.1	2.33e-19	1.24e-17	8583
Eubacteriales sp. HG3A.0128	phenylacetylglutamine	Acetylated Peptides	-0.1	2.33e-19	1.24e-17	8583
Collinsella intestinalis HG3A.0802	hydroxy-CMPF*	Fatty Acid, Dicarboxylate	-0.1	2.34e-19	1.24e-17	8583
Oscillospiraceae sp. HG3A.0223	X - 12726	Uncharacterized molecules	0.1	2.35e-19	1.25e-17	8583
Eubacteriales sp. HG3A.0229	lactosyl-N-nervonoyl-sphingosine (d18:1/24:1)*	Lactosylceramides (LCER)	0.1	2.35e-19	1.25e-17	8583
Clostridiaceae sp. HG3A.0431	taurochenodeoxycholic acid 3-sulfate	Secondary Bile Acid Metabolism	-0.1	2.37e-19	1.26e-17	8583
Eubacteriales sp. HG3A.0450	X - 21842	Uncharacterized molecules	0.1	2.38e-19	1.27e-17	8583
Clostridiaceae sp. HG3A.0431	heptanoate (7:0)	Medium Chain Fatty Acid	-0.1	2.39e-19	1.27e-17	8583
Eubacteriales sp. HG3A.0409	1-palmitoyl-2-oleoyl-GPE (16:0/18:1)	Phosphatidylethanolamine (PE)	-0.1	2.4e-19	1.28e-17	8583
Clostridiaceae sp. HG3A.0431	tauroursodeoxycholate	Secondary Bile Acid Metabolism	0.1	2.41e-19	1.28e-17	8583
Alistipes senegalensis HG3A.0141	5alpha-pregnan-3beta,20alpha-diol monosulfate (2)	Progestin Steroids	0.1	2.41e-19	1.28e-17	8583
Eubacteriales sp. HG3A.0441	X - 11315	Uncharacterized molecules	0.1	2.41e-19	1.28e-17	8583
Streptococcus salivarius HG3A.0071	S-methylcysteine	Methionine, Cysteine, SAM and Taurine Metabolism	-0.1	2.41e-19	1.28e-17	8583
Eubacteriales sp. HG3A.0229	X - 22834	Uncharacterized molecules	-0.1	2.42e-19	1.28e-17	8583
Alistipes shahii HG3A.0054	X - 17351	Uncharacterized molecules	0.1	2.43e-19	1.29e-17	8583
Clostridia sp. HG3A.0756	X - 13729	Uncharacterized molecules	0.1	2.44e-19	1.3e-17	8583
Faecalibacterium sp. HG3A.0042	catechol sulfate	Benzoate Metabolism	0.1	2.44e-19	1.3e-17	8583
Eubacteriales sp. HG3A.0154	sphingomyelin (d18:1/17:0, d17:1/18:0, d19:1/16:0)	Sphingomyelins	0.1	2.44e-19	1.3e-17	8583
Roseburia faecis HG3A.0058	X - 21286	Uncharacterized molecules	-0.1	2.45e-19	1.3e-17	8583
Eubacteriales sp. HG3A.0128	X - 21845	Uncharacterized molecules	0.1	2.46e-19	1.31e-17	8583
Eubacteriales sp. HG3A.0383	7-alpha-hydroxy-3-oxo-4-cholestenoate (7-Hoca)	Sterol	-0.1	2.46e-19	1.31e-17	8583
Eubacteriales sp. HG3A.0311	tyrosine	Tyrosine Metabolism	-0.1	2.47e-19	1.31e-17	8583
Intestinibacillus sp. Marseille-P4005 HG3A.0168	1-palmitoyl-2-dihomo-linolenoyl-GPC (16:0/20:3n3 or 6)*	Phosphatidylcholine (PC)	0.1	2.5e-19	1.33e-17	8583
Eubacteriales sp. HG3A.0609	phenylacetate	Phenylalanine Metabolism	0.1	2.52e-19	1.34e-17	8583
Oscillospiraceae sp. HG3A.0130	trigonelline (N'-methylnicotinate)	Nicotinate and Nicotinamide Metabolism	0.1	2.53e-19	1.34e-17	8583
Eubacteriales sp. HG3A.0260	carotene diol (1)	Vitamin A Metabolism	0.1	2.53e-19	1.34e-17	8583
Oscillospiraceae sp. HG3A.0072	X - 24475	Uncharacterized molecules	0.1	2.55e-19	1.35e-17	8583
Clostridium sp. TM06-18 HG3A.0048	2-O-methylascorbic acid	Ascorbate and Aldarate Metabolism	0.1	2.55e-19	1.35e-17	8583
Eubacteriales sp. HG3A.0100	histidine betaine (hercynine)*	Food Component/Plant	0.1	2.55e-19	1.35e-17	8583
Clostridium sp. AT4 HG3A.0347	formiminoglutamate	Histidine Metabolism	0.1	2.55e-19	1.36e-17	8583
Clostridium sp. AT4 HG3A.0347	gamma-glutamylglutamate	Gamma-glutamyl Amino Acid	0.1	2.56e-19	1.36e-17	8583
Eubacteriales sp. HG3A.0311	3-acetylphenol sulfate	Chemical	-0.1	2.56e-19	1.36e-17	8583
Firmicutes sp. HG3A.0398	X - 15461	Uncharacterized molecules	-0.1	2.56e-19	1.36e-17	8583
Eubacteriales sp. HG3A.0383	X - 24411	Uncharacterized molecules	-0.13	2.57e-19	1.36e-17	4772
Oscillospiraceae sp. HG3A.0060	sphingomyelin (d17:2/16:0, d18:2/15:0)*	Sphingomyelins	0.1	2.57e-19	1.36e-17	8583
Lachnospiraceae sp. HG3A.0127	1-oleoyl-2-arachidonoyl-GPE (18:1/20:4)*	Phosphatidylethanolamine (PE)	-0.1	2.57e-19	1.36e-17	8583
Collinsella aerofaciens HG3A.0019	aspartate	Alanine and Aspartate Metabolism	0.1	2.57e-19	1.36e-17	8583
Eubacteriales sp. HG3A.0162	gamma-glutamylleucine	Gamma-glutamyl Amino Acid	-0.1	2.58e-19	1.37e-17	8583
Eubacteriales sp. HG3A.0083	5-methylthioadenosine (MTA)	Polyamine Metabolism	-0.1	2.59e-19	1.38e-17	8583
Senegalimassilia faecalis HG3A.0467	X - 12830	Uncharacterized molecules	-0.1	2.59e-19	1.38e-17	8583
Oscillospiraceae sp. HG3A.0060	hydroxyasparagine**	Alanine and Aspartate Metabolism	-0.1	2.61e-19	1.38e-17	8583
Lachnospiraceae sp. HG3A.0217	cholic acid glucuronide	Primary Bile Acid Metabolism	0.1	2.61e-19	1.39e-17	8583
Eubacteriales sp. HG3A.1167	X - 17354	Uncharacterized molecules	0.1	2.62e-19	1.39e-17	8583
Oscillibacter sp. HG3A.0245	X - 11483	Uncharacterized molecules	0.1	2.62e-19	1.39e-17	8583
Intestinibacillus sp. Marseille-P4005 HG3A.0168	X - 11858	Uncharacterized molecules	-0.1	2.65e-19	1.41e-17	8583
Eubacteriales sp. HG3A.0654	L-urobilin	Hemoglobin and Porphyrin Metabolism	0.1	2.66e-19	1.41e-17	8583
Eubacteriales sp. HG3A.0125	X - 24811	Uncharacterized molecules	0.1	2.67e-19	1.41e-17	8583
Oscillospiraceae sp. HG3A.0437	N-stearoyl-sphinganine (d18:0/18:0)*	Dihydroceramides	-0.1	2.67e-19	1.42e-17	8583
Blautia massiliensis HG3A.0023	X - 12906	Uncharacterized molecules	-0.1	2.68e-19	1.42e-17	8583
Oscillospiraceae sp. HG3A.0207	pregnanediol-3-glucuronide	Progestin Steroids	0.1	2.68e-19	1.42e-17	8583
Blautia obeum HG3A.0009	X - 22509	Uncharacterized molecules	-0.1	2.69e-19	1.43e-17	8583
Eubacteriales sp. HG3A.0443	X - 12906	Uncharacterized molecules	0.1	2.7e-19	1.43e-17	8583
Eubacteriales sp. HG3A.1167	phenylacetate	Phenylalanine Metabolism	0.1	2.73e-19	1.45e-17	8583
Eubacteriales sp. HG3A.0857	X - 12851	Uncharacterized molecules	0.1	2.73e-19	1.45e-17	8583
Eubacteriales sp. HG3A.0316	tigloylglycine	Leucine, Isoleucine and Valine Metabolism	0.1	2.75e-19	1.46e-17	8583
Dorea formicigenerans HG3A.0006	1,2-dilinoleoyl-GPC (18:2/18:2)	Phosphatidylcholine (PC)	-0.1	2.78e-19	1.47e-17	8583
Eubacterium ventriosum HG3A.0082	X - 11850	Uncharacterized molecules	-0.1	2.78e-19	1.47e-17	8583
Eubacteriales sp. HG3A.0383	Urolithin B glucuronide	Bacterial/Fungal	0.15	2.78e-19	1.47e-17	3811
Clostridia sp. HG3A.0140	N,N,N-trimethyl-5-aminovalerate	Lysine Metabolism	-0.1	2.79e-19	1.47e-17	8583
Eubacteriales sp. HG3A.0215	N-stearoyl-sphinganine (d18:0/18:0)*	Dihydroceramides	-0.1	2.8e-19	1.48e-17	8583
Bifidobacterium adolescentis HG3A.0056	ursodeoxycholate	Secondary Bile Acid Metabolism	0.1	2.83e-19	1.49e-17	8583
Eubacteriales sp. HG3A.0229	1-lignoceroyl-GPC (24:0)	Lysophospholipid	0.1	2.83e-19	1.5e-17	8583
Eubacteriales sp. HG3A.0087	gamma-glutamylisoleucine*	Gamma-glutamyl Amino Acid	-0.1	2.84e-19	1.5e-17	8583
Clostridium sp. AT4 HG3A.0347	glucuronide of piperine metabolite C17H21NO3 (4)*	Food Component/Plant	0.1	2.85e-19	1.51e-17	8583
Firmicutes sp. HG3A.0398	4-hydroxyglutamate	Glutamate Metabolism	-0.1	2.85e-19	1.51e-17	8583
Oscillospiraceae sp. HG3A.0060	palmitoleate (16:1n7)	Long Chain Monounsaturated Fatty Acid	-0.1	2.85e-19	1.51e-17	8583
Ruminococcus sp. HG3A.0487	cholic acid glucuronide	Primary Bile Acid Metabolism	0.1	2.86e-19	1.51e-17	8583
Intestinibacillus sp. Marseille-P4005 HG3A.0168	sphingomyelin (d18:0/20:0, d16:0/22:0)*	Dihydrosphingomyelins	0.1	2.87e-19	1.52e-17	8583
Lachnospiraceae sp. HG3A.0018	1-palmitoyl-2-palmitoleoyl-GPC (16:0/16:1)*	Phosphatidylcholine (PC)	0.1	2.88e-19	1.52e-17	8583
Alistipes communis HG3A.0064	isobutyrylcarnitine (C4)	Leucine, Isoleucine and Valine Metabolism	0.1	2.88e-19	1.52e-17	8583
Clostridium sp. TM06-18 HG3A.0048	octadecanedioate (C18-DC)	Fatty Acid, Dicarboxylate	-0.1	2.92e-19	1.54e-17	8583
Blautia massiliensis HG3A.0023	2-acetamidophenol sulfate	Food Component/Plant	-0.1	2.92e-19	1.54e-17	8583
Eubacteriales sp. HG3A.0331	asparagine	Alanine and Aspartate Metabolism	0.1	2.92e-19	1.54e-17	8583
Eubacteriales sp. HG3A.0197	X - 25520	Uncharacterized molecules	0.1	2.92e-19	1.55e-17	8583
Odoribacter splanchnicus HG3A.0041	X - 12906	Uncharacterized molecules	0.1	2.93e-19	1.55e-17	8583
Intestinibacillus sp. Marseille-P4005 HG3A.0168	X - 12707	Uncharacterized molecules	-0.1	2.94e-19	1.55e-17	8583
Eubacteriales sp. HG3A.0260	5-hydroxyhexanoate	Fatty Acid, Monohydroxy	0.1	2.95e-19	1.56e-17	8583
Eubacteriales sp. HG3A.0331	4-acetylphenol sulfate	Benzoate Metabolism	0.1	2.98e-19	1.57e-17	8583
Blautia obeum HG3A.0001	nisinate (24:6n3)	Long Chain Polyunsaturated Fatty Acid (n3 and n6)	0.1	2.98e-19	1.58e-17	8583
Oscillospiraceae sp. HG3A.0437	3-hydroxycotinine glucuronide	Tobacco Metabolite	-0.1	2.99e-19	1.58e-17	8583
Eubacteriales sp. HG3A.0197	X - 25523	Uncharacterized molecules	0.1	2.99e-19	1.58e-17	8583
Streptococcus parasanguinis HG3A.0117	X - 21733	Uncharacterized molecules	-0.1	3e-19	1.58e-17	8583
Clostridium sp. TM06-18 HG3A.0048	3-methylcytidine	Pyrimidine Metabolism, Cytidine containing	0.1	3.02e-19	1.59e-17	8583
Eubacteriales sp. HG3A.0242	etiocholanolone glucuronide	Androgenic Steroids	0.1	3.03e-19	1.6e-17	8583
Oscillospiraceae sp. HG3A.0210	X - 11849	Uncharacterized molecules	0.1	3.04e-19	1.6e-17	8583
Eubacteriales sp. HG3A.0369	4-methylcatechol sulfate	Benzoate Metabolism	0.1	3.06e-19	1.62e-17	8583
Methanobrevibacter smithii HG3A.0152	perfluorooctanesulfonate (PFOS)	Chemical	0.1	3.07e-19	1.62e-17	8583
Eubacteriales sp. HG3A.0215	octadecanedioylcarnitine (C18-DC)*	Fatty Acid Metabolism (Acyl Carnitine, Dicarboxylate)	0.1	3.11e-19	1.64e-17	8583
Eubacteriales sp. HG3A.0600	5alpha-pregnan-3beta,20alpha-diol monosulfate (2)	Progestin Steroids	0.1	3.13e-19	1.65e-17	8583
Firmicutes sp. HG3A.0398	S-methylcysteine	Methionine, Cysteine, SAM and Taurine Metabolism	0.1	3.14e-19	1.65e-17	8583
Alistipes communis HG3A.0064	pregnanediol-3-glucuronide	Progestin Steroids	0.1	3.14e-19	1.65e-17	8583
Lachnospiraceae sp. HG3A.0127	tricosanoyl sphingomyelin (d18:1/23:0)*	Sphingomyelins	0.1	3.14e-19	1.66e-17	8583
Eubacteriales sp. HG3A.0409	X - 22834	Uncharacterized molecules	-0.1	3.17e-19	1.67e-17	8583
Eubacteriales sp. HG3A.0369	1-(1-enyl-palmitoyl)-2-linoleoyl-GPC (P-16:0/18:2)*	Plasmalogen	0.1	3.18e-19	1.67e-17	8583
Eubacteriales sp. HG3A.0269	norcotinine	Tobacco Metabolite	-0.1	3.18e-19	1.68e-17	8583
Oscillospiraceae sp. HG3A.0207	glycine conjugate of C10H14O2 (1)*	Partially Characterized Molecules	-0.1	3.19e-19	1.68e-17	8583
Eubacteriales sp. HG3A.0083	creatine	Creatine Metabolism	-0.1	3.19e-19	1.68e-17	8583
Dorea sp. AF36-15AT HG3A.0052	2-hydroxybutyrate/2-hydroxyisobutyrate	Glutathione Metabolism	0.1	3.2e-19	1.68e-17	8582
Eubacteriales sp. HG3A.0654	carotene diol (1)	Vitamin A Metabolism	0.1	3.2e-19	1.68e-17	8583
Eubacteriales sp. HG3A.0229	N-lactoyl leucine	Leucine, Isoleucine and Valine Metabolism	-0.1	3.2e-19	1.69e-17	8583
Blautia obeum HG3A.0009	p-cresol sulfate	Benzoate Metabolism	-0.1	3.21e-19	1.69e-17	8583
Clostridia sp. HG3A.0385	glycodeoxycholate 3-sulfate	Secondary Bile Acid Metabolism	-0.1	3.23e-19	1.7e-17	8583
Eubacteriales sp. HG3A.0149	1-stearoyl-2-linoleoyl-GPE (18:0/18:2)*	Phosphatidylethanolamine (PE)	-0.1	3.24e-19	1.7e-17	8583
Eubacteriales sp. HG3A.0442	1-palmitoyl-2-arachidonoyl-GPI (16:0/20:4)*	Phosphatidylinositol (PI)	-0.1	3.24e-19	1.71e-17	8583
Eubacteriales sp. HG3A.0083	adrenate (22:4n6)	Long Chain Polyunsaturated Fatty Acid (n3 and n6)	-0.1	3.25e-19	1.71e-17	8583
Dorea sp. AF36-15AT HG3A.0052	1-oleoyl-2-docosahexaenoyl-GPC (18:1/22:6)*	Phosphatidylcholine (PC)	-0.1	3.27e-19	1.72e-17	8583
Eubacteriales sp. HG3A.0442	androstenediol (3beta,17beta) disulfate (1)	Androgenic Steroids	-0.1	3.27e-19	1.72e-17	8583
Eubacteriales sp. HG3A.0215	lithocholate sulfate (1)	Secondary Bile Acid Metabolism	0.1	3.28e-19	1.72e-17	8583
Clostridia sp. HG3A.0140	gentisate	Tyrosine Metabolism	0.1	3.28e-19	1.73e-17	8583
Eubacteriales sp. HG3A.0409	7-alpha-hydroxy-3-oxo-4-cholestenoate (7-Hoca)	Sterol	-0.1	3.29e-19	1.73e-17	8583
Eubacteriales sp. HG3A.0857	4-hydroxycoumarin	Drug - Cardiovascular	0.1	3.3e-19	1.74e-17	8583
Eubacteriales sp. HG3A.0125	octadecanedioylcarnitine (C18-DC)*	Fatty Acid Metabolism (Acyl Carnitine, Dicarboxylate)	0.1	3.31e-19	1.74e-17	8583
Eubacteriales sp. HG3A.0136	X - 24556	Uncharacterized molecules	0.15	3.32e-19	1.75e-17	3811
Anaerostipes hadrus HG3A.0003	3-methylcytidine	Pyrimidine Metabolism, Cytidine containing	0.1	3.35e-19	1.76e-17	8583
Eubacteriales sp. HG3A.0269	2-piperidinone	Food Component/Plant	-0.1	3.37e-19	1.77e-17	8583
Odoribacter splanchnicus HG3A.0041	gamma-glutamylglutamate	Gamma-glutamyl Amino Acid	-0.1	3.39e-19	1.78e-17	8583
Intestinimonas massiliensis HG3A.0198	sphingomyelin (d18:1/17:0, d17:1/18:0, d19:1/16:0)	Sphingomyelins	0.1	3.4e-19	1.79e-17	8583
Dorea formicigenerans HG3A.0006	1-myristoyl-2-arachidonoyl-GPC (14:0/20:4)*	Phosphatidylcholine (PC)	0.1	3.42e-19	1.8e-17	8583
Collinsella intestinalis HG3A.0802	X - 22509	Uncharacterized molecules	-0.1	3.45e-19	1.81e-17	8583
Bifidobacterium adolescentis HG3A.0056	ergothioneine	Food Component/Plant	-0.1	3.45e-19	1.81e-17	8583
Eubacteriales sp. HG3A.0565	carotene diol (1)	Vitamin A Metabolism	0.1	3.45e-19	1.81e-17	8583
Eubacteriales sp. HG3A.0442	1-(1-enyl-palmitoyl)-2-palmitoyl-GPC (P-16:0/16:0)*	Plasmalogen	0.1	3.49e-19	1.83e-17	8583
Eubacteriales sp. HG3A.0331	Urolithin B glucuronide	Bacterial/Fungal	0.15	3.49e-19	1.83e-17	3811
Roseburia inulinivorans HG3A.0036	X - 11315	Uncharacterized molecules	-0.1	3.51e-19	1.84e-17	8583
Bifidobacterium adolescentis HG3A.0056	glutarate (C5-DC)	Fatty Acid, Dicarboxylate	0.1	3.52e-19	1.85e-17	8582
Oscillospiraceae sp. HG3A.0223	chenodeoxycholate	Primary Bile Acid Metabolism	-0.1	3.54e-19	1.86e-17	8583
Coprobacillus sp. HG3A.0022	X - 17325	Uncharacterized molecules	-0.1	3.55e-19	1.86e-17	8583
Eubacteriales sp. HG3A.0118	tricosanoyl sphingomyelin (d18:1/23:0)*	Sphingomyelins	0.1	3.56e-19	1.87e-17	8583
Alistipes shahii HG3A.0054	7-alpha-hydroxy-3-oxo-4-cholestenoate (7-Hoca)	Sterol	-0.1	3.58e-19	1.88e-17	8583
Eubacteriales sp. HG3A.0409	perfluorooctanesulfonate (PFOS)	Chemical	0.1	3.58e-19	1.88e-17	8583
Butyricicoccus sp. HG3A.0008	glycoursodeoxycholate	Secondary Bile Acid Metabolism	0.1	3.59e-19	1.88e-17	8583
Oscillospiraceae sp. HG3A.0060	pimeloylcarnitine/3-methyladipoylcarnitine (C7-DC)	Fatty Acid Metabolism (Acyl Carnitine, Dicarboxylate)	0.1	3.59e-19	1.88e-17	8583
Clostridia sp. HG3A.0140	mannose	Fructose, Mannose and Galactose Metabolism	-0.1	3.6e-19	1.89e-17	8582
Eubacteriales sp. HG3A.0162	X - 14056	Uncharacterized molecules	-0.1	3.6e-19	1.89e-17	8583
Eubacterium sp. AM49-13BH HG3A.0251	4-allylcatechol sulfate	Benzoate Metabolism	0.1	3.65e-19	1.92e-17	8583
Dorea sp. AF36-15AT HG3A.0052	glycoursodeoxycholic acid sulfate (1)	Secondary Bile Acid Metabolism	0.1	3.68e-19	1.93e-17	8583
Clostridium sp. TF06-15AC HG3A.0032	tetrahydrocortisone glucuronide (5)	Corticosteroids	0.1	3.7e-19	1.94e-17	8583
Clostridia sp. HG3A.0140	Urolithin B glucuronide	Bacterial/Fungal	0.15	3.7e-19	1.94e-17	3811
Eubacteriales sp. HG3A.0162	N2,N2-dimethylguanosine	Purine Metabolism, Guanine containing	-0.1	3.71e-19	1.95e-17	8583
Eubacteriales sp. HG3A.0441	glutarate (C5-DC)	Fatty Acid, Dicarboxylate	-0.1	3.72e-19	1.95e-17	8582
Eubacteriales sp. HG3A.0311	carotene diol (3)	Vitamin A Metabolism	0.1	3.72e-19	1.95e-17	8583
Clostridium sp. AT4 HG3A.0347	N-lactoyl tyrosine	Tyrosine Metabolism	0.1	3.74e-19	1.96e-17	8583
Blautia massiliensis HG3A.0023	X - 21845	Uncharacterized molecules	0.1	3.74e-19	1.96e-17	8583
Alistipes shahii HG3A.0054	hydroxy-CMPF*	Fatty Acid, Dicarboxylate	0.1	3.74e-19	1.96e-17	8583
Faecalibacterium prausnitzii HG3A.0010	4-methylcatechol sulfate	Benzoate Metabolism	-0.1	3.75e-19	1.96e-17	8583
Eubacteriales sp. HG3A.0383	N,N,N-trimethyl-5-aminovalerate	Lysine Metabolism	-0.1	3.75e-19	1.96e-17	8583
Eubacteriales sp. HG3A.0311	1-palmitoyl-2-docosahexaenoyl-GPC (16:0/22:6)	Phosphatidylcholine (PC)	0.1	3.75e-19	1.96e-17	8583
Firmicutes sp. HG3A.0397	lactosyl-N-nervonoyl-sphingosine (d18:1/24:1)*	Lactosylceramides (LCER)	0.1	3.75e-19	1.97e-17	8583
Eubacteriales sp. HG3A.0242	X - 12707	Uncharacterized molecules	0.1	3.76e-19	1.97e-17	8583
Eubacteriales sp. HG3A.0061	X - 11850	Uncharacterized molecules	-0.1	3.76e-19	1.97e-17	8583
Oscillospiraceae sp. HG3A.0207	pentose acid*	Partially Characterized Molecules	0.1	3.77e-19	1.98e-17	8582
Oscillospiraceae sp. HG3A.0223	X - 24556	Uncharacterized molecules	0.15	3.78e-19	1.98e-17	3811
Oscillospiraceae sp. HG3A.0437	hydroxycotinine	Tobacco Metabolite	-0.1	3.78e-19	1.98e-17	8583
Eubacteriales sp. HG3A.0242	N-lactoyl valine	Leucine, Isoleucine and Valine Metabolism	-0.1	3.81e-19	1.99e-17	8583
Lachnospiraceae sp. HG3A.0127	S-methylcysteine	Methionine, Cysteine, SAM and Taurine Metabolism	0.1	3.82e-19	2e-17	8583
Streptococcus parasanguinis HG3A.0117	X - 12849	Uncharacterized molecules	0.1	3.84e-19	2.01e-17	8583
Oscillospiraceae sp. HG3A.0207	sphingomyelin (d18:1/17:0, d17:1/18:0, d19:1/16:0)	Sphingomyelins	0.1	3.84e-19	2.01e-17	8583
Oscillospiraceae sp. HG3A.0207	1-palmitoyl-2-arachidonoyl-GPI (16:0/20:4)*	Phosphatidylinositol (PI)	-0.1	3.85e-19	2.01e-17	8583
Clostridiaceae sp. HG3A.0491	X - 11315	Uncharacterized molecules	-0.1	3.86e-19	2.02e-17	8583
Eubacteriales sp. HG3A.0244	dihydroferulate	Food Component/Plant	-0.1	3.87e-19	2.03e-17	8583
Firmicutes sp. HG3A.0398	X - 13729	Uncharacterized molecules	0.1	3.87e-19	2.03e-17	8583
Oscillospiraceae sp. HG3A.0072	oxalate (ethanedioate)	Ascorbate and Aldarate Metabolism	0.1	3.96e-19	2.07e-17	8583
Lachnospiraceae sp. HG3A.0018	tyrosine	Tyrosine Metabolism	0.1	3.96e-19	2.07e-17	8583
Lachnospiraceae sp. HG3A.0217	4-acetylcatechol sulfate (1)	Food Component/Plant	0.1	3.96e-19	2.07e-17	8583
Bacteroides cellulosilyticus HG3A.0108	X - 11850	Uncharacterized molecules	0.1	3.97e-19	2.08e-17	8583
Lachnospiraceae sp. HG3A.0399	X - 21821	Uncharacterized molecules	0.1	4e-19	2.09e-17	8583
Lachnospiraceae sp. HG3A.0127	X - 26111	Uncharacterized molecules	0.1	4e-19	2.09e-17	8583
Streptococcus parasanguinis HG3A.0117	X - 15461	Uncharacterized molecules	0.1	4.02e-19	2.1e-17	8583
Clostridia sp. HG3A.1053	hippurate	Benzoate Metabolism	0.1	4.03e-19	2.11e-17	8583
Eubacterium sp. AM49-13BH HG3A.0251	N2,N5-diacetylornithine	Urea cycle; Arginine and Proline Metabolism	0.1	4.04e-19	2.11e-17	8583
Eubacteriales sp. HG3A.0162	androstenediol (3beta,17beta) disulfate (1)	Androgenic Steroids	-0.1	4.04e-19	2.11e-17	8583
Methanobrevibacter smithii HG3A.0152	2,3-dihydroxypyridine	Food Component/Plant	0.1	4.05e-19	2.12e-17	8583
Eubacterium sp. AM49-13BH HG3A.0251	phenol sulfate	Tyrosine Metabolism	-0.1	4.09e-19	2.14e-17	8583
Eubacteriales sp. HG3A.0083	1-myristoyl-2-arachidonoyl-GPC (14:0/20:4)*	Phosphatidylcholine (PC)	-0.1	4.11e-19	2.15e-17	8583
Firmicutes sp. HG3A.0398	sphingomyelin (d18:2/23:0, d18:1/23:1, d17:1/24:1)*	Sphingomyelins	0.1	4.12e-19	2.15e-17	8583
Eubacteriales sp. HG3A.0609	X - 21842	Uncharacterized molecules	0.1	4.12e-19	2.15e-17	8583
Blautia massiliensis HG3A.0023	N2,N5-diacetylornithine	Urea cycle; Arginine and Proline Metabolism	-0.1	4.14e-19	2.16e-17	8583
Clostridia sp. HG3A.0756	taurodeoxycholic acid 3-sulfate	Secondary Bile Acid Metabolism	-0.1	4.16e-19	2.17e-17	8583
Clostridia sp. HG3A.0140	lithocholic acid sulfate (2)	Secondary Bile Acid Metabolism	0.1	4.19e-19	2.18e-17	8583
Clostridium sp. TM06-18 HG3A.0048	pyruvate	Glycolysis, Gluconeogenesis, and Pyruvate Metabolism	0.1	4.19e-19	2.19e-17	8582
Eubacteriales sp. HG3A.0383	X - 12906	Uncharacterized molecules	0.1	4.19e-19	2.19e-17	8583
Eubacteriales sp. HG3A.0149	2-hydroxyacetaminophen sulfate*	Drug - Analgesics, Anesthetics	0.1	4.23e-19	2.2e-17	8583
Oscillospiraceae sp. HG3A.0207	lactosyl-N-palmitoyl-sphingosine (d18:1/16:0)	Lactosylceramides (LCER)	0.1	4.24e-19	2.21e-17	8583
Oscillibacter sp. PEA192 HG3A.0021	1-stearoyl-2-arachidonoyl-GPI (18:0/20:4)	Phosphatidylinositol (PI)	0.1	4.25e-19	2.22e-17	8583
Eubacteriales sp. HG3A.0125	X - 24556	Uncharacterized molecules	0.15	4.27e-19	2.23e-17	3811
Intestinibacillus sp. Marseille-P4005 HG3A.0168	4-allylphenol sulfate	Food Component/Plant	-0.1	4.27e-19	2.23e-17	8583
Eubacteriales sp. HG3A.0100	glycerol	Glycerolipid Metabolism	-0.1	4.27e-19	2.23e-17	8583
Oscillospiraceae sp. HG3A.0207	glucose	Glycolysis, Gluconeogenesis, and Pyruvate Metabolism	-0.1	4.28e-19	2.23e-17	8582
Oscillospiraceae sp. HG3A.0207	linoleoylcarnitine (C18:2)*	Fatty Acid Metabolism (Acyl Carnitine, Polyunsaturated)	0.1	4.3e-19	2.25e-17	8583
Firmicutes sp. HG3A.0398	glutamate	Glutamate Metabolism	-0.1	4.32e-19	2.25e-17	8583
Eubacteriales sp. HG3A.0242	N-palmitoyl-sphinganine (d18:0/16:0)	Dihydroceramides	-0.1	4.33e-19	2.26e-17	8583
Eubacteriales sp. HG3A.0118	lactate	Glycolysis, Gluconeogenesis, and Pyruvate Metabolism	-0.1	4.33e-19	2.26e-17	8583
Blautia sp. SG-772 HG3A.0063	5-hydroxyhexanoate	Fatty Acid, Monohydroxy	-0.1	4.34e-19	2.26e-17	8583
Clostridia sp. HG3A.1053	X - 23662	Uncharacterized molecules	-0.1	4.35e-19	2.27e-17	8583
Eubacteriales sp. HG3A.0331	propionylglycine	Fatty Acid Metabolism (also BCAA Metabolism)	0.1	4.36e-19	2.27e-17	8583
Eubacteriales sp. HG3A.0154	glycosyl ceramide (d18:2/24:1, d18:1/24:2)*	Hexosylceramides (HCER)	0.1	4.37e-19	2.28e-17	8583
Oscillibacter sp. HG3A.0245	X - 24337	Uncharacterized molecules	-0.1	4.4e-19	2.29e-17	8583
Eubacteriales sp. HG3A.0128	X - 12830	Uncharacterized molecules	0.1	4.4e-19	2.29e-17	8583
Blautia obeum HG3A.0009	carotene diol (1)	Vitamin A Metabolism	-0.1	4.44e-19	2.31e-17	8583
Butyricicoccus sp. HG3A.0008	2-O-methylascorbic acid	Ascorbate and Aldarate Metabolism	0.1	4.46e-19	2.32e-17	8583
Anaerobutyricum hallii HG3A.0012	cholic acid glucuronide	Primary Bile Acid Metabolism	-0.1	4.51e-19	2.35e-17	8583
Oscillibacter sp. PEA192 HG3A.0021	1-palmitoyl-2-arachidonoyl-GPI (16:0/20:4)*	Phosphatidylinositol (PI)	0.1	4.51e-19	2.35e-17	8583
Clostridium sp. TF06-15AC HG3A.0032	4-hydroxyglutamate	Glutamate Metabolism	0.1	4.54e-19	2.36e-17	8583
Odoribacter splanchnicus HG3A.0041	carotene diol (3)	Vitamin A Metabolism	0.1	4.56e-19	2.37e-17	8583
Eubacteriales sp. HG3A.0244	isoleucine	Leucine, Isoleucine and Valine Metabolism	-0.1	4.58e-19	2.38e-17	8583
Streptococcus parasanguinis HG3A.0117	X - 18935	Uncharacterized molecules	-0.14	4.59e-19	2.39e-17	3811
Clostridia sp. HG3A.0140	glycyrrhetinate	Food Component/Plant	0.1	4.65e-19	2.42e-17	8583
Eubacteriales sp. HG3A.0442	N-lactoyl leucine	Leucine, Isoleucine and Valine Metabolism	-0.1	4.67e-19	2.43e-17	8583
Eubacteriales sp. HG3A.0242	3-hydroxy-2-methylpyridine sulfate	Chemical	0.1	4.68e-19	2.43e-17	8583
Eubacteriales sp. HG3A.0197	glutamate	Glutamate Metabolism	-0.1	4.69e-19	2.44e-17	8583
Oscillospiraceae sp. HG3A.0256	sphingomyelin (d17:1/16:0, d18:1/15:0, d16:1/17:0)*	Sphingomyelins	-0.1	4.69e-19	2.44e-17	8583
Oscillibacter sp. HG3A.0245	sphingomyelin (d18:1/25:0, d19:0/24:1, d20:1/23:0, d19:1/24:0)*	Sphingomyelins	0.1	4.7e-19	2.44e-17	8583
Firmicutes sp. HG3A.0397	3-hydroxycotinine glucuronide	Tobacco Metabolite	-0.1	4.73e-19	2.46e-17	8583
Eubacteriales sp. HG3A.0125	N,N-dimethylalanine	Alanine and Aspartate Metabolism	0.1	4.74e-19	2.46e-17	8583
Dorea formicigenerans HG3A.0006	gamma-glutamylvaline	Gamma-glutamyl Amino Acid	0.1	4.74e-19	2.47e-17	8583
Eubacteriales sp. HG3A.0105	androstenediol (3beta,17beta) disulfate (1)	Androgenic Steroids	0.1	4.75e-19	2.47e-17	8583
Clostridiaceae sp. HG3A.0431	creatine	Creatine Metabolism	0.1	4.78e-19	2.49e-17	8583
Eubacteriales sp. HG3A.0600	phenol sulfate	Tyrosine Metabolism	-0.1	4.79e-19	2.49e-17	8583
Blautia massiliensis HG3A.0023	4-acetylphenol sulfate	Benzoate Metabolism	-0.1	4.79e-19	2.49e-17	8583
Clostridiaceae sp. HG3A.0431	glycosyl-N-behenoyl-sphingadienine (d18:2/22:0)*	Hexosylceramides (HCER)	-0.1	4.81e-19	2.5e-17	8583
Eubacterium sp. AM49-13BH HG3A.0251	1-palmitoyl-2-dihomo-linolenoyl-GPC (16:0/20:3n3 or 6)*	Phosphatidylcholine (PC)	-0.1	4.82e-19	2.5e-17	8583
Alistipes communis HG3A.0064	palmitoyl sphingomyelin (d18:1/16:0)	Sphingomyelins	0.1	4.89e-19	2.54e-17	8583
Eubacteriales sp. HG3A.0087	1-palmitoyl-2-arachidonoyl-GPI (16:0/20:4)*	Phosphatidylinositol (PI)	-0.1	4.89e-19	2.54e-17	8583
Dorea formicigenerans HG3A.0006	alpha-ketobutyrate	Methionine, Cysteine, SAM and Taurine Metabolism	0.1	4.93e-19	2.56e-17	8582
Oscillibacter sp. HG3A.0245	tricosanoyl sphingomyelin (d18:1/23:0)*	Sphingomyelins	0.1	4.98e-19	2.58e-17	8583
Oscillospiraceae sp. HG3A.0210	1-stearoyl-2-oleoyl-GPC (18:0/18:1)	Phosphatidylcholine (PC)	-0.1	5e-19	2.59e-17	8583
Intestinibacillus sp. Marseille-P4005 HG3A.0168	asparagine	Alanine and Aspartate Metabolism	-0.1	5.01e-19	2.6e-17	8583
Odoribacter splanchnicus HG3A.0041	glutarate (C5-DC)	Fatty Acid, Dicarboxylate	-0.1	5.08e-19	2.63e-17	8582
Eubacteriales sp. HG3A.0100	phenylacetylcarnitine	Acetylated Peptides	0.1	5.09e-19	2.64e-17	8583
Oscillospiraceae sp. HG3A.0256	1-palmitoyl-2-arachidonoyl-GPC (16:0/20:4n6)	Phosphatidylcholine (PC)	0.1	5.1e-19	2.65e-17	8583
Eubacteriales sp. HG3A.0087	dihydroferulic acid sulfate	Food Component/Plant	-0.1	5.11e-19	2.65e-17	8583
Ruminococcus torques HG3A.0034	glycoursodeoxycholate	Secondary Bile Acid Metabolism	0.1	5.11e-19	2.65e-17	8583
Eubacteriales sp. HG3A.0083	1-methyl-5-imidazoleacetate	Histidine Metabolism	0.1	5.11e-19	2.65e-17	8583
Ruminococcus champanellensis HG3A.0716	4-ethylcatechol sulfate	Benzoate Metabolism	0.1	5.11e-19	2.65e-17	8583
Methanobrevibacter smithii HG3A.0152	N,N-dimethylalanine	Alanine and Aspartate Metabolism	0.1	5.12e-19	2.65e-17	8583
Dorea sp. AF36-15AT HG3A.0052	X - 12816	Uncharacterized molecules	-0.1	5.17e-19	2.68e-17	8583
Oscillospiraceae sp. HG3A.0072	docosahexaenoylcholine	Fatty Acid Metabolism (Acyl Choline)	0.1	5.2e-19	2.69e-17	8583
Dorea formicigenerans HG3A.0006	glutamine	Glutamate Metabolism	-0.1	5.2e-19	2.69e-17	8583
Eubacteriales sp. HG3A.0260	tauroursodeoxycholate	Secondary Bile Acid Metabolism	-0.1	5.22e-19	2.7e-17	8583
Eubacteriales sp. HG3A.0935	X - 11843	Uncharacterized molecules	0.1	5.22e-19	2.71e-17	8583
Eubacteriales sp. HG3A.0381	1-(1-enyl-palmitoyl)-2-oleoyl-GPC (P-16:0/18:1)*	Plasmalogen	0.1	5.24e-19	2.72e-17	8583
Coprobacillus sp. HG3A.0022	5-hydroxyhexanoate	Fatty Acid, Monohydroxy	-0.1	5.27e-19	2.73e-17	8583
Eubacteriales sp. HG3A.0443	3-methyladipate	Fatty Acid, Dicarboxylate	0.1	5.27e-19	2.73e-17	8582
Alistipes shahii HG3A.0054	metabolonic lactone sulfate	Partially Characterized Molecules	-0.1	5.28e-19	2.73e-17	8583
Eubacteriales sp. HG3A.0381	glutarate (C5-DC)	Fatty Acid, Dicarboxylate	-0.1	5.28e-19	2.73e-17	8582
Streptococcus parasanguinis HG3A.0117	4-ethylcatechol sulfate	Benzoate Metabolism	-0.1	5.28e-19	2.73e-17	8583
Oscillospiraceae sp. HG3A.0060	1-oleoyl-2-arachidonoyl-GPE (18:1/20:4)*	Phosphatidylethanolamine (PE)	-0.1	5.35e-19	2.77e-17	8583
Eubacteriales sp. HG3A.0083	alpha-ketobutyrate	Methionine, Cysteine, SAM and Taurine Metabolism	-0.1	5.35e-19	2.77e-17	8582
Eubacteriales sp. HG3A.0215	3-carboxy-4-methyl-5-pentyl-2-furanpropionate (3-CMPFP)**	Fatty Acid, Dicarboxylate	0.1	5.36e-19	2.77e-17	8583
Coprococcus comes HG3A.0016	glutamate	Glutamate Metabolism	0.1	5.37e-19	2.78e-17	8583
Oscillospiraceae sp. HG3A.0072	urate	Purine Metabolism, (Hypo)Xanthine/Inosine containing	-0.1	5.37e-19	2.78e-17	8583
Eubacteriales sp. HG3A.0100	X - 11858	Uncharacterized molecules	0.1	5.38e-19	2.78e-17	8583
Clostridium sp. AT4 HG3A.0347	campesterol	Sterol	-0.1	5.48e-19	2.83e-17	8583
Eubacteriales sp. HG3A.0577	5alpha-androstan-3beta,17alpha-diol disulfate	Androgenic Steroids	0.1	5.51e-19	2.85e-17	8583
Eubacteriales sp. HG3A.0244	X - 15461	Uncharacterized molecules	-0.1	5.54e-19	2.86e-17	8583
Streptococcus parasanguinis HG3A.0117	X - 21842	Uncharacterized molecules	-0.1	5.56e-19	2.87e-17	8583
Eubacteriales sp. HG3A.0568	indolepropionate	Tryptophan Metabolism	0.1	5.56e-19	2.88e-17	8583
Eubacteriales sp. HG3A.0149	4-hydroxyphenylacetoylcarnitine	Tyrosine Metabolism	-0.1	5.59e-19	2.89e-17	8583
Clostridiaceae sp. HG3A.0491	beta-cryptoxanthin	Vitamin A Metabolism	-0.1	5.59e-19	2.89e-17	8583
Eubacteriales sp. HG3A.0369	phenylacetylcarnitine	Acetylated Peptides	0.1	5.59e-19	2.89e-17	8583
Lachnospiraceae sp. HG3A.0127	X - 24757	Uncharacterized molecules	0.1	5.6e-19	2.89e-17	8583
Eubacteriales sp. HG3A.0450	cholic acid glucuronide	Primary Bile Acid Metabolism	0.1	5.61e-19	2.9e-17	8583
Eubacteriales sp. HG3A.0154	3-carboxy-4-methyl-5-propyl-2-furanpropanoate (CMPF)	Fatty Acid, Dicarboxylate	0.1	5.62e-19	2.9e-17	8583
Oscillospiraceae sp. HG3A.0507	hydroxypalmitoyl sphingomyelin (d18:1/16:0(OH))**	Sphingomyelins	0.1	5.62e-19	2.9e-17	8583
Intestinimonas massiliensis HG3A.0198	formiminoglutamate	Histidine Metabolism	-0.1	5.63e-19	2.91e-17	8583
Eubacteriales sp. HG3A.0316	X - 26111	Uncharacterized molecules	0.1	5.65e-19	2.92e-17	8583
Clostridia sp. HG3A.0385	X - 25523	Uncharacterized molecules	0.1	5.65e-19	2.92e-17	8583
Alistipes shahii HG3A.0054	carotene diol (3)	Vitamin A Metabolism	0.1	5.7e-19	2.95e-17	8583
Clostridium sp. TF06-15AC HG3A.0032	X - 12830	Uncharacterized molecules	0.1	5.71e-19	2.95e-17	8583
Dorea formicigenerans HG3A.0006	X - 23655	Uncharacterized molecules	-0.1	5.72e-19	2.95e-17	8583
Lachnospiraceae sp. HG3A.0127	X - 23782	Uncharacterized molecules	0.1	5.73e-19	2.96e-17	8583
Odoribacter splanchnicus HG3A.0041	X - 26111	Uncharacterized molecules	0.1	5.74e-19	2.96e-17	8583
Eubacteriales sp. HG3A.0242	N-delta-acetylornithine	Urea cycle; Arginine and Proline Metabolism	0.1	5.74e-19	2.96e-17	8583
Eubacteriales sp. HG3A.0311	S-methylcysteine	Methionine, Cysteine, SAM and Taurine Metabolism	0.1	5.75e-19	2.97e-17	8583
Coprobacillus sp. HG3A.0022	X - 17367	Uncharacterized molecules	-0.1	5.77e-19	2.98e-17	8583
Blautia massiliensis HG3A.0023	X - 15461	Uncharacterized molecules	0.1	5.77e-19	2.98e-17	8583
Oscillibacter sp. HG3A.0245	benzoylcarnitine*	Chemical	0.12	5.78e-19	2.98e-17	5702
Eubacteriales sp. HG3A.0154	X - 12117	Uncharacterized molecules	-0.1	5.78e-19	2.98e-17	8583
Eubacterium sp. AM49-13BH HG3A.0251	1-palmitoleoylglycerol (16:1)*	Monoacylglycerol	-0.1	5.8e-19	3e-17	8583
Oscillospiraceae sp. HG3A.0210	glycine conjugate of C10H14O2 (1)*	Partially Characterized Molecules	-0.1	5.85e-19	3.02e-17	8583
Dorea formicigenerans HG3A.0006	1-palmitoyl-2-arachidonoyl-GPC (16:0/20:4n6)	Phosphatidylcholine (PC)	0.1	5.85e-19	3.02e-17	8583
Eubacteriales sp. HG3A.0162	glucose	Glycolysis, Gluconeogenesis, and Pyruvate Metabolism	-0.1	5.85e-19	3.02e-17	8582
Dorea longicatena HG3A.0039	5alpha-androstan-3beta,17alpha-diol disulfate	Androgenic Steroids	-0.1	5.87e-19	3.03e-17	8583
Eubacteriales sp. HG3A.0311	glucuronide of piperine metabolite C17H21NO3 (5)*	Food Component/Plant	-0.1	5.88e-19	3.03e-17	8583
Bifidobacterium adolescentis HG3A.0056	tigloylglycine	Leucine, Isoleucine and Valine Metabolism	-0.1	5.89e-19	3.04e-17	8583
Eubacteriales sp. HG3A.0751	phenylacetylglutamate	Acetylated Peptides	0.1	5.89e-19	3.04e-17	8583
Eubacteriales sp. HG3A.0383	gentisate	Tyrosine Metabolism	0.1	5.9e-19	3.04e-17	8583
Odoribacter splanchnicus HG3A.0041	X - 12816	Uncharacterized molecules	0.1	5.92e-19	3.05e-17	8583
Eubacteriales sp. HG3A.0857	4-methylcatechol sulfate	Benzoate Metabolism	0.1	5.93e-19	3.06e-17	8583
Lachnospiraceae sp. HG3A.0903	X - 11850	Uncharacterized molecules	0.1	5.94e-19	3.06e-17	8583
Blautia massiliensis HG3A.0023	X - 24588	Uncharacterized molecules	0.1	5.99e-19	3.09e-17	8583
Eubacteriales sp. HG3A.0443	glycodeoxycholate	Secondary Bile Acid Metabolism	-0.1	6e-19	3.09e-17	8583
Fusicatenibacter saccharivorans HG3A.0004	methyl indole-3-acetate	Food Component/Plant	-0.1	6.01e-19	3.1e-17	8583
Intestinibacillus sp. Marseille-P4005 HG3A.0168	pimeloylcarnitine/3-methyladipoylcarnitine (C7-DC)	Fatty Acid Metabolism (Acyl Carnitine, Dicarboxylate)	-0.1	6.04e-19	3.11e-17	8583
Clostridium sp. TF06-15AC HG3A.0032	glutamate	Glutamate Metabolism	0.1	6.04e-19	3.11e-17	8583
Ruminococcus champanellensis HG3A.0716	5-hydroxyhexanoate	Fatty Acid, Monohydroxy	0.1	6.06e-19	3.12e-17	8583
Eubacteriales sp. HG3A.0154	N-lactoyl phenylalanine	Phenylalanine Metabolism	-0.1	6.07e-19	3.12e-17	8583
Oscillospiraceae sp. HG3A.0060	tigloylglycine	Leucine, Isoleucine and Valine Metabolism	0.1	6.07e-19	3.13e-17	8583
Odoribacter splanchnicus HG3A.0041	X - 11315	Uncharacterized molecules	0.1	6.07e-19	3.13e-17	8583
Clostridium sp. HG3A.0050	deoxycholate	Secondary Bile Acid Metabolism	0.1	6.1e-19	3.14e-17	8583
Eubacteriales sp. HG3A.0149	docosatrienoate (22:3n6)*	Long Chain Polyunsaturated Fatty Acid (n3 and n6)	-0.1	6.1e-19	3.14e-17	8583
Eubacteriales sp. HG3A.0154	tartronate (hydroxymalonate)	Food Component/Plant	0.1	6.11e-19	3.15e-17	8583
Dorea formicigenerans HG3A.0006	gamma-glutamylglutamate	Gamma-glutamyl Amino Acid	0.1	6.12e-19	3.15e-17	8583
Oscillospiraceae sp. HG3A.0060	gamma-glutamylglutamate	Gamma-glutamyl Amino Acid	-0.1	6.13e-19	3.16e-17	8583
Lachnospiraceae sp. HG3A.0399	4-ethylcatechol sulfate	Benzoate Metabolism	0.1	6.13e-19	3.16e-17	8583
Streptococcus parasanguinis HG3A.0117	phenol sulfate	Tyrosine Metabolism	0.1	6.16e-19	3.17e-17	8583
Roseburia inulinivorans HG3A.0036	X - 25503	Uncharacterized molecules	-0.1	6.16e-19	3.17e-17	8583
Streptococcus salivarius HG3A.0071	taurolithocholate 3-sulfate	Secondary Bile Acid Metabolism	-0.1	6.17e-19	3.18e-17	8583
Eubacteriales sp. HG3A.0154	X - 24337	Uncharacterized molecules	-0.1	6.19e-19	3.19e-17	8583
Clostridium sp. HG3A.0050	X - 18935	Uncharacterized molecules	-0.14	6.21e-19	3.2e-17	3811
Clostridia sp. HG3A.0140	sphingomyelin (d18:0/20:0, d16:0/22:0)*	Dihydrosphingomyelins	-0.1	6.23e-19	3.21e-17	8583
Eubacteriales sp. HG3A.0154	4-methoxyphenol sulfate	Tyrosine Metabolism	0.1	6.25e-19	3.22e-17	8583
Eubacteriales sp. HG3A.0269	X - 24411	Uncharacterized molecules	-0.13	6.26e-19	3.22e-17	4772
Odoribacter splanchnicus HG3A.0041	X - 25523	Uncharacterized molecules	0.1	6.28e-19	3.23e-17	8583
Odoribacter splanchnicus HG3A.0041	indolepropionate	Tryptophan Metabolism	0.1	6.29e-19	3.23e-17	8583
Eubacteriales sp. HG3A.0600	isobutyrylcarnitine (C4)	Leucine, Isoleucine and Valine Metabolism	0.1	6.29e-19	3.23e-17	8583
Fusicatenibacter saccharivorans HG3A.0004	ursodeoxycholate	Secondary Bile Acid Metabolism	0.1	6.31e-19	3.25e-17	8583
Methanobrevibacter smithii HG3A.0152	3-methylcytidine	Pyrimidine Metabolism, Cytidine containing	-0.1	6.36e-19	3.27e-17	8583
Eubacteriales sp. HG3A.0443	oxalate (ethanedioate)	Ascorbate and Aldarate Metabolism	0.1	6.36e-19	3.27e-17	8583
Ruminococcus torques HG3A.0034	branched chain 14:0 dicarboxylic acid**	Fatty Acid, Dicarboxylate	-0.1	6.37e-19	3.28e-17	8583
Intestinimonas massiliensis HG3A.0198	1-palmitoyl-2-dihomo-linolenoyl-GPC (16:0/20:3n3 or 6)*	Phosphatidylcholine (PC)	-0.1	6.4e-19	3.29e-17	8583
Odoribacter splanchnicus HG3A.0041	1H-indole-7-acetic acid	Bacterial/Fungal	0.14	6.42e-19	3.3e-17	3811
Intestinimonas massiliensis HG3A.0198	isobutyrylglycine	Leucine, Isoleucine and Valine Metabolism	0.1	6.46e-19	3.32e-17	8583
Oscillospiraceae sp. HG3A.0223	4-hydroxyhippurate	Benzoate Metabolism	-0.1	6.49e-19	3.33e-17	8583
Eubacteriales sp. HG3A.0316	1-(1-enyl-palmitoyl)-GPC (P-16:0)*	Lysoplasmalogen	0.1	6.58e-19	3.38e-17	8583
Clostridiaceae sp. HG3A.0431	3-methoxycatechol sulfate (2)	Benzoate Metabolism	-0.1	6.67e-19	3.42e-17	8583
Clostridia sp. HG3A.1053	methyl glucopyranoside (alpha + beta)	Food Component/Plant	0.1	6.67e-19	3.42e-17	8583
Eubacteriales sp. HG3A.0751	isoursodeoxycholate	Secondary Bile Acid Metabolism	-0.1	6.67e-19	3.43e-17	8583
Eubacteriales sp. HG3A.0577	X - 18901	Uncharacterized molecules	0.1	6.69e-19	3.43e-17	8583
Oscillibacter sp. PEA192 HG3A.0021	1-oleoyl-2-docosahexaenoyl-GPC (18:1/22:6)*	Phosphatidylcholine (PC)	-0.1	6.69e-19	3.44e-17	8583
Alistipes senegalensis HG3A.0141	1-lignoceroyl-GPC (24:0)	Lysophospholipid	0.1	6.7e-19	3.44e-17	8583
Eubacteriales sp. HG3A.0316	glycyrrhetinate	Food Component/Plant	0.1	6.74e-19	3.46e-17	8583
Eubacteriales sp. HG3A.0242	orotidine	Pyrimidine Metabolism, Orotate containing	-0.1	6.76e-19	3.47e-17	8582
Coprococcus comes HG3A.0016	X - 12216	Uncharacterized molecules	-0.1	6.8e-19	3.49e-17	8583
Dorea sp. AF36-15AT HG3A.0052	X - 23997	Uncharacterized molecules	-0.1	6.82e-19	3.5e-17	8583
Eubacteriales sp. HG3A.0162	X - 23655	Uncharacterized molecules	0.1	6.82e-19	3.5e-17	8583
Eubacteriales sp. HG3A.0697	ursodeoxycholate	Secondary Bile Acid Metabolism	-0.1	6.83e-19	3.5e-17	8583
Methanobrevibacter smithii HG3A.0152	metabolonic lactone sulfate	Partially Characterized Molecules	-0.1	6.84e-19	3.51e-17	8583
Eubacteriales sp. HG3A.0162	deoxycholic acid glucuronide	Secondary Bile Acid Metabolism	-0.1	6.91e-19	3.55e-17	8583
Clostridia sp. HG3A.0385	1-palmitoyl-2-oleoyl-GPE (16:0/18:1)	Phosphatidylethanolamine (PE)	-0.1	6.96e-19	3.57e-17	8583
Blautia massiliensis HG3A.0023	X - 12117	Uncharacterized molecules	0.1	6.97e-19	3.57e-17	8583
Anaerotruncus massiliensis HG3A.0460	indoleacetate	Tryptophan Metabolism	0.1	6.99e-19	3.58e-17	8583
Clostridium sp. TM06-18 HG3A.0048	androstenediol (3beta,17beta) monosulfate (2)	Androgenic Steroids	0.1	7.03e-19	3.6e-17	8583
Eubacteriales sp. HG3A.0600	threonate	Ascorbate and Aldarate Metabolism	0.1	7.05e-19	3.61e-17	8582
Dorea sp. AF36-15AT HG3A.0052	lactosyl-N-nervonoyl-sphingosine (d18:1/24:1)*	Lactosylceramides (LCER)	-0.1	7.06e-19	3.62e-17	8583
Clostridia sp. HG3A.0385	hydroxypalmitoyl sphingomyelin (d18:1/16:0(OH))**	Sphingomyelins	0.1	7.09e-19	3.63e-17	8583
Collinsella aerofaciens HG3A.0019	phenylacetylglutamine	Acetylated Peptides	-0.1	7.1e-19	3.64e-17	8583
Eubacteriales sp. HG3A.0105	levulinate (4-oxovalerate)	Food Component/Plant	0.14	7.12e-19	3.65e-17	3811
Firmicutes sp. HG3A.0398	4-allylphenol sulfate	Food Component/Plant	0.1	7.13e-19	3.65e-17	8583
Dorea sp. AF36-15AT HG3A.0052	X - 12306	Uncharacterized molecules	-0.1	7.14e-19	3.66e-17	8583
Oscillospiraceae sp. HG3A.0130	5-acetylamino-6-amino-3-methyluracil	Xanthine Metabolism	0.1	7.15e-19	3.66e-17	8582
Bacteroides cellulosilyticus HG3A.0108	3-hydroxy-2-ethylpropionate	Leucine, Isoleucine and Valine Metabolism	0.1	7.16e-19	3.67e-17	8583
Blautia massiliensis HG3A.0023	taurodeoxycholic acid 3-sulfate	Secondary Bile Acid Metabolism	0.1	7.18e-19	3.67e-17	8583
Eubacteriales sp. HG3A.0269	3-acetylphenol sulfate	Chemical	-0.1	7.21e-19	3.69e-17	8583
Eubacteriales sp. HG3A.0409	sphingomyelin (d18:2/24:2)*	Sphingomyelins	0.1	7.24e-19	3.71e-17	8583
Firmicutes sp. HG3A.0398	cysteine-glutathione disulfide	Glutathione Metabolism	0.1	7.25e-19	3.71e-17	8583
Eubacteriales sp. HG3A.0154	ribitol	Pentose Metabolism	-0.1	7.27e-19	3.72e-17	8582
Clostridium sp. AT4 HG3A.0347	2-hydroxybutyrate/2-hydroxyisobutyrate	Glutathione Metabolism	0.1	7.27e-19	3.72e-17	8582
Eubacteriales sp. HG3A.0381	tauroursodeoxycholate	Secondary Bile Acid Metabolism	-0.1	7.28e-19	3.73e-17	8583
Eubacterium sp. AM49-13BH HG3A.0251	5-hydroxylysine	Lysine Metabolism	-0.1	7.29e-19	3.73e-17	8583
Oscillospiraceae sp. HG3A.0256	X - 12261	Uncharacterized molecules	-0.1	7.36e-19	3.76e-17	8583
Clostridia sp. HG3A.0385	catechol sulfate	Benzoate Metabolism	0.1	7.37e-19	3.77e-17	8583
Blautia obeum HG3A.0001	1-(1-enyl-palmitoyl)-2-palmitoleoyl-GPC (P-16:0/16:1)*	Plasmalogen	-0.1	7.38e-19	3.77e-17	8583
Eubacteriales sp. HG3A.0311	X - 16124	Uncharacterized molecules	0.1	7.48e-19	3.82e-17	8583
Eubacteriales sp. HG3A.0565	X - 23997	Uncharacterized molecules	0.1	7.51e-19	3.84e-17	8583
Eubacteriales sp. HG3A.0409	5-hydroxyindole sulfate	Tryptophan Metabolism	0.1	7.51e-19	3.84e-17	8583
Eubacteriales sp. HG3A.0125	isovalerylglycine	Leucine, Isoleucine and Valine Metabolism	0.1	7.56e-19	3.86e-17	8583
Dorea sp. AF36-15AT HG3A.0052	1-linoleoyl-GPC (18:2)	Lysophospholipid	-0.1	7.58e-19	3.88e-17	8583
Oscillibacter sp. HG3A.0245	1-palmitoleoylglycerol (16:1)*	Monoacylglycerol	-0.1	7.6e-19	3.89e-17	8583
Alistipes senegalensis HG3A.0141	X - 23655	Uncharacterized molecules	0.1	7.62e-19	3.89e-17	8583
Oscillospiraceae sp. HG3A.0060	cysteine-glutathione disulfide	Glutathione Metabolism	0.1	7.64e-19	3.91e-17	8583
Eubacteriales sp. HG3A.0331	N-lactoyl phenylalanine	Phenylalanine Metabolism	-0.1	7.74e-19	3.95e-17	8583
Clostridia sp. HG3A.0385	N-acetylglycine	Glycine, Serine and Threonine Metabolism	0.1	7.74e-19	3.96e-17	8583
Eubacteriales sp. HG3A.0149	X - 24411	Uncharacterized molecules	-0.13	7.79e-19	3.98e-17	4772
Blautia obeum HG3A.0001	N-delta-acetylornithine	Urea cycle; Arginine and Proline Metabolism	-0.1	7.8e-19	3.98e-17	8583
Eubacteriales sp. HG3A.0781	X - 12816	Uncharacterized molecules	0.1	7.8e-19	3.98e-17	8583
Streptococcus salivarius HG3A.0071	octadecanedioate (C18-DC)	Fatty Acid, Dicarboxylate	-0.1	7.81e-19	3.99e-17	8583
Collinsella aerofaciens HG3A.0019	1-stearoyl-2-arachidonoyl-GPE (18:0/20:4)	Phosphatidylethanolamine (PE)	0.1	7.82e-19	3.99e-17	8583
Clostridium sp. TM06-18 HG3A.0048	lactosyl-N-nervonoyl-sphingosine (d18:1/24:1)*	Lactosylceramides (LCER)	-0.1	7.86e-19	4.01e-17	8583
Eubacteriales sp. HG3A.0369	X - 23662	Uncharacterized molecules	-0.1	7.88e-19	4.02e-17	8583
Eubacteriales sp. HG3A.0383	3-carboxy-4-methyl-5-pentyl-2-furanpropionate (3-CMPFP)**	Fatty Acid, Dicarboxylate	0.1	7.88e-19	4.02e-17	8583
Eubacteriales sp. HG3A.0128	X - 25503	Uncharacterized molecules	-0.1	7.89e-19	4.03e-17	8583
Streptococcus parasanguinis HG3A.0117	formiminoglutamate	Histidine Metabolism	0.1	7.95e-19	4.06e-17	8583
Eubacteriales sp. HG3A.0331	methylsuccinate	Leucine, Isoleucine and Valine Metabolism	0.1	7.97e-19	4.07e-17	8582
Lachnospiraceae sp. HG3A.0399	5-hydroxyindole sulfate	Tryptophan Metabolism	0.1	7.99e-19	4.08e-17	8583
Roseburia inulinivorans HG3A.0036	X - 23662	Uncharacterized molecules	0.1	8.05e-19	4.11e-17	8583
Oscillospiraceae sp. HG3A.0060	1-arachidonoyl-GPE (20:4n6)*	Lysophospholipid	-0.1	8.09e-19	4.12e-17	8583
Intestinimonas massiliensis HG3A.0198	androstenediol (3beta,17beta) monosulfate (2)	Androgenic Steroids	-0.1	8.1e-19	4.13e-17	8583
Clostridiaceae sp. HG3A.0431	sphingomyelin (d18:2/23:0, d18:1/23:1, d17:1/24:1)*	Sphingomyelins	-0.1	8.13e-19	4.14e-17	8583
Eubacterium sp. AM49-13BH HG3A.0251	aspartate	Alanine and Aspartate Metabolism	-0.1	8.23e-19	4.19e-17	8583
Eubacteriales sp. HG3A.0383	1-palmitoleoylglycerol (16:1)*	Monoacylglycerol	-0.1	8.25e-19	4.2e-17	8583
Clostridium sp. AT4 HG3A.0347	1-oleoylglycerol (18:1)	Monoacylglycerol	0.1	8.28e-19	4.22e-17	8583
Oscillibacter sp. HG3A.0245	sphingomyelin (d18:2/23:1)*	Sphingomyelins	0.1	8.29e-19	4.22e-17	8583
Eubacteriales sp. HG3A.0568	11beta-hydroxyetiocholanolone glucuronide*	Androgenic Steroids	0.1	8.31e-19	4.23e-17	8583
Eubacteriales sp. HG3A.0568	chenodeoxycholate	Primary Bile Acid Metabolism	0.1	8.32e-19	4.24e-17	8583
Blautia massiliensis HG3A.0023	11beta-hydroxyetiocholanolone glucuronide*	Androgenic Steroids	-0.1	8.32e-19	4.24e-17	8583
Blautia massiliensis HG3A.0023	octadecadienedioate (C18:2-DC)*	Fatty Acid, Dicarboxylate	-0.1	8.35e-19	4.25e-17	8583
Clostridiaceae sp. HG3A.0431	2-hydroxybutyrate/2-hydroxyisobutyrate	Glutathione Metabolism	0.1	8.37e-19	4.26e-17	8582
Oscillospiraceae sp. HG3A.0130	hippurate	Benzoate Metabolism	0.1	8.39e-19	4.27e-17	8583
Eubacteriales sp. HG3A.0443	methyl glucopyranoside (alpha + beta)	Food Component/Plant	0.1	8.44e-19	4.3e-17	8583
Blautia obeum HG3A.0001	N,N,N-trimethyl-5-aminovalerate	Lysine Metabolism	0.1	8.46e-19	4.31e-17	8583
Faecalibacterium sp. HG3A.0042	hyocholate	Secondary Bile Acid Metabolism	0.1	8.47e-19	4.31e-17	8583
Eubacteriales sp. HG3A.0441	5alpha-pregnan-3beta,20alpha-diol monosulfate (2)	Progestin Steroids	0.1	8.47e-19	4.31e-17	8583
Clostridium sp. AT4 HG3A.0347	1-palmitoyl-2-oleoyl-GPC (16:0/18:1)	Phosphatidylcholine (PC)	0.1	8.5e-19	4.33e-17	8583
Lachnospiraceae sp. HG3A.0127	1-oleoyl-2-docosahexaenoyl-GPC (18:1/22:6)*	Phosphatidylcholine (PC)	0.1	8.56e-19	4.36e-17	8583
Eubacteriales sp. HG3A.0331	5-methylthioadenosine (MTA)	Polyamine Metabolism	-0.1	8.57e-19	4.36e-17	8583
Dorea formicigenerans HG3A.0006	N-lactoyl tyrosine	Tyrosine Metabolism	0.1	8.62e-19	4.38e-17	8583
Eubacteriales sp. HG3A.0442	X - 12306	Uncharacterized molecules	0.1	8.67e-19	4.41e-17	8583
Eubacteriales sp. HG3A.0215	1-oleoyl-2-docosahexaenoyl-GPC (18:1/22:6)*	Phosphatidylcholine (PC)	0.1	8.7e-19	4.43e-17	8583
Eubacteriales sp. HG3A.0441	5-hydroxyhexanoate	Fatty Acid, Monohydroxy	0.1	8.74e-19	4.45e-17	8583
Oscillospiraceae sp. HG3A.0256	phenylacetate	Phenylalanine Metabolism	-0.1	8.77e-19	4.46e-17	8583
Clostridium phoceensis HG3A.0014	X - 21842	Uncharacterized molecules	-0.1	8.82e-19	4.49e-17	8583
Clostridium sp. TF06-15AC HG3A.0032	aspartate	Alanine and Aspartate Metabolism	0.1	8.86e-19	4.5e-17	8583
Eubacteriales sp. HG3A.0118	X - 21821	Uncharacterized molecules	0.1	8.87e-19	4.51e-17	8583
Oscillospiraceae sp. HG3A.0207	S-methylcysteine	Methionine, Cysteine, SAM and Taurine Metabolism	0.1	8.9e-19	4.52e-17	8583
Eubacterium sp. AM49-13BH HG3A.0251	N-acetylaspartate (NAA)	Alanine and Aspartate Metabolism	0.1	8.9e-19	4.53e-17	8583
Streptococcus salivarius HG3A.0071	X - 21752	Uncharacterized molecules	-0.1	9.04e-19	4.59e-17	8583
Clostridiaceae sp. HG3A.0431	2-O-methylascorbic acid	Ascorbate and Aldarate Metabolism	0.1	9.04e-19	4.59e-17	8583
Eubacteriales sp. HG3A.0450	beta-cryptoxanthin	Vitamin A Metabolism	0.1	9.07e-19	4.61e-17	8583
Clostridiaceae sp. HG3A.0431	1-oleoylglycerol (18:1)	Monoacylglycerol	0.1	9.08e-19	4.61e-17	8583
Lachnospiraceae sp. HG3A.0399	propionylglycine	Fatty Acid Metabolism (also BCAA Metabolism)	0.1	9.19e-19	4.66e-17	8583
Eubacteriales sp. HG3A.0331	etiocholanolone glucuronide	Androgenic Steroids	0.1	9.2e-19	4.67e-17	8583
Oscillibacter sp. PEA192 HG3A.0021	behenoyl dihydrosphingomyelin (d18:0/22:0)*	Dihydrosphingomyelins	0.1	9.21e-19	4.67e-17	8583
Eubacteriales sp. HG3A.0229	glycochenodeoxycholate glucuronide (1)	Primary Bile Acid Metabolism	-0.1	9.22e-19	4.68e-17	8583
Clostridium sp. HG3A.0050	aspartate	Alanine and Aspartate Metabolism	0.1	9.23e-19	4.68e-17	8583
Oscillospiraceae sp. HG3A.0072	gentisate	Tyrosine Metabolism	0.1	9.26e-19	4.7e-17	8583
Eubacteriales sp. HG3A.0450	4-oxo-retinoic acid	Vitamin A Metabolism	0.1	9.32e-19	4.73e-17	8583
Oscillospiraceae sp. HG3A.0437	isobutyrylcarnitine (C4)	Leucine, Isoleucine and Valine Metabolism	0.1	9.37e-19	4.75e-17	8583
Clostridiaceae sp. HG3A.0431	campesterol	Sterol	-0.1	9.4e-19	4.77e-17	8583
Eubacteriales sp. HG3A.0383	glucose	Glycolysis, Gluconeogenesis, and Pyruvate Metabolism	-0.1	9.43e-19	4.78e-17	8582
Oscillospiraceae sp. HG3A.0060	octadecanedioate (C18-DC)	Fatty Acid, Dicarboxylate	0.1	9.62e-19	4.88e-17	8583
Fusicatenibacter saccharivorans HG3A.0004	X - 21842	Uncharacterized molecules	-0.1	9.7e-19	4.91e-17	8583
Eubacteriales sp. HG3A.0409	S-methylmethionine	Methionine, Cysteine, SAM and Taurine Metabolism	0.1	9.72e-19	4.93e-17	8583
Eubacteriales sp. HG3A.0162	S-methylcysteine	Methionine, Cysteine, SAM and Taurine Metabolism	0.1	9.74e-19	4.93e-17	8583
Dorea longicatena HG3A.0039	X - 17438	Uncharacterized molecules	-0.1	9.75e-19	4.94e-17	8583
Eubacteriales sp. HG3A.0859	11beta-hydroxyetiocholanolone glucuronide*	Androgenic Steroids	0.1	9.76e-19	4.94e-17	8583
Eubacteriales sp. HG3A.0600	hydroxycotinine	Tobacco Metabolite	-0.1	9.77e-19	4.95e-17	8583
Eubacteriales sp. HG3A.0193	X - 12543	Uncharacterized molecules	-0.14	9.8e-19	4.96e-17	3811
Oscillospiraceae sp. HG3A.0223	sphingomyelin (d18:1/17:0, d17:1/18:0, d19:1/16:0)	Sphingomyelins	0.1	9.83e-19	4.98e-17	8583
Intestinibacillus sp. Marseille-P4005 HG3A.0168	X - 18887	Uncharacterized molecules	-0.1	9.88e-19	5e-17	8583
Clostridium sp. AT4 HG3A.0347	glucose	Glycolysis, Gluconeogenesis, and Pyruvate Metabolism	0.1	9.91e-19	5.02e-17	8582
Roseburia faecis HG3A.0058	X - 12851	Uncharacterized molecules	-0.1	9.92e-19	5.02e-17	8583
Eubacterium ramulus HG3A.0068	phenylacetylglutamate	Acetylated Peptides	-0.1	9.97e-19	5.05e-17	8583
Oscillospiraceae sp. HG3A.0507	Urolithin B glucuronide	Bacterial/Fungal	0.14	1.01e-18	5.09e-17	3811
Clostridia sp. HG3A.0140	5alpha-androstan-3alpha,17alpha-diol monosulfate	Androgenic Steroids	0.1	1.01e-18	5.09e-17	8583
Lachnospiraceae sp. HG3A.0018	gamma-glutamyltyrosine	Gamma-glutamyl Amino Acid	0.1	1.01e-18	5.11e-17	8583
Fusicatenibacter saccharivorans HG3A.0004	N-stearoyl-sphinganine (d18:0/18:0)*	Dihydroceramides	0.1	1.01e-18	5.13e-17	8583
Streptococcus parasanguinis HG3A.0117	5alpha-androstan-3alpha,17alpha-diol monosulfate	Androgenic Steroids	-0.1	1.01e-18	5.13e-17	8583
Oscillibacter sp. PEA192 HG3A.0021	2-aminophenol sulfate	Food Component/Plant	-0.1	1.02e-18	5.14e-17	8583
Eubacteriales sp. HG3A.0269	glycosyl ceramide (d18:2/24:1, d18:1/24:2)*	Hexosylceramides (HCER)	0.1	1.02e-18	5.17e-17	8583
Eubacteriales sp. HG3A.0383	S-methylcysteine	Methionine, Cysteine, SAM and Taurine Metabolism	0.1	1.02e-18	5.17e-17	8583
Oscillospiraceae sp. HG3A.0437	N2,N5-diacetylornithine	Urea cycle; Arginine and Proline Metabolism	0.1	1.03e-18	5.19e-17	8583
Eubacteriales sp. HG3A.0600	X - 23997	Uncharacterized molecules	0.1	1.03e-18	5.2e-17	8583
Clostridia sp. HG3A.0140	2-hydroxybutyrate/2-hydroxyisobutyrate	Glutathione Metabolism	-0.1	1.03e-18	5.2e-17	8582
Eubacteriales sp. HG3A.0149	glucuronide of piperine metabolite C17H21NO3 (3)*	Food Component/Plant	-0.1	1.03e-18	5.2e-17	8583
Eubacteriales sp. HG3A.0197	gamma-glutamylisoleucine*	Gamma-glutamyl Amino Acid	-0.1	1.03e-18	5.22e-17	8583
Eubacteriales sp. HG3A.0443	X - 12126	Uncharacterized molecules	0.1	1.04e-18	5.27e-17	8583
Eubacteriales sp. HG3A.0149	3-acetylphenol sulfate	Chemical	-0.1	1.05e-18	5.28e-17	8583
Oscillospiraceae sp. HG3A.0060	glycochenodeoxycholate glucuronide (1)	Primary Bile Acid Metabolism	-0.1	1.05e-18	5.28e-17	8583
Oscillospiraceae sp. HG3A.0210	5-hydroxyindole sulfate	Tryptophan Metabolism	0.1	1.05e-18	5.3e-17	8583
Eubacteriales sp. HG3A.0568	1-stearoyl-2-arachidonoyl-GPE (18:0/20:4)	Phosphatidylethanolamine (PE)	-0.1	1.05e-18	5.32e-17	8583
Blautia obeum HG3A.0001	O-acetylhomoserine	Glycine, Serine and Threonine Metabolism	-0.13	1.05e-18	5.32e-17	4772
Eubacteriales sp. HG3A.0118	X - 24410	Uncharacterized molecules	-0.14	1.06e-18	5.34e-17	3811
Butyricicoccus sp. HG3A.0008	lactosyl-N-palmitoyl-sphingosine (d18:1/16:0)	Lactosylceramides (LCER)	-0.1	1.06e-18	5.35e-17	8583
Clostridia sp. HG3A.0140	glycine conjugate of C10H12O2*	Partially Characterized Molecules	-0.1	1.06e-18	5.36e-17	8583
Eubacteriales sp. HG3A.0125	N-lactoyl valine	Leucine, Isoleucine and Valine Metabolism	-0.1	1.07e-18	5.42e-17	8583
Roseburia inulinivorans HG3A.0036	glycoursodeoxycholate	Secondary Bile Acid Metabolism	0.1	1.08e-18	5.45e-17	8583
Clostridium sp. AT4 HG3A.0347	1-stearoyl-2-oleoyl-GPC (18:0/18:1)	Phosphatidylcholine (PC)	0.1	1.09e-18	5.5e-17	8583
Eubacteriales sp. HG3A.0100	N2,N5-diacetylornithine	Urea cycle; Arginine and Proline Metabolism	0.1	1.09e-18	5.51e-17	8583
Eubacteriales sp. HG3A.0087	pimeloylcarnitine/3-methyladipoylcarnitine (C7-DC)	Fatty Acid Metabolism (Acyl Carnitine, Dicarboxylate)	0.1	1.1e-18	5.55e-17	8583
Firmicutes sp. HG3A.0398	4-allylcatechol sulfate	Benzoate Metabolism	0.1	1.1e-18	5.56e-17	8583
Eubacteriales sp. HG3A.0100	X - 15486	Uncharacterized molecules	-0.1	1.1e-18	5.56e-17	8583
Eubacteriales sp. HG3A.0269	catechol sulfate	Benzoate Metabolism	0.1	1.1e-18	5.57e-17	8583
Eubacteriales sp. HG3A.0149	methyl indole-3-acetate	Food Component/Plant	0.1	1.11e-18	5.58e-17	8583
Ruminococcus champanellensis HG3A.0716	beta-cryptoxanthin	Vitamin A Metabolism	0.1	1.11e-18	5.6e-17	8583
Oscillospiraceae sp. HG3A.0437	cholate	Primary Bile Acid Metabolism	0.1	1.11e-18	5.61e-17	8583
Intestinimonas massiliensis HG3A.0198	glycyrrhetinate	Food Component/Plant	0.1	1.11e-18	5.62e-17	8583
Eubacteriales sp. HG3A.0441	4-hydroxychlorothalonil	Chemical	0.1	1.11e-18	5.62e-17	8583
Eubacteriales sp. HG3A.0193	dimethyl sulfone	Chemical	0.1	1.12e-18	5.66e-17	8583
Eubacteriales sp. HG3A.0565	hippurate	Benzoate Metabolism	0.1	1.12e-18	5.66e-17	8583
Eubacteriales sp. HG3A.0215	5-hydroxy-2-methylpyridine sulfate	Chemical	0.1	1.13e-18	5.67e-17	8583
Firmicutes sp. HG3A.0398	X - 26111	Uncharacterized molecules	0.1	1.14e-18	5.74e-17	8583
Eubacteriales sp. HG3A.0118	butyrylcarnitine (C4)	Fatty Acid Metabolism (also BCAA Metabolism)	-0.1	1.15e-18	5.77e-17	8583
Blautia obeum HG3A.0001	2'-O-methylcytidine	Pyrimidine Metabolism, Cytidine containing	-0.1	1.15e-18	5.78e-17	8583
Oscillospiraceae sp. HG3A.0437	2-piperidinone	Food Component/Plant	-0.1	1.15e-18	5.78e-17	8583
Eubacteriales sp. HG3A.0087	methyl glucopyranoside (alpha + beta)	Food Component/Plant	0.1	1.16e-18	5.83e-17	8583
Eubacteriales sp. HG3A.0193	X - 12306	Uncharacterized molecules	0.1	1.16e-18	5.84e-17	8583
Oscillospiraceae sp. HG3A.0507	1-stearoyl-2-arachidonoyl-GPE (18:0/20:4)	Phosphatidylethanolamine (PE)	-0.1	1.16e-18	5.85e-17	8583
Firmicutes sp. HG3A.0398	5-hydroxyindole sulfate	Tryptophan Metabolism	0.1	1.16e-18	5.85e-17	8583
Oscillospiraceae sp. HG3A.0060	5-hydroxylysine	Lysine Metabolism	-0.1	1.17e-18	5.86e-17	8583
Eubacterium sp. AM49-13BH HG3A.0251	beta-sitosterol	Sterol	0.1	1.17e-18	5.9e-17	8583
Butyricicoccus sp. HG3A.0008	octadecanedioylcarnitine (C18-DC)*	Fatty Acid Metabolism (Acyl Carnitine, Dicarboxylate)	-0.1	1.19e-18	5.97e-17	8583
Roseburia inulinivorans HG3A.0036	behenoyl dihydrosphingomyelin (d18:0/22:0)*	Dihydrosphingomyelins	0.1	1.2e-18	6.03e-17	8583
Methanobrevibacter smithii HG3A.0152	glutamate	Glutamate Metabolism	-0.1	1.2e-18	6.03e-17	8583
Blautia obeum HG3A.0001	cotinine N-oxide	Tobacco Metabolite	0.1	1.2e-18	6.04e-17	8583
Clostridium sp. AT4 HG3A.0347	alpha-ketoglutarate	TCA Cycle	0.1	1.21e-18	6.06e-17	8582
Oscillospiraceae sp. HG3A.0256	S-methylcysteine sulfoxide	Methionine, Cysteine, SAM and Taurine Metabolism	-0.1	1.21e-18	6.06e-17	8583
Eubacteriales sp. HG3A.0118	propionylglycine	Fatty Acid Metabolism (also BCAA Metabolism)	0.1	1.21e-18	6.07e-17	8583
Oscillospiraceae sp. HG3A.0060	X - 24556	Uncharacterized molecules	0.14	1.22e-18	6.1e-17	3811
Blautia massiliensis HG3A.0023	X - 12830	Uncharacterized molecules	0.1	1.22e-18	6.1e-17	8583
Oscillospiraceae sp. HG3A.0437	cotinine N-oxide	Tobacco Metabolite	-0.1	1.23e-18	6.18e-17	8583
Eubacteriales sp. HG3A.0149	glycosyl-N-behenoyl-sphingadienine (d18:2/22:0)*	Hexosylceramides (HCER)	0.1	1.23e-18	6.19e-17	8583
Butyricicoccus sp. HG3A.0008	1H-indole-7-acetic acid	Bacterial/Fungal	-0.14	1.24e-18	6.24e-17	3811
Eubacteriales sp. HG3A.0269	1-palmitoleoylglycerol (16:1)*	Monoacylglycerol	-0.1	1.25e-18	6.26e-17	8583
Firmicutes sp. HG3A.0397	cotinine N-oxide	Tobacco Metabolite	-0.1	1.26e-18	6.31e-17	8583
Anaerostipes hadrus HG3A.0003	hydroxypalmitoyl sphingomyelin (d18:1/16:0(OH))**	Sphingomyelins	-0.1	1.26e-18	6.33e-17	8583
Eubacteriales sp. HG3A.0600	X - 25520	Uncharacterized molecules	0.1	1.27e-18	6.39e-17	8583
Eubacteriales sp. HG3A.0118	glucose	Glycolysis, Gluconeogenesis, and Pyruvate Metabolism	-0.1	1.28e-18	6.4e-17	8582
Eubacterium ventriosum HG3A.0082	phenylacetate	Phenylalanine Metabolism	-0.1	1.28e-18	6.4e-17	8583
Eubacteriales sp. HG3A.0087	X - 17357	Uncharacterized molecules	-0.1	1.28e-18	6.44e-17	8583
Intestinibacillus sp. Marseille-P4005 HG3A.0168	N-palmitoyl-sphinganine (d18:0/16:0)	Dihydroceramides	0.1	1.29e-18	6.46e-17	8583
Bacteroides cellulosilyticus HG3A.0108	hydroxy-CMPF*	Fatty Acid, Dicarboxylate	0.1	1.29e-18	6.48e-17	8583
Eubacteriales sp. HG3A.0935	3-phenylpropionate (hydrocinnamate)	Benzoate Metabolism	0.1	1.3e-18	6.51e-17	8583
Eubacteriales sp. HG3A.0193	2-methoxyhydroquinone sulfate (2)	Benzoate Metabolism	-0.1	1.3e-18	6.51e-17	8583
Lachnospiraceae sp. HG3A.0217	deoxycholate	Secondary Bile Acid Metabolism	-0.1	1.3e-18	6.52e-17	8583
Eubacteriales sp. HG3A.0162	oleoyl-oleoyl-glycerol (18:1/18:1) [2]*	Diacylglycerol	-0.14	1.3e-18	6.52e-17	3811
Eubacteriales sp. HG3A.0162	gamma-glutamyltyrosine	Gamma-glutamyl Amino Acid	-0.1	1.31e-18	6.56e-17	8583
Eubacteriales sp. HG3A.0197	1-palmitoleoylglycerol (16:1)*	Monoacylglycerol	-0.1	1.31e-18	6.56e-17	8583
Lachnospiraceae sp. HG3A.0018	indole-3-carboxylate	Tryptophan Metabolism	-0.1	1.31e-18	6.56e-17	8583
Eubacteriales sp. HG3A.0600	X - 17357	Uncharacterized molecules	-0.1	1.31e-18	6.58e-17	8583
Blautia massiliensis HG3A.0023	cysteinylglycine disulfide*	Glutathione Metabolism	0.1	1.31e-18	6.58e-17	8583
Bacteria sp. HG3A.0638	X - 24531	Uncharacterized molecules	0.14	1.32e-18	6.59e-17	3811
Eubacteriales sp. HG3A.0316	3-carboxy-4-methyl-5-pentyl-2-furanpropionate (3-CMPFP)**	Fatty Acid, Dicarboxylate	0.1	1.32e-18	6.6e-17	8583
Eubacteriales sp. HG3A.0149	X - 12726	Uncharacterized molecules	0.1	1.32e-18	6.62e-17	8583
Eubacteriales sp. HG3A.0125	glycerate	Glycolysis, Gluconeogenesis, and Pyruvate Metabolism	0.1	1.32e-18	6.62e-17	8582
Clostridiaceae sp. HG3A.0431	1-palmitoyl-2-arachidonoyl-GPI (16:0/20:4)*	Phosphatidylinositol (PI)	0.1	1.32e-18	6.62e-17	8583
Oscillospiraceae sp. HG3A.0223	norcotinine	Tobacco Metabolite	-0.1	1.32e-18	6.62e-17	8583
Methanobrevibacter smithii HG3A.0152	4-ethyl-2-methoxyphenol sulfate	Food Component/Plant	0.1	1.33e-18	6.66e-17	8583
Eubacteriales sp. HG3A.0311	X - 25520	Uncharacterized molecules	0.1	1.33e-18	6.66e-17	8583
Anaerostipes hadrus HG3A.0003	X - 24757	Uncharacterized molecules	-0.1	1.34e-18	6.7e-17	8583
Streptococcus parasanguinis HG3A.0117	indolepropionate	Tryptophan Metabolism	-0.1	1.34e-18	6.7e-17	8583
Intestinibacillus sp. Marseille-P4005 HG3A.0168	X - 23997	Uncharacterized molecules	-0.1	1.34e-18	6.73e-17	8583
Eubacteriales sp. HG3A.0381	X - 25520	Uncharacterized molecules	0.1	1.35e-18	6.75e-17	8583
Clostridium sp. TF06-15AC HG3A.0032	behenoyl dihydrosphingomyelin (d18:0/22:0)*	Dihydrosphingomyelins	0.1	1.35e-18	6.77e-17	8583
Eubacteriales sp. HG3A.0125	behenoyl dihydrosphingomyelin (d18:0/22:0)*	Dihydrosphingomyelins	-0.1	1.35e-18	6.78e-17	8583
Alistipes senegalensis HG3A.0141	metabolonic lactone sulfate	Partially Characterized Molecules	-0.1	1.36e-18	6.82e-17	8583
Anaerostipes hadrus HG3A.0003	serine	Glycine, Serine and Threonine Metabolism	-0.1	1.37e-18	6.84e-17	8583
Intestinibacillus sp. Marseille-P4005 HG3A.0168	N-acetylglutamate	Glutamate Metabolism	0.1	1.37e-18	6.86e-17	8583
Oscillospiraceae sp. HG3A.0130	N-(2-furoyl)glycine	Food Component/Plant	0.1	1.37e-18	6.86e-17	8583
Clostridium sp. AT4 HG3A.0347	X - 12410	Uncharacterized molecules	-0.1	1.38e-18	6.89e-17	8583
Bacteria sp. HG3A.0483	aspartate	Alanine and Aspartate Metabolism	-0.1	1.38e-18	6.9e-17	8583
Intestinibacillus sp. Marseille-P4005 HG3A.0168	campesterol	Sterol	-0.1	1.38e-18	6.9e-17	8583
Oscillospiraceae sp. HG3A.0223	docosahexaenoylcholine	Fatty Acid Metabolism (Acyl Choline)	0.1	1.38e-18	6.92e-17	8583
Methanobrevibacter smithii HG3A.0152	3-hydroxyhippurate sulfate	Benzoate Metabolism	-0.1	1.39e-18	6.94e-17	8583
Eubacteriales sp. HG3A.0443	X - 11843	Uncharacterized molecules	0.1	1.39e-18	6.97e-17	8583
Lachnospiraceae sp. HG3A.0018	octadecanedioate (C18-DC)	Fatty Acid, Dicarboxylate	-0.1	1.41e-18	7.05e-17	8583
Oscillospiraceae sp. HG3A.0072	5-methylthioadenosine (MTA)	Polyamine Metabolism	-0.1	1.41e-18	7.06e-17	8583
Eubacteriales sp. HG3A.0381	pregnanediol-3-glucuronide	Progestin Steroids	0.1	1.42e-18	7.07e-17	8583
Clostridiaceae sp. HG3A.0431	dihydrocaffeate sulfate (2)	Food Component/Plant	-0.1	1.42e-18	7.08e-17	8582
Oscillospiraceae sp. HG3A.0256	oleoyl-oleoyl-glycerol (18:1/18:1) [2]*	Diacylglycerol	0.14	1.43e-18	7.12e-17	3811
Oscillospiraceae sp. HG3A.0207	3,4-dihydroxybutyrate	Fatty Acid, Dihydroxy	-0.1	1.43e-18	7.12e-17	8582
Clostridia sp. HG3A.0385	mannonate*	Food Component/Plant	-0.1	1.44e-18	7.17e-17	8582
Bifidobacterium adolescentis HG3A.0056	pyridoxate	Vitamin B6 Metabolism	-0.1	1.45e-18	7.25e-17	8583
Streptococcus parasanguinis HG3A.0117	glycolithocholate sulfate*	Secondary Bile Acid Metabolism	-0.1	1.46e-18	7.28e-17	8583
Streptococcus parasanguinis HG3A.0117	4-hydroxychlorothalonil	Chemical	-0.1	1.47e-18	7.35e-17	8583
Eubacteriales sp. HG3A.0125	cholic acid glucuronide	Primary Bile Acid Metabolism	0.1	1.48e-18	7.36e-17	8583
Eubacteriales sp. HG3A.0383	butyrylcarnitine (C4)	Fatty Acid Metabolism (also BCAA Metabolism)	-0.1	1.48e-18	7.36e-17	8583
Dorea longicatena HG3A.0039	S-methylcysteine sulfoxide	Methionine, Cysteine, SAM and Taurine Metabolism	-0.1	1.48e-18	7.38e-17	8583
Eubacteriales sp. HG3A.0331	X - 23587	Uncharacterized molecules	-0.1	1.49e-18	7.42e-17	8583
Faecalibacterium prausnitzii HG3A.0010	X - 17438	Uncharacterized molecules	-0.1	1.49e-18	7.44e-17	8583
Firmicutes sp. HG3A.0398	imidazole propionate	Histidine Metabolism	-0.1	1.5e-18	7.48e-17	8583
Eubacteriales sp. HG3A.0242	glycine conjugate of C10H14O2 (1)*	Partially Characterized Molecules	-0.1	1.5e-18	7.49e-17	8583
Bacteroides cellulosilyticus HG3A.0108	3-phenylpropionate (hydrocinnamate)	Benzoate Metabolism	0.1	1.51e-18	7.51e-17	8583
Fusicatenibacter saccharivorans HG3A.0004	1-oleoyl-2-docosahexaenoyl-GPC (18:1/22:6)*	Phosphatidylcholine (PC)	-0.1	1.51e-18	7.52e-17	8583
Oscillospiraceae sp. HG3A.0210	4-hydroxyglutamate	Glutamate Metabolism	-0.1	1.51e-18	7.53e-17	8583
Blautia obeum HG3A.0001	X - 12410	Uncharacterized molecules	-0.1	1.51e-18	7.53e-17	8583
Eubacterium sp. AM49-13BH HG3A.0251	sphingomyelin (d18:1/17:0, d17:1/18:0, d19:1/16:0)	Sphingomyelins	0.1	1.51e-18	7.54e-17	8583
Lachnospiraceae sp. HG3A.0127	cortolone glucuronide (1)	Corticosteroids	-0.1	1.51e-18	7.55e-17	8583
Eubacteriales sp. HG3A.0087	N-acetylaspartate (NAA)	Alanine and Aspartate Metabolism	0.1	1.52e-18	7.55e-17	8583
Blautia massiliensis HG3A.0023	1-palmitoyl-2-dihomo-linolenoyl-GPC (16:0/20:3n3 or 6)*	Phosphatidylcholine (PC)	0.1	1.52e-18	7.56e-17	8583
Eubacteriales sp. HG3A.0118	tartronate (hydroxymalonate)	Food Component/Plant	0.1	1.52e-18	7.56e-17	8583
Clostridia sp. HG3A.0756	glutamate	Glutamate Metabolism	-0.1	1.52e-18	7.57e-17	8583
Eubacteriales sp. HG3A.0383	etiocholanolone glucuronide	Androgenic Steroids	0.1	1.52e-18	7.57e-17	8583
Eubacteriales sp. HG3A.0244	X - 24410	Uncharacterized molecules	-0.14	1.53e-18	7.64e-17	3811
Eubacteriales sp. HG3A.0229	S-methylcysteine sulfoxide	Methionine, Cysteine, SAM and Taurine Metabolism	0.1	1.53e-18	7.64e-17	8583
Odoribacter splanchnicus HG3A.0041	beta-cryptoxanthin	Vitamin A Metabolism	0.1	1.54e-18	7.67e-17	8583
Eubacteriales sp. HG3A.0409	glutamate	Glutamate Metabolism	-0.1	1.54e-18	7.68e-17	8583
Oscillospiraceae sp. HG3A.0207	N,N,N-trimethyl-5-aminovalerate	Lysine Metabolism	-0.1	1.54e-18	7.7e-17	8583
Eubacteriales sp. HG3A.0242	formiminoglutamate	Histidine Metabolism	-0.1	1.55e-18	7.71e-17	8583
Eubacteriales sp. HG3A.0311	mannose	Fructose, Mannose and Galactose Metabolism	-0.1	1.55e-18	7.73e-17	8582
Clostridiaceae sp. HG3A.0431	X - 12126	Uncharacterized molecules	-0.1	1.55e-18	7.74e-17	8583
Eubacteriales sp. HG3A.0383	tartronate (hydroxymalonate)	Food Component/Plant	0.1	1.55e-18	7.74e-17	8583
Eubacteriales sp. HG3A.0242	sphingomyelin (d17:1/14:0, d16:1/15:0)*	Sphingomyelins	0.1	1.55e-18	7.74e-17	8583
Lachnospiraceae sp. HG3A.0399	X - 24556	Uncharacterized molecules	0.14	1.56e-18	7.76e-17	3811
Oscillospiraceae sp. HG3A.0060	X - 24588	Uncharacterized molecules	-0.1	1.56e-18	7.76e-17	8583
Blautia obeum HG3A.0001	formiminoglutamate	Histidine Metabolism	0.1	1.56e-18	7.76e-17	8583
Oscillibacter sp. PEA192 HG3A.0021	sphingomyelin (d17:1/16:0, d18:1/15:0, d16:1/17:0)*	Sphingomyelins	-0.1	1.56e-18	7.77e-17	8583
Blautia obeum HG3A.0009	phenylacetylcarnitine	Acetylated Peptides	-0.1	1.56e-18	7.79e-17	8583
Anaerobutyricum hallii HG3A.0012	X - 21442	Uncharacterized molecules	-0.1	1.56e-18	7.79e-17	8583
Eubacteriales sp. HG3A.0857	metabolonic lactone sulfate	Partially Characterized Molecules	-0.1	1.57e-18	7.83e-17	8583
Alistipes senegalensis HG3A.0141	palmitoyl sphingomyelin (d18:1/16:0)	Sphingomyelins	0.1	1.58e-18	7.84e-17	8583
Eubacteriales sp. HG3A.0087	X - 12726	Uncharacterized molecules	0.1	1.58e-18	7.86e-17	8583
Blautia obeum HG3A.0001	N-acetylglucosamine/N-acetylgalactosamine	Aminosugar Metabolism	0.1	1.59e-18	7.92e-17	8583
Intestinimonas massiliensis HG3A.0198	2-O-methylascorbic acid	Ascorbate and Aldarate Metabolism	-0.1	1.6e-18	7.94e-17	8583
Ruminococcus torques HG3A.0034	2-acetamidophenol sulfate	Food Component/Plant	-0.1	1.6e-18	7.96e-17	8583
Oscillospiraceae sp. HG3A.0060	glycodeoxycholate	Secondary Bile Acid Metabolism	-0.1	1.6e-18	7.98e-17	8583
Eubacteriales sp. HG3A.0383	sphingomyelin (d18:2/23:0, d18:1/23:1, d17:1/24:1)*	Sphingomyelins	0.1	1.61e-18	8.01e-17	8583
Eubacteriales sp. HG3A.0215	gamma-glutamylisoleucine*	Gamma-glutamyl Amino Acid	-0.1	1.61e-18	8.02e-17	8583
Prevotella copri HG3A.0237	Urolithin B glucuronide	Bacterial/Fungal	0.14	1.61e-18	8.02e-17	3811
Clostridia sp. HG3A.0140	X - 24801	Uncharacterized molecules	-0.14	1.61e-18	8.02e-17	3811
Eubacteriales sp. HG3A.0568	oleoyl-arachidonoyl-glycerol (18:1/20:4) [2]*	Diacylglycerol	-0.1	1.62e-18	8.04e-17	8583
Oscillospiraceae sp. HG3A.0072	X - 12410	Uncharacterized molecules	0.1	1.63e-18	8.11e-17	8583
Eubacteriales sp. HG3A.0193	4-oxo-retinoic acid	Vitamin A Metabolism	0.1	1.63e-18	8.11e-17	8583
Oscillospiraceae sp. HG3A.0437	dimethyl sulfone	Chemical	0.1	1.63e-18	8.12e-17	8583
Eubacteriales sp. HG3A.0083	docosatrienoate (22:3n6)*	Long Chain Polyunsaturated Fatty Acid (n3 and n6)	-0.1	1.64e-18	8.15e-17	8583
Roseburia inulinivorans HG3A.0036	X - 15461	Uncharacterized molecules	0.1	1.64e-18	8.16e-17	8583
Eubacteriales sp. HG3A.0193	indolepropionate	Tryptophan Metabolism	0.1	1.65e-18	8.18e-17	8583
Eubacteriales sp. HG3A.0100	X - 24736	Uncharacterized molecules	0.1	1.65e-18	8.18e-17	8583
Clostridiaceae sp. HG3A.0491	X - 18901	Uncharacterized molecules	-0.1	1.65e-18	8.19e-17	8583
Oscillospiraceae sp. HG3A.0072	glycolithocholate sulfate*	Secondary Bile Acid Metabolism	0.1	1.65e-18	8.2e-17	8583
Eubacteriales sp. HG3A.0600	gamma-glutamylvaline	Gamma-glutamyl Amino Acid	-0.1	1.65e-18	8.2e-17	8583
Eubacteriales sp. HG3A.0242	5-hydroxylysine	Lysine Metabolism	-0.1	1.65e-18	8.22e-17	8583
Butyricicoccus sp. HG3A.0008	4-methylguaiacol sulfate	Benzoate Metabolism	-0.1	1.67e-18	8.27e-17	8583
Oscillospiraceae sp. HG3A.0210	palmitoyl sphingomyelin (d18:1/16:0)	Sphingomyelins	0.1	1.67e-18	8.3e-17	8583
Fusicatenibacter saccharivorans HG3A.0004	pregnanediol-3-glucuronide	Progestin Steroids	-0.1	1.69e-18	8.41e-17	8583
Eubacteriales sp. HG3A.0100	heneicosapentaenoate (21:5n3)	Long Chain Polyunsaturated Fatty Acid (n3 and n6)	0.1	1.7e-18	8.43e-17	8583
Roseburia inulinivorans HG3A.0036	N-lactoyl leucine	Leucine, Isoleucine and Valine Metabolism	0.1	1.71e-18	8.5e-17	8583
Eubacteriales sp. HG3A.0197	gamma-glutamylglutamate	Gamma-glutamyl Amino Acid	-0.1	1.72e-18	8.51e-17	8583
Clostridium sp. TF06-15AC HG3A.0032	4-acetylphenol sulfate	Benzoate Metabolism	-0.1	1.72e-18	8.52e-17	8583
Eubacteriales sp. HG3A.0568	1-oleoyl-2-docosahexaenoyl-GPC (18:1/22:6)*	Phosphatidylcholine (PC)	0.1	1.72e-18	8.55e-17	8583
Coprobacillus sp. HG3A.0022	X - 21752	Uncharacterized molecules	-0.1	1.73e-18	8.57e-17	8583
Oscillibacter sp. PEA192 HG3A.0021	argininate*	Urea cycle; Arginine and Proline Metabolism	-0.1	1.74e-18	8.64e-17	8583
Eubacteriales sp. HG3A.0565	imidazole propionate	Histidine Metabolism	-0.1	1.74e-18	8.65e-17	8583
Lachnospiraceae sp. HG3A.0399	glycodeoxycholate 3-sulfate	Secondary Bile Acid Metabolism	-0.1	1.75e-18	8.66e-17	8583
Lachnospiraceae sp. HG3A.0018	N-acetyltryptophan	Tryptophan Metabolism	0.1	1.75e-18	8.67e-17	8583
Eubacterium sp. AM49-13BH HG3A.0251	cysteinylglycine disulfide*	Glutathione Metabolism	-0.1	1.76e-18	8.71e-17	8583
Eubacteriales sp. HG3A.0154	1-lignoceroyl-GPC (24:0)	Lysophospholipid	0.1	1.78e-18	8.82e-17	8583
Oscillospiraceae sp. HG3A.0207	X - 21736	Uncharacterized molecules	-0.1	1.78e-18	8.84e-17	8583
Eubacteriales sp. HG3A.0197	norcotinine	Tobacco Metabolite	-0.1	1.79e-18	8.85e-17	8583
Roseburia inulinivorans HG3A.0036	1-(1-enyl-palmitoyl)-2-oleoyl-GPC (P-16:0/18:1)*	Plasmalogen	-0.1	1.8e-18	8.9e-17	8583
Firmicutes sp. HG3A.0397	oleoyl-arachidonoyl-glycerol (18:1/20:4) [2]*	Diacylglycerol	-0.1	1.8e-18	8.91e-17	8583
Oscillospiraceae sp. HG3A.0223	hydroxycotinine	Tobacco Metabolite	-0.1	1.81e-18	8.96e-17	8583
Clostridia sp. HG3A.0140	cholic acid glucuronide	Primary Bile Acid Metabolism	0.1	1.82e-18	9e-17	8583
Clostridia sp. HG3A.0140	glycodeoxycholate 3-sulfate	Secondary Bile Acid Metabolism	-0.1	1.82e-18	9.02e-17	8583
Clostridium sp. AT4 HG3A.0347	1-stearoyl-2-docosahexaenoyl-GPE (18:0/22:6)*	Phosphatidylethanolamine (PE)	0.1	1.82e-18	9.04e-17	8583
Eubacteriales sp. HG3A.0331	guaiacol sulfate	Benzoate Metabolism	0.1	1.84e-18	9.1e-17	8583
Eubacteriales sp. HG3A.0781	1H-indole-7-acetic acid	Bacterial/Fungal	0.14	1.84e-18	9.11e-17	3811
Eubacteriales sp. HG3A.0568	X - 15461	Uncharacterized molecules	-0.1	1.87e-18	9.24e-17	8583
Oscillospiraceae sp. HG3A.0256	lactosyl-N-nervonoyl-sphingosine (d18:1/24:1)*	Lactosylceramides (LCER)	-0.1	1.87e-18	9.24e-17	8583
Roseburia inulinivorans HG3A.0036	X - 21286	Uncharacterized molecules	-0.1	1.87e-18	9.25e-17	8583
Anaerobutyricum hallii HG3A.0012	hydroxy-CMPF*	Fatty Acid, Dicarboxylate	-0.1	1.87e-18	9.27e-17	8583
Collinsella aerofaciens HG3A.0019	X - 22834	Uncharacterized molecules	0.1	1.88e-18	9.28e-17	8583
Eubacteriales sp. HG3A.0162	sphingomyelin (d18:2/23:1)*	Sphingomyelins	0.1	1.88e-18	9.31e-17	8583
Eubacteriales sp. HG3A.0149	pimeloylcarnitine/3-methyladipoylcarnitine (C7-DC)	Fatty Acid Metabolism (Acyl Carnitine, Dicarboxylate)	0.1	1.9e-18	9.38e-17	8583
Eubacteriales sp. HG3A.0118	glucuronide of piperine metabolite C17H21NO3 (4)*	Food Component/Plant	-0.1	1.9e-18	9.4e-17	8583
Clostridium sp. AT4 HG3A.0347	2'-O-methylcytidine	Pyrimidine Metabolism, Cytidine containing	-0.1	1.9e-18	9.4e-17	8583
Clostridia sp. HG3A.0756	4-methylguaiacol sulfate	Benzoate Metabolism	0.1	1.9e-18	9.4e-17	8583
Eubacteriales sp. HG3A.0331	androstenediol (3beta,17beta) disulfate (1)	Androgenic Steroids	-0.1	1.92e-18	9.49e-17	8583
Dorea formicigenerans HG3A.0006	alanine	Alanine and Aspartate Metabolism	0.1	1.93e-18	9.54e-17	8583
Eubacteriales sp. HG3A.0381	4-hydroxychlorothalonil	Chemical	0.1	1.93e-18	9.54e-17	8583
Eubacteriales sp. HG3A.0244	1-lignoceroyl-GPC (24:0)	Lysophospholipid	0.1	1.93e-18	9.55e-17	8583
Eubacteriales sp. HG3A.0083	indolin-2-one	Food Component/Plant	0.1	1.94e-18	9.57e-17	8583
Eubacteriales sp. HG3A.0409	1-oleoyl-2-docosahexaenoyl-GPC (18:1/22:6)*	Phosphatidylcholine (PC)	0.1	1.94e-18	9.59e-17	8583
Clostridia sp. HG3A.0140	palmitoyl-sphingosine-phosphoethanolamine (d18:1/16:0)	Ceramide PEs	0.1	1.95e-18	9.65e-17	8583
Anaerostipes hadrus HG3A.0003	sphingomyelin (d18:0/18:0, d19:0/17:0)*	Dihydrosphingomyelins	0.1	1.96e-18	9.66e-17	8583
Clostridia sp. HG3A.0140	S-methylcysteine	Methionine, Cysteine, SAM and Taurine Metabolism	0.1	1.96e-18	9.68e-17	8583
Oscillospiraceae sp. HG3A.0210	3-carboxy-4-methyl-5-propyl-2-furanpropanoate (CMPF)	Fatty Acid, Dicarboxylate	0.1	1.96e-18	9.69e-17	8583
Oscillospiraceae sp. HG3A.0207	ribitol	Pentose Metabolism	-0.1	1.96e-18	9.7e-17	8582
Fusicatenibacter saccharivorans HG3A.0004	X - 12830	Uncharacterized molecules	0.1	1.97e-18	9.74e-17	8583
Eubacteriales sp. HG3A.0149	7-methylguanine	Purine Metabolism, Guanine containing	-0.1	1.97e-18	9.75e-17	8583
Eubacteriales sp. HG3A.0654	X - 13729	Uncharacterized molecules	0.1	1.98e-18	9.78e-17	8583
Eubacteriales sp. HG3A.0311	glucuronide of piperine metabolite C17H21NO3 (4)*	Food Component/Plant	-0.1	1.99e-18	9.8e-17	8583
Oscillospiraceae sp. HG3A.0210	X - 25520	Uncharacterized molecules	0.1	1.99e-18	9.83e-17	8583
Dorea sp. AF36-15AT HG3A.0052	N-lactoyl leucine	Leucine, Isoleucine and Valine Metabolism	0.1	1.99e-18	9.85e-17	8583
Lachnospiraceae sp. HG3A.0127	glutamate	Glutamate Metabolism	-0.1	2e-18	9.85e-17	8583
Clostridia sp. HG3A.0750	carotene diol (1)	Vitamin A Metabolism	0.1	2e-18	9.86e-17	8583
Eubacteriales sp. HG3A.0442	indolin-2-one	Food Component/Plant	0.1	2e-18	9.87e-17	8583
Oscillospiraceae sp. HG3A.0210	pentose acid*	Partially Characterized Molecules	0.1	2.01e-18	9.9e-17	8582
Oscillospiraceae sp. HG3A.0072	lactate	Glycolysis, Gluconeogenesis, and Pyruvate Metabolism	-0.1	2.01e-18	9.91e-17	8583
Oscillospiraceae sp. HG3A.0207	hydroxyasparagine**	Alanine and Aspartate Metabolism	-0.1	2.01e-18	9.93e-17	8583
Eubacteriales sp. HG3A.0100	N1-methyladenosine	Purine Metabolism, Adenine containing	-0.1	2.02e-18	9.97e-17	8583
Eubacteriales sp. HG3A.0269	X - 17357	Uncharacterized molecules	-0.1	2.04e-18	1e-16	8583
Eubacteriales sp. HG3A.0577	tigloylglycine	Leucine, Isoleucine and Valine Metabolism	0.1	2.04e-18	1e-16	8583
Clostridium sp. TM06-18 HG3A.0048	1-(1-enyl-palmitoyl)-GPC (P-16:0)*	Lysoplasmalogen	-0.1	2.05e-18	1.01e-16	8583
Lachnospiraceae sp. HG3A.0903	X - 12013	Uncharacterized molecules	0.1	2.06e-18	1.01e-16	8583
Clostridium sp. AT4 HG3A.0347	X - 24337	Uncharacterized molecules	0.1	2.06e-18	1.02e-16	8583
Eubacteriales sp. HG3A.0269	dodecanedioate (C12-DC)	Fatty Acid, Dicarboxylate	0.1	2.08e-18	1.03e-16	8583
Eubacteriales sp. HG3A.0600	deoxycholic acid glucuronide	Secondary Bile Acid Metabolism	-0.1	2.08e-18	1.03e-16	8583
Eubacteriales sp. HG3A.0442	3-hydroxy-2-ethylpropionate	Leucine, Isoleucine and Valine Metabolism	0.1	2.1e-18	1.03e-16	8583
Eubacteriales sp. HG3A.0197	1-stearoyl-2-oleoyl-GPE (18:0/18:1)	Phosphatidylethanolamine (PE)	-0.1	2.11e-18	1.04e-16	8583
Odoribacter splanchnicus HG3A.0041	X - 15461	Uncharacterized molecules	-0.1	2.12e-18	1.04e-16	8583
Eubacteriales sp. HG3A.0600	3-methylcytidine	Pyrimidine Metabolism, Cytidine containing	-0.1	2.12e-18	1.05e-16	8583
Lachnospiraceae sp. HG3A.0018	xanthurenate	Tryptophan Metabolism	0.1	2.14e-18	1.05e-16	8583
Eubacteriales sp. HG3A.0857	3-(3-hydroxyphenyl)propionate	Benzoate Metabolism	-0.1	2.14e-18	1.05e-16	8583
Intestinibacillus sp. Marseille-P4005 HG3A.0168	X - 12407	Uncharacterized molecules	-0.1	2.14e-18	1.06e-16	8583
Eubacteriales sp. HG3A.0269	glycochenodeoxycholate glucuronide (1)	Primary Bile Acid Metabolism	-0.1	2.16e-18	1.06e-16	8583
Eubacteriales sp. HG3A.0154	2-O-methylascorbic acid	Ascorbate and Aldarate Metabolism	-0.1	2.16e-18	1.06e-16	8583
Eubacteriales sp. HG3A.0162	1-palmitoyl-2-arachidonoyl-GPE (16:0/20:4)*	Phosphatidylethanolamine (PE)	-0.1	2.16e-18	1.06e-16	8583
Eubacteriales sp. HG3A.0244	trigonelline (N'-methylnicotinate)	Nicotinate and Nicotinamide Metabolism	0.1	2.17e-18	1.07e-16	8583
Eubacteriales sp. HG3A.0162	X - 11858	Uncharacterized molecules	0.1	2.18e-18	1.07e-16	8583
Eubacteriales sp. HG3A.0577	branched chain 14:0 dicarboxylic acid**	Fatty Acid, Dicarboxylate	0.1	2.18e-18	1.07e-16	8583
Eubacteriales sp. HG3A.0162	sphingomyelin (d18:1/22:2, d18:2/22:1, d16:1/24:2)*	Sphingomyelins	0.1	2.2e-18	1.08e-16	8583
Eubacteriales sp. HG3A.0269	1-palmitoyl-2-arachidonoyl-GPI (16:0/20:4)*	Phosphatidylinositol (PI)	-0.1	2.2e-18	1.08e-16	8583
Oscillospiraceae sp. HG3A.0256	X - 12117	Uncharacterized molecules	0.1	2.21e-18	1.09e-16	8583
Dorea sp. AF36-15AT HG3A.0052	phenylacetylcarnitine	Acetylated Peptides	-0.1	2.22e-18	1.09e-16	8583
Anaerobutyricum hallii HG3A.0012	5alpha-pregnan-3beta,20alpha-diol monosulfate (2)	Progestin Steroids	-0.1	2.23e-18	1.09e-16	8583
Eubacteriales sp. HG3A.0857	glutamate	Glutamate Metabolism	-0.1	2.23e-18	1.09e-16	8583
Eubacteriales sp. HG3A.0136	4-hydroxyhippurate	Benzoate Metabolism	-0.1	2.23e-18	1.1e-16	8583
Lachnospiraceae sp. HG3A.0127	butyrylcarnitine (C4)	Fatty Acid Metabolism (also BCAA Metabolism)	-0.1	2.24e-18	1.1e-16	8583
Eubacteriales sp. HG3A.0381	X - 24795	Uncharacterized molecules	-0.1	2.25e-18	1.11e-16	8583
Alistipes senegalensis HG3A.0141	octadecanedioate (C18-DC)	Fatty Acid, Dicarboxylate	0.1	2.25e-18	1.11e-16	8583
Eubacteriales sp. HG3A.0331	formiminoglutamate	Histidine Metabolism	-0.1	2.26e-18	1.11e-16	8583
Intestinibacillus sp. Marseille-P4005 HG3A.0168	ribitol	Pentose Metabolism	0.1	2.26e-18	1.11e-16	8582
Eubacteriales sp. HG3A.0125	1-palmitoyl-2-arachidonoyl-GPI (16:0/20:4)*	Phosphatidylinositol (PI)	-0.1	2.27e-18	1.12e-16	8583
Eubacteriales sp. HG3A.0316	X - 11315	Uncharacterized molecules	0.1	2.27e-18	1.12e-16	8583
Butyricicoccus sp. HG3A.0008	hippurate	Benzoate Metabolism	-0.1	2.27e-18	1.12e-16	8583
Eubacteriales sp. HG3A.0162	X - 21467	Uncharacterized molecules	-0.1	2.27e-18	1.12e-16	8583
Oscillospiraceae sp. HG3A.0072	alpha-CMBHC glucuronide	Tocopherol Metabolism	0.13	2.28e-18	1.12e-16	4772
Eubacteriales sp. HG3A.0697	X - 12544	Uncharacterized molecules	0.1	2.28e-18	1.12e-16	8583
Collinsella aerofaciens HG3A.0019	1-stearoyl-2-oleoyl-GPE (18:0/18:1)	Phosphatidylethanolamine (PE)	0.1	2.28e-18	1.12e-16	8583
Eubacteriales sp. HG3A.0450	glycodeoxycholate 3-sulfate	Secondary Bile Acid Metabolism	-0.1	2.3e-18	1.13e-16	8583
Lachnospiraceae sp. HG3A.0127	4-oxo-retinoic acid	Vitamin A Metabolism	0.1	2.3e-18	1.13e-16	8583
Eubacteriales sp. HG3A.0260	taurodeoxycholate	Secondary Bile Acid Metabolism	-0.1	2.32e-18	1.14e-16	8583
Limosilactobacillus mucosae HG3A.0953	X - 12851	Uncharacterized molecules	-0.1	2.32e-18	1.14e-16	8583
Lachnospiraceae sp. HG3A.0018	X - 21733	Uncharacterized molecules	-0.1	2.33e-18	1.14e-16	8583
Eubacteriales sp. HG3A.0409	oleoyl-arachidonoyl-glycerol (18:1/20:4) [2]*	Diacylglycerol	-0.1	2.33e-18	1.15e-16	8583
Firmicutes sp. HG3A.0397	1,2-dilinoleoyl-GPC (18:2/18:2)	Phosphatidylcholine (PC)	0.1	2.33e-18	1.15e-16	8583
Anaerotruncus massiliensis HG3A.0460	heptanoate (7:0)	Medium Chain Fatty Acid	0.1	2.34e-18	1.15e-16	8583
Oscillibacter sp. PEA192 HG3A.0021	X - 23782	Uncharacterized molecules	-0.1	2.35e-18	1.15e-16	8583
Blautia massiliensis HG3A.0023	gamma-glutamylleucine	Gamma-glutamyl Amino Acid	0.1	2.36e-18	1.16e-16	8583
Eubacteriales sp. HG3A.0244	ribitol	Pentose Metabolism	-0.1	2.36e-18	1.16e-16	8582
Intestinibacillus sp. Marseille-P4005 HG3A.0168	N-acetylaspartate (NAA)	Alanine and Aspartate Metabolism	-0.1	2.38e-18	1.17e-16	8583
Eubacteriales sp. HG3A.0242	adrenate (22:4n6)	Long Chain Polyunsaturated Fatty Acid (n3 and n6)	-0.1	2.39e-18	1.17e-16	8583
Oscillibacter sp. HG3A.0245	S-methylcysteine sulfoxide	Methionine, Cysteine, SAM and Taurine Metabolism	0.1	2.39e-18	1.17e-16	8583
Eubacteriales sp. HG3A.0331	butyrylcarnitine (C4)	Fatty Acid Metabolism (also BCAA Metabolism)	-0.1	2.39e-18	1.17e-16	8583
Methanobrevibacter smithii HG3A.0152	taurolithocholate 3-sulfate	Secondary Bile Acid Metabolism	0.1	2.4e-18	1.18e-16	8583
Clostridium phoceensis HG3A.0014	X - 12544	Uncharacterized molecules	-0.1	2.4e-18	1.18e-16	8583
Eubacteriales sp. HG3A.0383	sphingomyelin (d18:0/18:0, d19:0/17:0)*	Dihydrosphingomyelins	-0.1	2.42e-18	1.18e-16	8583
Eubacteriales sp. HG3A.0514	3-hydroxy-2-methylpyridine sulfate	Chemical	0.1	2.42e-18	1.19e-16	8583
Eubacterium sp. AM49-13BH HG3A.0251	pimeloylcarnitine/3-methyladipoylcarnitine (C7-DC)	Fatty Acid Metabolism (Acyl Carnitine, Dicarboxylate)	0.1	2.42e-18	1.19e-16	8583
Oscillospiraceae sp. HG3A.0256	2-aminophenol sulfate	Food Component/Plant	-0.1	2.43e-18	1.19e-16	8583
Dorea sp. AF36-15AT HG3A.0052	carotene diol (1)	Vitamin A Metabolism	-0.1	2.44e-18	1.2e-16	8583
Coprobacillus sp. HG3A.0022	taurodeoxycholic acid 3-sulfate	Secondary Bile Acid Metabolism	0.09	2.47e-18	1.21e-16	8583
Clostridiaceae sp. HG3A.0431	behenoyl dihydrosphingomyelin (d18:0/22:0)*	Dihydrosphingomyelins	0.09	2.47e-18	1.21e-16	8583
Eubacteriales sp. HG3A.0149	isovalerylglycine	Leucine, Isoleucine and Valine Metabolism	0.09	2.47e-18	1.21e-16	8583
Clostridia sp. HG3A.0756	1-palmitoyl-2-oleoyl-GPE (16:0/18:1)	Phosphatidylethanolamine (PE)	-0.09	2.49e-18	1.22e-16	8583
Eubacteriales sp. HG3A.0450	4-methylcatechol sulfate	Benzoate Metabolism	0.09	2.49e-18	1.22e-16	8583
Eubacteriales sp. HG3A.0316	4-oxo-retinoic acid	Vitamin A Metabolism	0.09	2.5e-18	1.22e-16	8583
Oscillospiraceae sp. HG3A.0507	1-palmitoyl-2-palmitoleoyl-GPC (16:0/16:1)*	Phosphatidylcholine (PC)	-0.09	2.5e-18	1.23e-16	8583
Eubacteriales sp. HG3A.0260	hydroxy-CMPF*	Fatty Acid, Dicarboxylate	0.09	2.51e-18	1.23e-16	8583
Oscillospiraceae sp. HG3A.0256	taurochenodeoxycholic acid 3-sulfate	Secondary Bile Acid Metabolism	-0.09	2.51e-18	1.23e-16	8583
Clostridium sp. TF06-15AC HG3A.0032	indoleacetate	Tryptophan Metabolism	-0.09	2.52e-18	1.23e-16	8583
Roseburia inulinivorans HG3A.0036	N-stearoyl-sphingosine (d18:1/18:0)*	Ceramides	0.09	2.53e-18	1.24e-16	8583
Oscillospiraceae sp. HG3A.0060	1-linoleoyl-GPC (18:2)	Lysophospholipid	0.09	2.53e-18	1.24e-16	8583
Eubacteriales sp. HG3A.0331	isovalerylglycine	Leucine, Isoleucine and Valine Metabolism	0.09	2.54e-18	1.24e-16	8583
Eubacteriales sp. HG3A.0100	oleoyl-arachidonoyl-glycerol (18:1/20:4) [1]*	Diacylglycerol	-0.14	2.54e-18	1.24e-16	3811
Eubacteriales sp. HG3A.0383	4-oxo-retinoic acid	Vitamin A Metabolism	0.09	2.54e-18	1.24e-16	8583
Clostridia sp. HG3A.0750	branched chain 14:0 dicarboxylic acid**	Fatty Acid, Dicarboxylate	0.09	2.55e-18	1.24e-16	8583
Eubacteriales sp. HG3A.0128	X - 15728	Uncharacterized molecules	-0.09	2.55e-18	1.25e-16	8583
Eubacteriales sp. HG3A.0149	xanthurenate	Tryptophan Metabolism	-0.09	2.57e-18	1.26e-16	8583
Intestinimonas massiliensis HG3A.0198	glycochenodeoxycholate 3-sulfate	Primary Bile Acid Metabolism	-0.09	2.58e-18	1.26e-16	8583
Eubacteriales sp. HG3A.0215	X - 23655	Uncharacterized molecules	0.09	2.58e-18	1.26e-16	8583
Clostridium sp. TM06-18 HG3A.0048	taurodeoxycholic acid 3-sulfate	Secondary Bile Acid Metabolism	0.09	2.58e-18	1.26e-16	8583
Firmicutes sp. HG3A.0397	mannonate*	Food Component/Plant	-0.09	2.59e-18	1.27e-16	8582
Clostridium sp. AT4 HG3A.0347	glutamine	Glutamate Metabolism	-0.09	2.6e-18	1.27e-16	8583
Oscillospiraceae sp. HG3A.0060	1-lignoceroyl-GPC (24:0)	Lysophospholipid	0.09	2.6e-18	1.27e-16	8583
Bifidobacterium adolescentis HG3A.0056	5alpha-pregnan-3beta,20alpha-diol monosulfate (2)	Progestin Steroids	-0.09	2.6e-18	1.27e-16	8583
Eubacteriales sp. HG3A.0162	glucuronide of piperine metabolite C17H21NO3 (4)*	Food Component/Plant	-0.09	2.61e-18	1.28e-16	8583
Clostridia sp. HG3A.0756	1,2-dilinoleoyl-GPC (18:2/18:2)	Phosphatidylcholine (PC)	0.09	2.61e-18	1.28e-16	8583
Streptococcus salivarius HG3A.0071	glycolithocholate sulfate*	Secondary Bile Acid Metabolism	-0.09	2.62e-18	1.28e-16	8583
Clostridium sp. TF06-15AC HG3A.0032	2-acetamidophenol sulfate	Food Component/Plant	-0.09	2.62e-18	1.28e-16	8583
Eubacteriales sp. HG3A.0383	9,10-DiHOME	Fatty Acid, Dihydroxy	0.09	2.63e-18	1.28e-16	8583
Eubacteriales sp. HG3A.0441	X - 24531	Uncharacterized molecules	0.14	2.64e-18	1.29e-16	3811
Eubacteriales sp. HG3A.0442	sphingomyelin (d18:0/18:0, d19:0/17:0)*	Dihydrosphingomyelins	-0.09	2.64e-18	1.29e-16	8583
Faecalibacterium sp. HG3A.0042	X - 12283	Uncharacterized molecules	0.09	2.65e-18	1.29e-16	8583
Eubacteriales sp. HG3A.0100	guanidinosuccinate	Guanidino and Acetamido Metabolism	0.13	2.65e-18	1.29e-16	4772
Intestinibacillus sp. Marseille-P4005 HG3A.0168	dihydrocaffeate sulfate (2)	Food Component/Plant	-0.09	2.66e-18	1.3e-16	8582
Eubacteriales sp. HG3A.0215	sphingomyelin (d18:1/17:0, d17:1/18:0, d19:1/16:0)	Sphingomyelins	0.09	2.66e-18	1.3e-16	8583
Collinsella aerofaciens HG3A.0019	1-linoleoyl-GPC (18:2)	Lysophospholipid	-0.09	2.66e-18	1.3e-16	8583
Lachnospiraceae sp. HG3A.0399	isobutyrylcarnitine (C4)	Leucine, Isoleucine and Valine Metabolism	0.09	2.67e-18	1.3e-16	8583
Eubacteriales sp. HG3A.0609	X - 21442	Uncharacterized molecules	0.09	2.67e-18	1.3e-16	8583
Alistipes communis HG3A.0064	1-(1-enyl-palmitoyl)-GPC (P-16:0)*	Lysoplasmalogen	0.09	2.68e-18	1.31e-16	8583
Methanobrevibacter smithii HG3A.0152	indolin-2-one	Food Component/Plant	0.09	2.68e-18	1.31e-16	8583
Oscillibacter sp. PEA192 HG3A.0021	L-urobilin	Hemoglobin and Porphyrin Metabolism	-0.09	2.69e-18	1.31e-16	8583
Clostridium sp. AT4 HG3A.0347	sphingomyelin (d18:1/17:0, d17:1/18:0, d19:1/16:0)	Sphingomyelins	-0.09	2.69e-18	1.31e-16	8583
Oscillospiraceae sp. HG3A.0210	4-hydroxychlorothalonil	Chemical	0.09	2.71e-18	1.32e-16	8583
Blautia obeum HG3A.0001	methyl indole-3-acetate	Food Component/Plant	-0.09	2.71e-18	1.32e-16	8583
Eubacteriales sp. HG3A.0100	S-methylcysteine	Methionine, Cysteine, SAM and Taurine Metabolism	0.09	2.72e-18	1.33e-16	8583
Oscillospiraceae sp. HG3A.0256	X - 15461	Uncharacterized molecules	0.09	2.72e-18	1.33e-16	8583
Eubacteriales sp. HG3A.0859	X - 21733	Uncharacterized molecules	0.09	2.73e-18	1.33e-16	8583
Clostridia sp. HG3A.0140	7-methylguanine	Purine Metabolism, Guanine containing	-0.09	2.73e-18	1.33e-16	8583
Roseburia inulinivorans HG3A.0036	X - 17438	Uncharacterized molecules	-0.09	2.73e-18	1.33e-16	8583
Anaerotruncus massiliensis HG3A.0460	X - 15728	Uncharacterized molecules	0.09	2.73e-18	1.33e-16	8583
Anaerotruncus massiliensis HG3A.0460	2-O-methylascorbic acid	Ascorbate and Aldarate Metabolism	-0.09	2.73e-18	1.33e-16	8583
Eubacterium sp. AM49-13BH HG3A.0251	X - 25419	Uncharacterized molecules	0.09	2.73e-18	1.33e-16	8583
Blautia massiliensis HG3A.0023	1-palmitoyl-2-arachidonoyl-GPC (16:0/20:4n6)	Phosphatidylcholine (PC)	0.09	2.74e-18	1.33e-16	8583
Eubacteriales sp. HG3A.0242	5alpha-androstan-3alpha,17alpha-diol monosulfate	Androgenic Steroids	0.09	2.74e-18	1.33e-16	8583
Oscillospiraceae sp. HG3A.0072	1-stearoyl-2-arachidonoyl-GPI (18:0/20:4)	Phosphatidylinositol (PI)	-0.09	2.74e-18	1.34e-16	8583
Intestinibacillus sp. Marseille-P4005 HG3A.0168	pregnanediol-3-glucuronide	Progestin Steroids	-0.09	2.76e-18	1.35e-16	8583
Eubacteriales sp. HG3A.0600	glucose	Glycolysis, Gluconeogenesis, and Pyruvate Metabolism	-0.09	2.76e-18	1.35e-16	8582
Streptococcus parasanguinis HG3A.0117	3-methyladipate	Fatty Acid, Dicarboxylate	-0.09	2.77e-18	1.35e-16	8582
Eubacteriales sp. HG3A.0118	X - 12117	Uncharacterized molecules	-0.09	2.78e-18	1.35e-16	8583
Lachnospiraceae sp. HG3A.0127	X - 23974	Uncharacterized molecules	0.09	2.79e-18	1.36e-16	8583
Eubacteriales sp. HG3A.0311	1-lignoceroyl-GPC (24:0)	Lysophospholipid	0.09	2.8e-18	1.37e-16	8583
Oscillospiraceae sp. HG3A.0223	5alpha-androstan-3alpha,17alpha-diol monosulfate	Androgenic Steroids	0.09	2.8e-18	1.37e-16	8583
Oscillospiraceae sp. HG3A.0256	1-(1-enyl-palmitoyl)-GPC (P-16:0)*	Lysoplasmalogen	-0.09	2.81e-18	1.37e-16	8583
Eubacteriales sp. HG3A.0331	gamma-glutamyltyrosine	Gamma-glutamyl Amino Acid	-0.09	2.81e-18	1.37e-16	8583
Eubacteriales sp. HG3A.0269	sphingomyelin (d18:0/18:0, d19:0/17:0)*	Dihydrosphingomyelins	-0.09	2.82e-18	1.37e-16	8583
Eubacteriales sp. HG3A.0154	docosahexaenoylcholine	Fatty Acid Metabolism (Acyl Choline)	0.09	2.82e-18	1.37e-16	8583
Eubacteriales sp. HG3A.0442	lithocholate sulfate (1)	Secondary Bile Acid Metabolism	0.09	2.83e-18	1.38e-16	8583
Lachnospiraceae sp. HG3A.0399	N-delta-acetylornithine	Urea cycle; Arginine and Proline Metabolism	0.09	2.83e-18	1.38e-16	8583
Eubacteriales sp. HG3A.0269	N,N,N-trimethyl-5-aminovalerate	Lysine Metabolism	-0.09	2.84e-18	1.38e-16	8583
Oscillospiraceae sp. HG3A.0223	N-stearoyl-sphingosine (d18:1/18:0)*	Ceramides	-0.09	2.84e-18	1.38e-16	8583
Oscillospiraceae sp. HG3A.0210	1-palmitoleoylglycerol (16:1)*	Monoacylglycerol	-0.09	2.84e-18	1.38e-16	8583
Clostridium sp. TF06-15AC HG3A.0032	X - 21845	Uncharacterized molecules	0.09	2.85e-18	1.39e-16	8583
Oscillospiraceae sp. HG3A.0210	glycine conjugate of C10H12O2*	Partially Characterized Molecules	-0.09	2.86e-18	1.39e-16	8583
Eubacteriales sp. HG3A.0781	X - 21733	Uncharacterized molecules	0.09	2.86e-18	1.39e-16	8583
Eubacteriales sp. HG3A.0087	1-stearoyl-2-arachidonoyl-GPE (18:0/20:4)	Phosphatidylethanolamine (PE)	-0.09	2.86e-18	1.39e-16	8583
Eubacteriales sp. HG3A.0442	4-hydroxyglutamate	Glutamate Metabolism	-0.09	2.87e-18	1.4e-16	8583
Lachnospiraceae sp. HG3A.0399	X - 11858	Uncharacterized molecules	0.09	2.88e-18	1.4e-16	8583
Eubacteriales sp. HG3A.0565	glycodeoxycholate	Secondary Bile Acid Metabolism	-0.09	2.89e-18	1.41e-16	8583
Eubacteriales sp. HG3A.0311	glycolithocholate sulfate*	Secondary Bile Acid Metabolism	0.09	2.89e-18	1.41e-16	8583
Eubacteriales sp. HG3A.0083	N-acetylglucosamine/N-acetylgalactosamine	Aminosugar Metabolism	-0.09	2.89e-18	1.41e-16	8583
Anaerobutyricum hallii HG3A.0012	androstenediol (3beta,17beta) disulfate (1)	Androgenic Steroids	0.09	2.9e-18	1.41e-16	8583
Methanobrevibacter smithii HG3A.0152	cortolone glucuronide (1)	Corticosteroids	-0.09	2.91e-18	1.42e-16	8583
Lachnospiraceae sp. HG3A.0399	gentisate	Tyrosine Metabolism	0.09	2.92e-18	1.42e-16	8583
Eubacteriales sp. HG3A.0193	X - 21286	Uncharacterized molecules	0.09	2.98e-18	1.45e-16	8583
Eubacteriales sp. HG3A.0442	1-myristoyl-2-arachidonoyl-GPC (14:0/20:4)*	Phosphatidylcholine (PC)	-0.09	2.98e-18	1.45e-16	8583
Eubacterium sp. AM49-13BH HG3A.0251	glycine conjugate of C10H14O2 (1)*	Partially Characterized Molecules	-0.09	2.98e-18	1.45e-16	8583
Eubacteriales sp. HG3A.0331	5-hydroxyindole sulfate	Tryptophan Metabolism	0.09	2.99e-18	1.45e-16	8583
Oscillibacter sp. HG3A.0245	ribitol	Pentose Metabolism	-0.09	2.99e-18	1.45e-16	8582
Clostridia sp. HG3A.0140	1,2-dilinoleoyl-GPC (18:2/18:2)	Phosphatidylcholine (PC)	0.09	2.99e-18	1.45e-16	8583
Ruminococcus torques HG3A.0034	cortolone glucuronide (1)	Corticosteroids	0.09	3.01e-18	1.46e-16	8583
Eubacteriales sp. HG3A.0154	X - 24410	Uncharacterized molecules	-0.14	3.01e-18	1.46e-16	3811
Oscillibacter sp. HG3A.0245	oleoyl-arachidonoyl-glycerol (18:1/20:4) [2]*	Diacylglycerol	-0.09	3.03e-18	1.47e-16	8583
Firmicutes sp. HG3A.0397	1-palmitoyl-2-oleoyl-GPC (16:0/18:1)	Phosphatidylcholine (PC)	-0.09	3.03e-18	1.47e-16	8583
Oscillospiraceae sp. HG3A.0060	6-hydroxyindole sulfate	Chemical	0.09	3.04e-18	1.48e-16	8583
Bacteria sp. HG3A.0483	X - 25520	Uncharacterized molecules	0.09	3.05e-18	1.48e-16	8583
Eubacterium sp. AM49-13BH HG3A.0251	perfluorooctanesulfonate (PFOS)	Chemical	0.09	3.05e-18	1.48e-16	8583
Dorea sp. AF36-15AT HG3A.0052	X - 21845	Uncharacterized molecules	0.09	3.06e-18	1.48e-16	8583
Lachnospiraceae sp. HG3A.0018	3-hydroxy-2-ethylpropionate	Leucine, Isoleucine and Valine Metabolism	-0.09	3.07e-18	1.49e-16	8583
Eubacteriales sp. HG3A.0600	N-lactoyl isoleucine	Leucine, Isoleucine and Valine Metabolism	-0.09	3.08e-18	1.49e-16	8583
Clostridium sp. TM06-18 HG3A.0048	glutamate	Glutamate Metabolism	0.09	3.08e-18	1.5e-16	8583
Eubacteriales sp. HG3A.0331	epiandrosterone sulfate	Androgenic Steroids	0.09	3.1e-18	1.5e-16	8583
Clostridiaceae sp. HG3A.0431	1-palmitoyl-2-dihomo-linolenoyl-GPC (16:0/20:3n3 or 6)*	Phosphatidylcholine (PC)	0.09	3.11e-18	1.51e-16	8583
Oscillospiraceae sp. HG3A.0507	cholic acid glucuronide	Primary Bile Acid Metabolism	0.09	3.11e-18	1.51e-16	8583
Firmicutes sp. HG3A.0397	1-palmitoyl-2-arachidonoyl-GPC (16:0/20:4n6)	Phosphatidylcholine (PC)	-0.09	3.12e-18	1.51e-16	8583
Coprobacillus sp. HG3A.0022	2-aminobutyrate	Glutathione Metabolism	0.09	3.13e-18	1.52e-16	8583
Eubacteriales sp. HG3A.0514	phenylacetylcarnitine	Acetylated Peptides	0.09	3.13e-18	1.52e-16	8583
Intestinibacillus sp. Marseille-P4005 HG3A.0168	1-stearoyl-2-docosahexaenoyl-GPE (18:0/22:6)*	Phosphatidylethanolamine (PE)	0.09	3.13e-18	1.52e-16	8583
Eubacteriales sp. HG3A.0443	pentose acid*	Partially Characterized Molecules	0.09	3.14e-18	1.52e-16	8582
Clostridium sp. TM06-18 HG3A.0048	X - 12411	Uncharacterized molecules	-0.09	3.15e-18	1.53e-16	8583
Blautia obeum HG3A.0001	hydroxycotinine	Tobacco Metabolite	0.09	3.19e-18	1.55e-16	8583
Clostridia sp. HG3A.0756	X - 12816	Uncharacterized molecules	0.09	3.2e-18	1.55e-16	8583
Lachnospiraceae sp. HG3A.0399	gamma-glutamylisoleucine*	Gamma-glutamyl Amino Acid	-0.09	3.2e-18	1.55e-16	8583
Firmicutes sp. HG3A.0398	X - 25520	Uncharacterized molecules	0.09	3.2e-18	1.55e-16	8583
Eubacteriales sp. HG3A.0083	glycochenodeoxycholate glucuronide (1)	Primary Bile Acid Metabolism	-0.09	3.23e-18	1.57e-16	8583
Oscillospiraceae sp. HG3A.0060	X - 13866	Uncharacterized molecules	0.09	3.24e-18	1.57e-16	8583
Clostridium sp. AT4 HG3A.0347	2-O-methylascorbic acid	Ascorbate and Aldarate Metabolism	0.09	3.27e-18	1.58e-16	8583
Anaerostipes hadrus HG3A.0003	X - 12407	Uncharacterized molecules	-0.09	3.27e-18	1.58e-16	8583
Oscillospiraceae sp. HG3A.0507	3-(3-hydroxyphenyl)propionate	Benzoate Metabolism	-0.09	3.28e-18	1.59e-16	8583
Eubacteriales sp. HG3A.0600	gamma-glutamylglutamate	Gamma-glutamyl Amino Acid	-0.09	3.31e-18	1.6e-16	8583
Eubacteriales sp. HG3A.0331	pimeloylcarnitine/3-methyladipoylcarnitine (C7-DC)	Fatty Acid Metabolism (Acyl Carnitine, Dicarboxylate)	0.09	3.31e-18	1.6e-16	8583
Intestinibacillus sp. Marseille-P4005 HG3A.0168	palmitoleate (16:1n7)	Long Chain Monounsaturated Fatty Acid	0.09	3.32e-18	1.61e-16	8583
Blautia massiliensis HG3A.0023	3-hydroxypyridine sulfate	Chemical	-0.09	3.34e-18	1.62e-16	8583
Blautia obeum HG3A.0001	N2,N2-dimethylguanosine	Purine Metabolism, Guanine containing	0.09	3.35e-18	1.62e-16	8583
Dorea formicigenerans HG3A.0006	X - 21821	Uncharacterized molecules	-0.09	3.35e-18	1.62e-16	8583
Eubacteriales sp. HG3A.0100	docosahexaenoylcarnitine (C22:6)*	Fatty Acid Metabolism (Acyl Carnitine, Polyunsaturated)	0.09	3.38e-18	1.63e-16	8583
Odoribacter splanchnicus HG3A.0041	S-methylcysteine sulfoxide	Methionine, Cysteine, SAM and Taurine Metabolism	0.09	3.38e-18	1.64e-16	8583
Eubacteriales sp. HG3A.0260	4-hydroxychlorothalonil	Chemical	0.09	3.38e-18	1.64e-16	8583
Blautia obeum HG3A.0009	2-acetamidophenol sulfate	Food Component/Plant	-0.09	3.4e-18	1.65e-16	8583
Eubacteriales sp. HG3A.0087	4-hydroxyglutamate	Glutamate Metabolism	-0.09	3.41e-18	1.65e-16	8583
Eubacteriales sp. HG3A.0105	methylnaphthyl sulfate (2)*	Chemical	0.09	3.43e-18	1.66e-16	8583
Oscillibacter sp. PEA192 HG3A.0021	X - 24812	Uncharacterized molecules	0.09	3.43e-18	1.66e-16	8583
Oscillospiraceae sp. HG3A.0437	1-(1-enyl-palmitoyl)-2-linoleoyl-GPC (P-16:0/18:2)*	Plasmalogen	0.09	3.43e-18	1.66e-16	8583
Eubacteriales sp. HG3A.0331	lactosyl-N-palmitoyl-sphingosine (d18:1/16:0)	Lactosylceramides (LCER)	0.09	3.44e-18	1.66e-16	8583
Blautia obeum HG3A.0001	oleoyl-arachidonoyl-glycerol (18:1/20:4) [1]*	Diacylglycerol	0.14	3.44e-18	1.67e-16	3811
Eubacteriales sp. HG3A.0154	4-methylguaiacol sulfate	Benzoate Metabolism	0.09	3.46e-18	1.67e-16	8583
Clostridia sp. HG3A.0756	oleoyl-arachidonoyl-glycerol (18:1/20:4) [2]*	Diacylglycerol	-0.09	3.46e-18	1.67e-16	8583
Alistipes senegalensis HG3A.0141	5-hydroxyindole sulfate	Tryptophan Metabolism	0.09	3.46e-18	1.67e-16	8583
Eubacteriales sp. HG3A.0136	gamma-glutamylisoleucine*	Gamma-glutamyl Amino Acid	-0.09	3.47e-18	1.68e-16	8583
Collinsella aerofaciens HG3A.0019	X - 23587	Uncharacterized molecules	0.09	3.47e-18	1.68e-16	8583
Eubacteriales sp. HG3A.0083	X - 24795	Uncharacterized molecules	-0.09	3.48e-18	1.68e-16	8583
Roseburia inulinivorans HG3A.0036	pregnenetriol disulfate*	Pregnenolone Steroids	0.09	3.48e-18	1.68e-16	8583
Eubacteriales sp. HG3A.0215	glycochenodeoxycholate glucuronide (1)	Primary Bile Acid Metabolism	-0.09	3.49e-18	1.69e-16	8583
Eubacteriales sp. HG3A.0311	sphingomyelin (d17:1/14:0, d16:1/15:0)*	Sphingomyelins	0.09	3.51e-18	1.7e-16	8583
Clostridiaceae sp. HG3A.0431	N-lactoyl isoleucine	Leucine, Isoleucine and Valine Metabolism	0.09	3.51e-18	1.7e-16	8583
Eubacteriales sp. HG3A.0083	butyrylcarnitine (C4)	Fatty Acid Metabolism (also BCAA Metabolism)	-0.09	3.56e-18	1.72e-16	8583
Clostridia sp. HG3A.0756	N-lactoyl valine	Leucine, Isoleucine and Valine Metabolism	-0.09	3.57e-18	1.72e-16	8583
Dorea formicigenerans HG3A.0006	oxalate (ethanedioate)	Ascorbate and Aldarate Metabolism	-0.09	3.58e-18	1.73e-16	8583
Eubacteriales sp. HG3A.0083	epiandrosterone sulfate	Androgenic Steroids	0.09	3.59e-18	1.73e-16	8583
Eubacteriales sp. HG3A.0381	3-carboxy-4-methyl-5-pentyl-2-furanpropionate (3-CMPFP)**	Fatty Acid, Dicarboxylate	0.09	3.59e-18	1.73e-16	8583
Oscillospiraceae sp. HG3A.0256	X - 18935	Uncharacterized molecules	-0.14	3.59e-18	1.73e-16	3811
Eubacteriales sp. HG3A.0316	1-oleoyl-2-docosahexaenoyl-GPC (18:1/22:6)*	Phosphatidylcholine (PC)	0.09	3.64e-18	1.75e-16	8583
Eubacteriales sp. HG3A.0857	etiocholanolone glucuronide	Androgenic Steroids	0.09	3.65e-18	1.76e-16	8583
Eubacteriales sp. HG3A.0193	heptanoate (7:0)	Medium Chain Fatty Acid	0.09	3.67e-18	1.77e-16	8583
Bacteria sp. HG3A.0483	X - 11315	Uncharacterized molecules	0.09	3.73e-18	1.8e-16	8583
Eubacteriales sp. HG3A.0260	4-methylguaiacol sulfate	Benzoate Metabolism	0.09	3.74e-18	1.8e-16	8583
Faecalibacterium sp. HG3A.0042	taurodeoxycholate	Secondary Bile Acid Metabolism	-0.09	3.74e-18	1.8e-16	8583
Eubacteriales sp. HG3A.0409	hydroxypalmitoyl sphingomyelin (d18:1/16:0(OH))**	Sphingomyelins	0.09	3.75e-18	1.81e-16	8583
Oscillospiraceae sp. HG3A.0207	1-palmitoyl-2-dihomo-linolenoyl-GPC (16:0/20:3n3 or 6)*	Phosphatidylcholine (PC)	-0.09	3.76e-18	1.81e-16	8583
Intestinimonas massiliensis HG3A.0198	N-lactoyl valine	Leucine, Isoleucine and Valine Metabolism	-0.09	3.76e-18	1.81e-16	8583
Eubacteriales sp. HG3A.0100	arachidoylcarnitine (C20)*	Fatty Acid Metabolism (Acyl Carnitine, Long Chain Saturated)	0.09	3.77e-18	1.82e-16	8583
Blautia massiliensis HG3A.0023	1-palmitoleoylglycerol (16:1)*	Monoacylglycerol	0.09	3.79e-18	1.82e-16	8583
Clostridium sp. AT4 HG3A.0347	hydroxycotinine	Tobacco Metabolite	0.09	3.81e-18	1.83e-16	8583
Eubacteriales sp. HG3A.0331	sphingomyelin (d18:2/23:0, d18:1/23:1, d17:1/24:1)*	Sphingomyelins	0.09	3.81e-18	1.84e-16	8583
Clostridia sp. HG3A.0140	indoleacetylglutamine	Tryptophan Metabolism	0.09	3.82e-18	1.84e-16	8583
Clostridium sp. TM06-18 HG3A.0048	1-palmitoyl-2-dihomo-linolenoyl-GPC (16:0/20:3n3 or 6)*	Phosphatidylcholine (PC)	0.09	3.83e-18	1.84e-16	8583
Odoribacter splanchnicus HG3A.0041	1-(1-enyl-palmitoyl)-2-palmitoyl-GPC (P-16:0/16:0)*	Plasmalogen	0.09	3.83e-18	1.84e-16	8583
Eubacteriales sp. HG3A.0331	isoleucine	Leucine, Isoleucine and Valine Metabolism	-0.09	3.83e-18	1.85e-16	8583
Eubacteriales sp. HG3A.0100	1-oleoylglycerol (18:1)	Monoacylglycerol	-0.09	3.84e-18	1.85e-16	8583
Allisonella histaminiformans HG3A.0332	X - 12851	Uncharacterized molecules	-0.09	3.85e-18	1.85e-16	8583
Clostridia sp. HG3A.0140	glutamine	Glutamate Metabolism	0.09	3.85e-18	1.86e-16	8583
Blautia obeum HG3A.0001	X - 25520	Uncharacterized molecules	-0.09	3.86e-18	1.86e-16	8583
Eubacteriales sp. HG3A.0577	X - 12216	Uncharacterized molecules	0.09	3.88e-18	1.87e-16	8583
Eubacteriales sp. HG3A.0087	X - 13729	Uncharacterized molecules	0.09	3.89e-18	1.87e-16	8583
Eubacteriales sp. HG3A.0125	X - 23974	Uncharacterized molecules	0.09	3.89e-18	1.87e-16	8583
Clostridium sp. HG3A.0050	glutamate	Glutamate Metabolism	0.09	3.9e-18	1.88e-16	8583
Blautia obeum HG3A.0001	N-palmitoyl-sphinganine (d18:0/16:0)	Dihydroceramides	0.09	3.92e-18	1.89e-16	8583
Intestinimonas massiliensis HG3A.0198	X - 26111	Uncharacterized molecules	0.09	3.95e-18	1.9e-16	8583
Intestinimonas massiliensis HG3A.0198	N-lactoyl tyrosine	Tyrosine Metabolism	-0.09	3.97e-18	1.91e-16	8583
Oscillospiraceae sp. HG3A.0507	2-acetamidophenol sulfate	Food Component/Plant	0.09	3.98e-18	1.91e-16	8583
Oscillospiraceae sp. HG3A.0210	3-methoxycatechol sulfate (2)	Benzoate Metabolism	0.09	3.98e-18	1.91e-16	8583
Eubacteriales sp. HG3A.0154	aspartate	Alanine and Aspartate Metabolism	-0.09	4e-18	1.92e-16	8583
Blautia obeum HG3A.0001	norcotinine	Tobacco Metabolite	0.09	4.01e-18	1.93e-16	8583
Allisonella histaminiformans HG3A.0332	X - 15728	Uncharacterized molecules	0.09	4.02e-18	1.93e-16	8583
Eubacteriales sp. HG3A.0193	4-hydroxyglutamate	Glutamate Metabolism	-0.09	4.03e-18	1.94e-16	8583
Clostridium sp. AT4 HG3A.0347	asparagine	Alanine and Aspartate Metabolism	-0.09	4.04e-18	1.94e-16	8583
Roseburia inulinivorans HG3A.0036	beta-sitosterol	Sterol	-0.09	4.04e-18	1.94e-16	8583
Eubacteriales sp. HG3A.0442	hydroxypalmitoyl sphingomyelin (d18:1/16:0(OH))**	Sphingomyelins	0.09	4.07e-18	1.95e-16	8583
Eubacteriales sp. HG3A.0331	X - 24337	Uncharacterized molecules	-0.09	4.08e-18	1.96e-16	8583
Oscillospiraceae sp. HG3A.0256	cotinine	Tobacco Metabolite	0.09	4.09e-18	1.96e-16	8583
Roseburia inulinivorans HG3A.0036	X - 12306	Uncharacterized molecules	-0.09	4.1e-18	1.97e-16	8583
Oscillospiraceae sp. HG3A.0437	X - 17357	Uncharacterized molecules	-0.09	4.1e-18	1.97e-16	8583
Lachnospiraceae sp. HG3A.0399	taurodeoxycholate	Secondary Bile Acid Metabolism	-0.09	4.1e-18	1.97e-16	8583
Eubacteriales sp. HG3A.0229	1-palmitoyl-2-palmitoleoyl-GPC (16:0/16:1)*	Phosphatidylcholine (PC)	-0.09	4.11e-18	1.97e-16	8583
Firmicutes sp. HG3A.0398	docosatrienoate (22:3n6)*	Long Chain Polyunsaturated Fatty Acid (n3 and n6)	-0.09	4.11e-18	1.97e-16	8583
Streptococcus parasanguinis HG3A.0117	X - 12816	Uncharacterized molecules	-0.09	4.11e-18	1.97e-16	8583
Eubacteriales sp. HG3A.0442	1-palmitoyl-2-oleoyl-GPC (16:0/18:1)	Phosphatidylcholine (PC)	-0.09	4.11e-18	1.98e-16	8583
Firmicutes sp. HG3A.0397	gamma-glutamylisoleucine*	Gamma-glutamyl Amino Acid	-0.09	4.12e-18	1.98e-16	8583
Oscillospiraceae sp. HG3A.0210	sphingomyelin (d18:1/25:0, d19:0/24:1, d20:1/23:0, d19:1/24:0)*	Sphingomyelins	0.09	4.12e-18	1.98e-16	8583
Eubacteriales sp. HG3A.0149	Urolithin B glucuronide	Bacterial/Fungal	0.14	4.13e-18	1.98e-16	3811
Alistipes senegalensis HG3A.0141	2-acetamidophenol sulfate	Food Component/Plant	0.09	4.14e-18	1.99e-16	8583
Clostridium sp. HG3A.0050	phenol glucuronide	Tyrosine Metabolism	0.09	4.14e-18	1.99e-16	8583
Eubacteriales sp. HG3A.0083	3-hydroxycotinine glucuronide	Tobacco Metabolite	-0.09	4.16e-18	1.99e-16	8583
Eubacteriales sp. HG3A.0136	1-palmitoyl-2-arachidonoyl-GPE (16:0/20:4)*	Phosphatidylethanolamine (PE)	-0.09	4.16e-18	2e-16	8583
Eubacteriales sp. HG3A.0136	1-(1-enyl-palmitoyl)-2-oleoyl-GPC (P-16:0/18:1)*	Plasmalogen	0.09	4.17e-18	2e-16	8583
Eubacterium ramulus HG3A.0068	hippurate	Benzoate Metabolism	-0.09	4.2e-18	2.02e-16	8583
Alistipes shahii HG3A.0054	isobutyrylcarnitine (C4)	Leucine, Isoleucine and Valine Metabolism	0.09	4.23e-18	2.03e-16	8583
Eubacteriales sp. HG3A.0125	Urolithin B glucuronide	Bacterial/Fungal	0.14	4.24e-18	2.03e-16	3811
Clostridium sp. AT4 HG3A.0347	gamma-glutamylvaline	Gamma-glutamyl Amino Acid	0.09	4.26e-18	2.04e-16	8583
Eubacteriales sp. HG3A.0369	X - 18935	Uncharacterized molecules	0.14	4.26e-18	2.04e-16	3811
Eubacteriales sp. HG3A.0149	N2,N2-dimethylguanosine	Purine Metabolism, Guanine containing	-0.09	4.26e-18	2.04e-16	8583
Eubacterium sp. AM49-13BH HG3A.0251	phenol glucuronide	Tyrosine Metabolism	-0.09	4.29e-18	2.06e-16	8583
Oscillibacter sp. PEA192 HG3A.0021	N-delta-acetylornithine	Urea cycle; Arginine and Proline Metabolism	-0.09	4.3e-18	2.06e-16	8583
Eubacteriales sp. HG3A.0162	X - 12707	Uncharacterized molecules	0.09	4.3e-18	2.06e-16	8583
Eubacteriales sp. HG3A.0311	sphingomyelin (d18:0/18:0, d19:0/17:0)*	Dihydrosphingomyelins	-0.09	4.31e-18	2.06e-16	8583
Eubacteriales sp. HG3A.0136	X - 23782	Uncharacterized molecules	0.09	4.32e-18	2.07e-16	8583
Eubacteriales sp. HG3A.0609	3-methyladipate	Fatty Acid, Dicarboxylate	0.09	4.32e-18	2.07e-16	8582
Dorea formicigenerans HG3A.0006	isoleucine	Leucine, Isoleucine and Valine Metabolism	0.09	4.33e-18	2.07e-16	8583
Oscillospiraceae sp. HG3A.0072	X - 23782	Uncharacterized molecules	0.09	4.34e-18	2.08e-16	8583
Eubacteriales sp. HG3A.0442	indolepropionate	Tryptophan Metabolism	0.09	4.34e-18	2.08e-16	8583
Oscillibacter sp. PEA192 HG3A.0021	5alpha-pregnan-3beta,20alpha-diol monosulfate (2)	Progestin Steroids	-0.09	4.36e-18	2.09e-16	8583
Oscillospiraceae sp. HG3A.0210	1-(1-enyl-palmitoyl)-GPC (P-16:0)*	Lysoplasmalogen	0.09	4.38e-18	2.1e-16	8583
Eubacteriales sp. HG3A.0450	X - 23997	Uncharacterized molecules	0.09	4.39e-18	2.1e-16	8583
Oscillospiraceae sp. HG3A.0223	sphingomyelin (d17:1/16:0, d18:1/15:0, d16:1/17:0)*	Sphingomyelins	0.09	4.42e-18	2.11e-16	8583
Dorea longicatena HG3A.0039	4-ethylcatechol sulfate	Benzoate Metabolism	-0.09	4.45e-18	2.13e-16	8583
Anaerostipes hadrus HG3A.0003	X - 21733	Uncharacterized molecules	-0.09	4.47e-18	2.14e-16	8583
Oscillospiraceae sp. HG3A.0210	X - 25524	Uncharacterized molecules	0.14	4.49e-18	2.15e-16	3811
Clostridiaceae sp. HG3A.0491	X - 12261	Uncharacterized molecules	-0.09	4.49e-18	2.15e-16	8583
Eubacterium sp. AM49-13BH HG3A.0251	sphingomyelin (d18:2/24:2)*	Sphingomyelins	0.09	4.51e-18	2.16e-16	8583
Clostridium sp. TM06-18 HG3A.0048	1H-indole-7-acetic acid	Bacterial/Fungal	-0.14	4.52e-18	2.16e-16	3811
Eubacteriales sp. HG3A.0381	N-stearoyl-sphingosine (d18:1/18:0)*	Ceramides	-0.09	4.54e-18	2.17e-16	8583
Oscillospiraceae sp. HG3A.0207	isobutyrylglycine	Leucine, Isoleucine and Valine Metabolism	0.09	4.54e-18	2.17e-16	8583
Blautia obeum HG3A.0001	X - 13684	Uncharacterized molecules	0.09	4.54e-18	2.17e-16	8583
Eubacteriales sp. HG3A.0118	3-carboxy-4-methyl-5-propyl-2-furanpropanoate (CMPF)	Fatty Acid, Dicarboxylate	0.09	4.54e-18	2.17e-16	8583
Lachnospiraceae sp. HG3A.0217	glycodeoxycholate	Secondary Bile Acid Metabolism	-0.09	4.55e-18	2.17e-16	8583
Clostridium sp. AT4 HG3A.0347	1-stearoyl-2-linoleoyl-GPE (18:0/18:2)*	Phosphatidylethanolamine (PE)	0.09	4.55e-18	2.18e-16	8583
Eubacteriales sp. HG3A.0118	X - 24475	Uncharacterized molecules	0.09	4.56e-18	2.18e-16	8583
Fusicatenibacter saccharivorans HG3A.0004	3-(3-hydroxyphenyl)propionate	Benzoate Metabolism	0.09	4.57e-18	2.18e-16	8583
Eubacteriales sp. HG3A.0565	X - 21842	Uncharacterized molecules	0.09	4.58e-18	2.19e-16	8583
Eubacteriales sp. HG3A.0118	1-palmitoyl-2-oleoyl-GPC (16:0/18:1)	Phosphatidylcholine (PC)	-0.09	4.6e-18	2.2e-16	8583
Eubacteriales sp. HG3A.1167	X - 12013	Uncharacterized molecules	0.09	4.6e-18	2.2e-16	8583
Eubacteriales sp. HG3A.0269	tartronate (hydroxymalonate)	Food Component/Plant	0.09	4.6e-18	2.2e-16	8583
Oscillospiraceae sp. HG3A.0210	X - 12410	Uncharacterized molecules	0.09	4.62e-18	2.21e-16	8583
Eubacterium sp. AM49-13BH HG3A.0251	orotidine	Pyrimidine Metabolism, Orotate containing	-0.09	4.64e-18	2.22e-16	8582
Oscillospiraceae sp. HG3A.0210	12,13-DiHOME	Fatty Acid, Dihydroxy	0.09	4.65e-18	2.22e-16	8583
Oscillospiraceae sp. HG3A.0507	3-methyladipate	Fatty Acid, Dicarboxylate	0.09	4.66e-18	2.23e-16	8582
Eubacteriales sp. HG3A.0242	diacylglycerol (16:1/18:2 [2], 16:0/18:3 [1])*	Diacylglycerol	-0.14	4.68e-18	2.23e-16	3811
Eubacteriales sp. HG3A.0149	isoleucine	Leucine, Isoleucine and Valine Metabolism	-0.09	4.68e-18	2.24e-16	8583
Blautia obeum HG3A.0001	palmitoyl-sphingosine-phosphoethanolamine (d18:1/16:0)	Ceramide PEs	-0.09	4.72e-18	2.26e-16	8583
Clostridia sp. HG3A.0140	X - 24411	Uncharacterized molecules	-0.13	4.74e-18	2.26e-16	4772
Roseburia inulinivorans HG3A.0036	carotene diol (3)	Vitamin A Metabolism	-0.09	4.76e-18	2.27e-16	8583
Firmicutes sp. HG3A.0398	gamma-glutamylisoleucine*	Gamma-glutamyl Amino Acid	-0.09	4.76e-18	2.27e-16	8583
Eubacteriales sp. HG3A.0311	androstenediol (3beta,17beta) monosulfate (2)	Androgenic Steroids	-0.09	4.77e-18	2.28e-16	8583
Eubacteriales sp. HG3A.0443	cortolone glucuronide (1)	Corticosteroids	-0.09	4.79e-18	2.28e-16	8583
Eubacteriales sp. HG3A.0242	cysteinylglycine disulfide*	Glutathione Metabolism	-0.09	4.8e-18	2.29e-16	8583
Eubacteriales sp. HG3A.0242	sphingomyelin (d18:0/20:0, d16:0/22:0)*	Dihydrosphingomyelins	-0.09	4.8e-18	2.29e-16	8583
Intestinibacillus sp. Marseille-P4005 HG3A.0168	orotidine	Pyrimidine Metabolism, Orotate containing	0.09	4.81e-18	2.29e-16	8582
Eubacteriales sp. HG3A.0600	1-lignoceroyl-GPC (24:0)	Lysophospholipid	0.09	4.83e-18	2.3e-16	8583
Roseburia inulinivorans HG3A.0036	3-methyladipate	Fatty Acid, Dicarboxylate	-0.09	4.86e-18	2.32e-16	8582
Eubacteriales sp. HG3A.0149	glycochenodeoxycholate glucuronide (1)	Primary Bile Acid Metabolism	-0.09	4.88e-18	2.33e-16	8583
Eubacteriales sp. HG3A.0149	3-carboxy-4-methyl-5-propyl-2-furanpropanoate (CMPF)	Fatty Acid, Dicarboxylate	0.09	4.89e-18	2.33e-16	8583
Eubacteriales sp. HG3A.0269	beta-sitosterol	Sterol	0.09	4.91e-18	2.34e-16	8583
Bifidobacterium adolescentis HG3A.0056	X - 12283	Uncharacterized molecules	0.09	4.92e-18	2.35e-16	8583
Blautia obeum HG3A.0001	X - 12117	Uncharacterized molecules	0.09	4.92e-18	2.35e-16	8583
Eubacteriales sp. HG3A.0083	2-O-methylascorbic acid	Ascorbate and Aldarate Metabolism	-0.09	4.93e-18	2.35e-16	8583
Alistipes senegalensis HG3A.0141	isobutyrylcarnitine (C4)	Leucine, Isoleucine and Valine Metabolism	0.09	4.93e-18	2.35e-16	8583
Eubacteriales sp. HG3A.0215	sphingomyelin (d18:2/24:2)*	Sphingomyelins	0.09	4.93e-18	2.35e-16	8583
Lachnospiraceae sp. HG3A.0127	benzoylcarnitine*	Chemical	0.12	4.93e-18	2.35e-16	5702
Oscillospiraceae sp. HG3A.0223	1-stearoyl-2-arachidonoyl-GPE (18:0/20:4)	Phosphatidylethanolamine (PE)	-0.09	4.95e-18	2.36e-16	8583
Eubacteriales sp. HG3A.0100	isobutyrylglycine	Leucine, Isoleucine and Valine Metabolism	0.09	4.99e-18	2.38e-16	8583
Eubacteriales sp. HG3A.0600	X - 26111	Uncharacterized molecules	0.09	4.99e-18	2.38e-16	8583
Eubacteriales sp. HG3A.0149	X - 12707	Uncharacterized molecules	0.09	5e-18	2.38e-16	8583
Eubacteriales sp. HG3A.0229	sphingomyelin (d18:2/24:2)*	Sphingomyelins	0.09	5.01e-18	2.39e-16	8583
Oscillibacter sp. HG3A.0245	glutarate (C5-DC)	Fatty Acid, Dicarboxylate	-0.09	5.02e-18	2.39e-16	8582
Eubacteriales sp. HG3A.0369	Urolithin B glucuronide	Bacterial/Fungal	0.14	5.07e-18	2.42e-16	3811
Oscillibacter sp. PEA192 HG3A.0021	nicotinamide riboside	Nicotinate and Nicotinamide Metabolism	0.09	5.08e-18	2.42e-16	8583
Eubacteriales sp. HG3A.0316	hydroxypalmitoyl sphingomyelin (d18:1/16:0(OH))**	Sphingomyelins	0.09	5.09e-18	2.42e-16	8583
Oscillibacter sp. PEA192 HG3A.0021	S-methylcysteine sulfoxide	Methionine, Cysteine, SAM and Taurine Metabolism	-0.09	5.12e-18	2.44e-16	8583
Eubacteriales sp. HG3A.0568	1-linoleoyl-GPC (18:2)	Lysophospholipid	0.09	5.12e-18	2.44e-16	8583
Oscillospiraceae sp. HG3A.0072	X - 24337	Uncharacterized molecules	-0.09	5.13e-18	2.44e-16	8583
Eubacteriales sp. HG3A.0100	taurodeoxycholic acid 3-sulfate	Secondary Bile Acid Metabolism	-0.09	5.14e-18	2.45e-16	8583
Eubacteriales sp. HG3A.0859	hydroxy-CMPF*	Fatty Acid, Dicarboxylate	0.09	5.14e-18	2.45e-16	8583
Eubacteriales sp. HG3A.0514	4-ethylcatechol sulfate	Benzoate Metabolism	0.09	5.15e-18	2.45e-16	8583
Oscillospiraceae sp. HG3A.0223	X - 26119	Uncharacterized molecules	0.2	5.15e-18	2.45e-16	1891
Dorea formicigenerans HG3A.0006	X - 12456	Uncharacterized molecules	0.09	5.15e-18	2.45e-16	8583
Blautia massiliensis HG3A.0023	tetrahydrocortisone glucuronide (5)	Corticosteroids	0.09	5.16e-18	2.45e-16	8583
Eubacteriales sp. HG3A.0316	methylsuccinate	Leucine, Isoleucine and Valine Metabolism	0.09	5.17e-18	2.46e-16	8582
Blautia obeum HG3A.0009	cortolone glucuronide (1)	Corticosteroids	0.09	5.17e-18	2.46e-16	8583
Eubacteriales sp. HG3A.0215	X - 24411	Uncharacterized molecules	-0.13	5.18e-18	2.47e-16	4772
Eubacteriales sp. HG3A.0442	sphingomyelin (d18:2/24:2)*	Sphingomyelins	0.09	5.19e-18	2.47e-16	8583
Clostridiaceae sp. HG3A.0431	oleoyl-oleoyl-glycerol (18:1/18:1) [2]*	Diacylglycerol	0.14	5.2e-18	2.47e-16	3811
Eubacteriales sp. HG3A.0162	X - 21821	Uncharacterized molecules	0.09	5.21e-18	2.48e-16	8583
Eubacteriales sp. HG3A.0118	glycosyl ceramide (d18:2/24:1, d18:1/24:2)*	Hexosylceramides (HCER)	0.09	5.22e-18	2.48e-16	8583
Eubacteriales sp. HG3A.0125	5-hydroxylysine	Lysine Metabolism	-0.09	5.23e-18	2.49e-16	8583
Oscillospiraceae sp. HG3A.0060	N-formylanthranilic acid	Tryptophan Metabolism	0.09	5.24e-18	2.49e-16	8583
Eubacteriales sp. HG3A.0229	oleoyl-arachidonoyl-glycerol (18:1/20:4) [2]*	Diacylglycerol	-0.09	5.26e-18	2.5e-16	8583
Eubacteriales sp. HG3A.0154	pimeloylcarnitine/3-methyladipoylcarnitine (C7-DC)	Fatty Acid Metabolism (Acyl Carnitine, Dicarboxylate)	0.09	5.26e-18	2.5e-16	8583
Eubacteriales sp. HG3A.0136	glycodeoxycholate 3-sulfate	Secondary Bile Acid Metabolism	-0.09	5.27e-18	2.51e-16	8583
Lachnospiraceae sp. HG3A.0127	gamma-glutamylisoleucine*	Gamma-glutamyl Amino Acid	-0.09	5.29e-18	2.51e-16	8583
Dorea formicigenerans HG3A.0006	butyrylcarnitine (C4)	Fatty Acid Metabolism (also BCAA Metabolism)	0.09	5.29e-18	2.52e-16	8583
Oscillospiraceae sp. HG3A.0072	1-palmitoyl-2-arachidonoyl-GPC (16:0/20:4n6)	Phosphatidylcholine (PC)	-0.09	5.29e-18	2.52e-16	8583
Eubacteriales sp. HG3A.0316	N-lactoyl leucine	Leucine, Isoleucine and Valine Metabolism	-0.09	5.3e-18	2.52e-16	8583
Clostridia sp. HG3A.0756	5-hydroxyhexanoate	Fatty Acid, Monohydroxy	0.09	5.31e-18	2.52e-16	8583
Eubacteriales sp. HG3A.0409	1-linoleoyl-GPC (18:2)	Lysophospholipid	0.09	5.33e-18	2.53e-16	8583
Oscillospiraceae sp. HG3A.0060	X - 24812	Uncharacterized molecules	-0.09	5.35e-18	2.54e-16	8583
Eubacteriales sp. HG3A.0859	phenylacetylcarnitine	Acetylated Peptides	0.09	5.36e-18	2.55e-16	8583
Clostridium phoceensis HG3A.0014	X - 11843	Uncharacterized molecules	-0.09	5.36e-18	2.55e-16	8583
Eubacteriales sp. HG3A.1445	X - 16124	Uncharacterized molecules	0.09	5.37e-18	2.55e-16	8583
Eubacteriales sp. HG3A.0568	heptanoate (7:0)	Medium Chain Fatty Acid	0.09	5.38e-18	2.56e-16	8583
Oscillospiraceae sp. HG3A.0060	N-lactoyl phenylalanine	Phenylalanine Metabolism	-0.09	5.39e-18	2.56e-16	8583
Collinsella aerofaciens HG3A.0019	1-stearoyl-2-oleoyl-GPC (18:0/18:1)	Phosphatidylcholine (PC)	0.09	5.4e-18	2.57e-16	8583
Eubacteriales sp. HG3A.0857	ribitol	Pentose Metabolism	-0.09	5.43e-18	2.58e-16	8582
Anaerobutyricum hallii HG3A.0012	X - 11315	Uncharacterized molecules	-0.09	5.47e-18	2.6e-16	8583
Eubacteriales sp. HG3A.0269	X - 12726	Uncharacterized molecules	0.09	5.47e-18	2.6e-16	8583
Clostridia sp. HG3A.0140	citrate	TCA Cycle	0.09	5.5e-18	2.61e-16	8583
Oscillospiraceae sp. HG3A.0437	7-alpha-hydroxy-3-oxo-4-cholestenoate (7-Hoca)	Sterol	-0.09	5.5e-18	2.61e-16	8583
Clostridia sp. HG3A.0385	X - 12306	Uncharacterized molecules	0.09	5.53e-18	2.62e-16	8583
Dorea formicigenerans HG3A.0006	sphingomyelin (d18:2/24:1, d18:1/24:2)*	Sphingomyelins	-0.09	5.54e-18	2.63e-16	8583
Eubacteriales sp. HG3A.0149	N-palmitoyl-sphinganine (d18:0/16:0)	Dihydroceramides	-0.09	5.55e-18	2.63e-16	8583
Eubacteriales sp. HG3A.0087	cotinine	Tobacco Metabolite	-0.09	5.56e-18	2.64e-16	8583
Intestinibacillus sp. Marseille-P4005 HG3A.0168	linoleoylcholine*	Fatty Acid Metabolism (Acyl Choline)	-0.09	5.59e-18	2.65e-16	8583
Butyricicoccus sp. HG3A.0008	citrate	TCA Cycle	-0.09	5.59e-18	2.65e-16	8583
Lachnospiraceae sp. HG3A.0018	glyco-beta-muricholate**	Primary Bile Acid Metabolism	-0.09	5.59e-18	2.65e-16	8583
Eubacterium sp. AM49-13BH HG3A.0251	1,2-dilinoleoyl-GPC (18:2/18:2)	Phosphatidylcholine (PC)	0.09	5.63e-18	2.67e-16	8583
Streptococcus parasanguinis HG3A.0117	3-(cystein-S-yl)acetaminophen*	Drug - Analgesics, Anesthetics	0.09	5.67e-18	2.69e-16	8583
Eubacteriales sp. HG3A.0100	glycine conjugate of C10H12O2*	Partially Characterized Molecules	-0.09	5.68e-18	2.69e-16	8583
Faecalibacterium prausnitzii HG3A.0029	X - 16124	Uncharacterized molecules	0.09	5.68e-18	2.7e-16	8583
Streptococcus salivarius HG3A.0071	hydroxyasparagine**	Alanine and Aspartate Metabolism	0.09	5.7e-18	2.7e-16	8583
Firmicutes sp. HG3A.0398	N,N-dimethylalanine	Alanine and Aspartate Metabolism	0.09	5.72e-18	2.71e-16	8583
Eubacteriales sp. HG3A.0125	X - 23639	Uncharacterized molecules	0.09	5.74e-18	2.72e-16	8583
Butyricicoccus sp. HG3A.0008	sphingomyelin (d18:0/18:0, d19:0/17:0)*	Dihydrosphingomyelins	0.09	5.77e-18	2.73e-16	8583
Lachnospiraceae sp. HG3A.0127	sphingomyelin (d18:0/18:0, d19:0/17:0)*	Dihydrosphingomyelins	-0.09	5.79e-18	2.75e-16	8583
Blautia massiliensis HG3A.0023	X - 21383	Uncharacterized molecules	0.09	5.81e-18	2.75e-16	8583
Lachnospiraceae sp. HG3A.0018	tigloylglycine	Leucine, Isoleucine and Valine Metabolism	-0.09	5.81e-18	2.75e-16	8583
Eubacteriales sp. HG3A.0442	cysteine-glutathione disulfide	Glutathione Metabolism	0.09	5.82e-18	2.76e-16	8583
Oscillospiraceae sp. HG3A.0256	X - 17301	Uncharacterized molecules	0.11	5.82e-18	2.76e-16	6692
Eubacteriales sp. HG3A.0450	taurodeoxycholate	Secondary Bile Acid Metabolism	-0.09	5.84e-18	2.77e-16	8583
Eubacteriales sp. HG3A.0242	N-lactoyl tyrosine	Tyrosine Metabolism	-0.09	5.88e-18	2.78e-16	8583
Bifidobacterium adolescentis HG3A.0056	X - 23782	Uncharacterized molecules	-0.09	5.88e-18	2.78e-16	8583
Clostridium phoceensis HG3A.0014	hydantoin-5-propionate	Histidine Metabolism	-0.09	5.88e-18	2.79e-16	8582
Firmicutes sp. HG3A.0397	3-methylcytidine	Pyrimidine Metabolism, Cytidine containing	-0.09	5.9e-18	2.79e-16	8583
Faecalibacterium prausnitzii HG3A.0010	cholate	Primary Bile Acid Metabolism	0.09	5.92e-18	2.8e-16	8583
Oscillospiraceae sp. HG3A.0207	X - 11858	Uncharacterized molecules	0.09	5.94e-18	2.81e-16	8583
Eubacteriales sp. HG3A.0197	glutarate (C5-DC)	Fatty Acid, Dicarboxylate	-0.09	5.94e-18	2.81e-16	8582
Eubacteriales sp. HG3A.0383	X - 23655	Uncharacterized molecules	0.09	6e-18	2.84e-16	8583
Clostridium sp. TF06-15AC HG3A.0032	phenylacetylcarnitine	Acetylated Peptides	-0.09	6.03e-18	2.85e-16	8583
Eubacteriales sp. HG3A.0162	creatine	Creatine Metabolism	-0.09	6.09e-18	2.88e-16	8583
Clostridia sp. HG3A.1053	glycoursodeoxycholate	Secondary Bile Acid Metabolism	-0.09	6.1e-18	2.88e-16	8583
Firmicutes sp. HG3A.0398	campesterol	Sterol	0.09	6.12e-18	2.89e-16	8583
Clostridia sp. HG3A.0140	X - 17351	Uncharacterized molecules	0.09	6.12e-18	2.89e-16	8583
Faecalibacterium prausnitzii HG3A.0029	X - 12851	Uncharacterized molecules	-0.09	6.2e-18	2.93e-16	8583
Eubacteriales sp. HG3A.0565	p-cresol glucuronide*	Tyrosine Metabolism	0.09	6.24e-18	2.95e-16	8583
Eubacteriales sp. HG3A.0229	1-stearoyl-2-arachidonoyl-GPE (18:0/20:4)	Phosphatidylethanolamine (PE)	-0.09	6.28e-18	2.97e-16	8583
Fusicatenibacter saccharivorans HG3A.0004	glutamate	Glutamate Metabolism	0.09	6.3e-18	2.98e-16	8583
Roseburia inulinivorans HG3A.0036	X - 18935	Uncharacterized molecules	-0.14	6.31e-18	2.98e-16	3811
Roseburia faecis HG3A.0058	X - 12013	Uncharacterized molecules	-0.09	6.33e-18	2.99e-16	8583
Clostridiaceae sp. HG3A.0431	urate	Purine Metabolism, (Hypo)Xanthine/Inosine containing	0.09	6.35e-18	3e-16	8583
Clostridium sp. TM06-18 HG3A.0048	N-lactoyl phenylalanine	Phenylalanine Metabolism	0.09	6.36e-18	3e-16	8583
Roseburia inulinivorans HG3A.0036	4-methoxyphenol sulfate	Tyrosine Metabolism	-0.09	6.36e-18	3e-16	8583
Eubacteriales sp. HG3A.0125	isobutyrylglycine	Leucine, Isoleucine and Valine Metabolism	0.09	6.37e-18	3.01e-16	8583
Eubacteriales sp. HG3A.0609	cortolone glucuronide (1)	Corticosteroids	-0.09	6.42e-18	3.03e-16	8583
Eubacterium sp. AM49-13BH HG3A.0251	3-hydroxystachydrine*	Food Component/Plant	0.09	6.44e-18	3.04e-16	8583
Clostridium sp. TM06-18 HG3A.0048	X - 12816	Uncharacterized molecules	-0.09	6.46e-18	3.05e-16	8583
Blautia massiliensis HG3A.0023	1-stearoyl-2-arachidonoyl-GPE (18:0/20:4)	Phosphatidylethanolamine (PE)	0.09	6.5e-18	3.07e-16	8583
Eubacteriales sp. HG3A.0600	1-linoleoyl-GPC (18:2)	Lysophospholipid	0.09	6.51e-18	3.07e-16	8583
Collinsella aerofaciens HG3A.0019	X - 24337	Uncharacterized molecules	0.09	6.56e-18	3.09e-16	8583
Eubacteriales sp. HG3A.0125	oleoyl-arachidonoyl-glycerol (18:1/20:4) [1]*	Diacylglycerol	-0.14	6.58e-18	3.1e-16	3811
Eubacteriales sp. HG3A.0409	dimethyl sulfone	Chemical	0.09	6.61e-18	3.12e-16	8583
Lachnospiraceae sp. HG3A.0399	palmitoyl sphingomyelin (d18:1/16:0)	Sphingomyelins	0.09	6.63e-18	3.13e-16	8583
Firmicutes sp. HG3A.0397	urate	Purine Metabolism, (Hypo)Xanthine/Inosine containing	-0.09	6.64e-18	3.13e-16	8583
Firmicutes sp. HG3A.0398	methyl glucopyranoside (alpha + beta)	Food Component/Plant	0.09	6.64e-18	3.13e-16	8583
Ruminococcus torques HG3A.0034	X - 17438	Uncharacterized molecules	-0.09	6.65e-18	3.14e-16	8583
Anaerotruncus massiliensis HG3A.0460	epiandrosterone sulfate	Androgenic Steroids	0.09	6.67e-18	3.14e-16	8583
Eubacteriales sp. HG3A.0609	4-ethylcatechol sulfate	Benzoate Metabolism	0.09	6.69e-18	3.15e-16	8583
Eubacteriales sp. HG3A.0600	N-acetylaspartate (NAA)	Alanine and Aspartate Metabolism	0.09	6.69e-18	3.16e-16	8583
Lachnospiraceae sp. HG3A.0399	X - 17351	Uncharacterized molecules	0.09	6.71e-18	3.16e-16	8583
Eubacteriales sp. HG3A.0215	indolepropionate	Tryptophan Metabolism	0.09	6.74e-18	3.18e-16	8583
Eubacteriales sp. HG3A.0100	isoleucine	Leucine, Isoleucine and Valine Metabolism	-0.09	6.8e-18	3.21e-16	8583
Oscillibacter sp. PEA192 HG3A.0021	1-linoleoyl-GPC (18:2)	Lysophospholipid	-0.09	6.81e-18	3.21e-16	8583
Clostridia sp. HG3A.0140	N-acetylglucosamine/N-acetylgalactosamine	Aminosugar Metabolism	-0.09	6.82e-18	3.21e-16	8583
Oscillibacter sp. HG3A.0245	propionylglycine	Fatty Acid Metabolism (also BCAA Metabolism)	0.09	6.82e-18	3.21e-16	8583
Streptococcus parasanguinis HG3A.0117	sphingomyelin (d18:2/23:0, d18:1/23:1, d17:1/24:1)*	Sphingomyelins	-0.09	6.84e-18	3.22e-16	8583
Oscillospiraceae sp. HG3A.0507	5alpha-pregnan-3beta,20alpha-diol monosulfate (2)	Progestin Steroids	0.09	6.85e-18	3.23e-16	8583
Eubacteriales sp. HG3A.0197	glycosyl-N-behenoyl-sphingadienine (d18:2/22:0)*	Hexosylceramides (HCER)	0.09	6.86e-18	3.23e-16	8583
Fusicatenibacter saccharivorans HG3A.0004	X - 21845	Uncharacterized molecules	0.09	6.86e-18	3.23e-16	8583
Eubacteriales sp. HG3A.0260	X - 21733	Uncharacterized molecules	0.09	6.87e-18	3.23e-16	8583
Clostridium sp. TF06-15AC HG3A.0032	dimethyl sulfone	Chemical	-0.09	6.87e-18	3.24e-16	8583
Eubacteriales sp. HG3A.0083	N-lactoyl phenylalanine	Phenylalanine Metabolism	-0.09	6.9e-18	3.25e-16	8583
Oscillospiraceae sp. HG3A.0437	oxalate (ethanedioate)	Ascorbate and Aldarate Metabolism	0.09	6.93e-18	3.26e-16	8583
Eubacteriales sp. HG3A.0409	ursodeoxycholate	Secondary Bile Acid Metabolism	-0.09	6.93e-18	3.26e-16	8583
Eubacteriales sp. HG3A.0857	imidazole propionate	Histidine Metabolism	-0.09	7.1e-18	3.34e-16	8583
Blautia obeum HG3A.0009	X - 12830	Uncharacterized molecules	0.09	7.11e-18	3.35e-16	8583
Eubacteriales sp. HG3A.0381	3-hydroxycotinine glucuronide	Tobacco Metabolite	-0.09	7.12e-18	3.35e-16	8583
Alistipes communis HG3A.0064	N-methyltaurine	Methionine, Cysteine, SAM and Taurine Metabolism	0.09	7.13e-18	3.36e-16	8582
Eubacteriales sp. HG3A.0443	taurodeoxycholate	Secondary Bile Acid Metabolism	-0.09	7.16e-18	3.37e-16	8583
Firmicutes sp. HG3A.0398	tauroursodeoxycholate	Secondary Bile Acid Metabolism	-0.09	7.17e-18	3.37e-16	8583
Eubacteriales sp. HG3A.0193	phenylacetylcarnitine	Acetylated Peptides	0.09	7.18e-18	3.38e-16	8583
Firmicutes sp. HG3A.0397	X - 22834	Uncharacterized molecules	-0.09	7.21e-18	3.39e-16	8583
Eubacteriales sp. HG3A.0600	X - 12117	Uncharacterized molecules	-0.09	7.22e-18	3.39e-16	8583
Ruminococcus champanellensis HG3A.0716	X - 21286	Uncharacterized molecules	0.09	7.22e-18	3.4e-16	8583
Dorea formicigenerans HG3A.0006	heptanoate (7:0)	Medium Chain Fatty Acid	-0.09	7.24e-18	3.4e-16	8583
Oscillospiraceae sp. HG3A.0256	3,4-dihydroxybutyrate	Fatty Acid, Dihydroxy	0.09	7.4e-18	3.48e-16	8582
Intestinibacillus sp. Marseille-P4005 HG3A.0168	X - 12906	Uncharacterized molecules	-0.09	7.4e-18	3.48e-16	8583
Oscillospiraceae sp. HG3A.0256	mannonate*	Food Component/Plant	0.09	7.43e-18	3.49e-16	8582
Oscillospiraceae sp. HG3A.0060	N-acetylputrescine	Polyamine Metabolism	-0.09	7.43e-18	3.49e-16	8583
Oscillospiraceae sp. HG3A.0223	4-hydroxyphenylacetate	Phenylalanine Metabolism	-0.09	7.43e-18	3.49e-16	8583
Eubacteriales sp. HG3A.0105	2-hydroxyglutarate	Fatty Acid, Dicarboxylate	0.09	7.44e-18	3.5e-16	8583
Intestinibacillus sp. Marseille-P4005 HG3A.0168	sphingomyelin (d17:2/16:0, d18:2/15:0)*	Sphingomyelins	-0.09	7.45e-18	3.5e-16	8583
Clostridia sp. HG3A.0140	tetrahydrocortisol glucuronide	Corticosteroids	-0.09	7.47e-18	3.51e-16	8583
Blautia massiliensis HG3A.0023	gamma-glutamyltyrosine	Gamma-glutamyl Amino Acid	0.09	7.47e-18	3.51e-16	8583
Eubacteriales sp. HG3A.0381	5-hydroxyindole sulfate	Tryptophan Metabolism	0.09	7.48e-18	3.52e-16	8583
Eubacterium sp. AM49-13BH HG3A.0251	hydroxyasparagine**	Alanine and Aspartate Metabolism	-0.09	7.5e-18	3.52e-16	8583
Streptococcus salivarius HG3A.0071	cholate	Primary Bile Acid Metabolism	0.09	7.53e-18	3.53e-16	8583
Eubacteriales sp. HG3A.0149	arachidoylcarnitine (C20)*	Fatty Acid Metabolism (Acyl Carnitine, Long Chain Saturated)	0.09	7.55e-18	3.54e-16	8583
Lachnospiraceae sp. HG3A.0127	asparagine	Alanine and Aspartate Metabolism	0.09	7.57e-18	3.55e-16	8583
Eubacteriales sp. HG3A.1445	3-hydroxy-2-methylpyridine sulfate	Chemical	0.09	7.59e-18	3.56e-16	8583
Alistipes senegalensis HG3A.0141	cortolone glucuronide (1)	Corticosteroids	-0.09	7.6e-18	3.57e-16	8583
Clostridium sp. AT4 HG3A.0347	1-myristoyl-2-arachidonoyl-GPC (14:0/20:4)*	Phosphatidylcholine (PC)	0.09	7.61e-18	3.57e-16	8583
Eubacteriales sp. HG3A.0128	X - 22509	Uncharacterized molecules	-0.09	7.61e-18	3.57e-16	8583
Lachnospiraceae sp. HG3A.0127	7-alpha-hydroxy-3-oxo-4-cholestenoate (7-Hoca)	Sterol	-0.09	7.67e-18	3.6e-16	8583
Eubacteriales sp. HG3A.0443	glycerate	Glycolysis, Gluconeogenesis, and Pyruvate Metabolism	0.09	7.68e-18	3.61e-16	8582
Prevotella copri HG3A.0237	glycodeoxycholate 3-sulfate	Secondary Bile Acid Metabolism	0.09	7.69e-18	3.61e-16	8583
Eubacteriales sp. HG3A.0565	phenylacetylcarnitine	Acetylated Peptides	0.09	7.7e-18	3.61e-16	8583
Clostridia sp. HG3A.0140	4-acetaminophen sulfate	Drug - Analgesics, Anesthetics	0.09	7.7e-18	3.61e-16	8583
Dorea sp. AF36-15AT HG3A.0052	2-O-methylascorbic acid	Ascorbate and Aldarate Metabolism	0.09	7.72e-18	3.62e-16	8583
Blautia massiliensis HG3A.0023	xanthurenate	Tryptophan Metabolism	0.09	7.79e-18	3.65e-16	8583
Oscillospiraceae sp. HG3A.0210	stachydrine	Food Component/Plant	0.09	7.81e-18	3.66e-16	8583
Oscillospiraceae sp. HG3A.0207	stachydrine	Food Component/Plant	0.09	7.83e-18	3.67e-16	8583
Eubacteriales sp. HG3A.0100	oleoyl-linoleoyl-glycerol (18:1/18:2) [2]	Diacylglycerol	-0.09	7.84e-18	3.68e-16	8583
Lachnospiraceae sp. HG3A.0127	1-(1-enyl-palmitoyl)-2-oleoyl-GPC (P-16:0/18:1)*	Plasmalogen	0.09	7.88e-18	3.69e-16	8583
Alistipes communis HG3A.0064	X - 25520	Uncharacterized molecules	0.09	7.9e-18	3.7e-16	8583
Eubacteriales sp. HG3A.0383	N-lactoyl valine	Leucine, Isoleucine and Valine Metabolism	-0.09	7.93e-18	3.72e-16	8583
Lachnospiraceae sp. HG3A.0399	1-palmitoleoylglycerol (16:1)*	Monoacylglycerol	-0.09	7.93e-18	3.72e-16	8583
Eubacteriales sp. HG3A.0577	2-piperidinone	Food Component/Plant	-0.09	8.03e-18	3.76e-16	8583
Eubacteriales sp. HG3A.0083	1-palmitoyl-2-arachidonoyl-GPC (16:0/20:4n6)	Phosphatidylcholine (PC)	-0.09	8.04e-18	3.77e-16	8583
Eubacteriales sp. HG3A.0193	1-palmitoyl-2-dihomo-linolenoyl-GPC (16:0/20:3n3 or 6)*	Phosphatidylcholine (PC)	-0.09	8.05e-18	3.77e-16	8583
Oscillospiraceae sp. HG3A.0223	tauroursodeoxycholate	Secondary Bile Acid Metabolism	-0.09	8.06e-18	3.77e-16	8583
Eubacteriales sp. HG3A.0149	N-acetyl-cadaverine	Lysine Metabolism	-0.14	8.08e-18	3.78e-16	3811
Lachnospiraceae sp. HG3A.0399	oleoyl-arachidonoyl-glycerol (18:1/20:4) [2]*	Diacylglycerol	-0.09	8.08e-18	3.78e-16	8583
Eubacteriales sp. HG3A.0162	serine	Glycine, Serine and Threonine Metabolism	0.09	8.08e-18	3.78e-16	8583
Oscillospiraceae sp. HG3A.0060	X - 25419	Uncharacterized molecules	0.09	8.11e-18	3.8e-16	8583
Eubacteriales sp. HG3A.0514	cholic acid glucuronide	Primary Bile Acid Metabolism	0.09	8.14e-18	3.81e-16	8583
Oscillospiraceae sp. HG3A.0256	N-lactoyl leucine	Leucine, Isoleucine and Valine Metabolism	0.09	8.14e-18	3.81e-16	8583
Eubacteriales sp. HG3A.0100	3-hydroxystachydrine*	Food Component/Plant	0.09	8.22e-18	3.84e-16	8583
Eubacteriales sp. HG3A.0242	X - 17301	Uncharacterized molecules	-0.11	8.24e-18	3.86e-16	6692
Eubacteriales sp. HG3A.0100	maleate	Fatty Acid, Dicarboxylate	-0.09	8.26e-18	3.86e-16	8582
Eubacteriales sp. HG3A.0311	dihydroferulic acid sulfate	Food Component/Plant	-0.09	8.26e-18	3.86e-16	8583
Eubacteriales sp. HG3A.0383	1-cerotoyl-GPC (26:0)*	Lysophospholipid	0.09	8.33e-18	3.9e-16	8583
Eubacteriales sp. HG3A.0269	isobutyrylglycine	Leucine, Isoleucine and Valine Metabolism	0.09	8.33e-18	3.9e-16	8583
Firmicutes sp. HG3A.0397	1-(1-enyl-palmitoyl)-2-palmitoyl-GPC (P-16:0/16:0)*	Plasmalogen	0.09	8.35e-18	3.9e-16	8583
Eubacteriales sp. HG3A.0935	X - 12013	Uncharacterized molecules	0.09	8.37e-18	3.91e-16	8583
Senegalimassilia faecalis HG3A.0467	X - 11850	Uncharacterized molecules	0.09	8.38e-18	3.92e-16	8583
Clostridia sp. HG3A.1053	N2,N5-diacetylornithine	Urea cycle; Arginine and Proline Metabolism	0.09	8.45e-18	3.95e-16	8583
Eubacteriales sp. HG3A.0128	metabolonic lactone sulfate	Partially Characterized Molecules	0.09	8.47e-18	3.96e-16	8583
Clostridia sp. HG3A.0385	beta-sitosterol	Sterol	0.09	8.48e-18	3.96e-16	8583
Clostridia sp. HG3A.1053	taurodeoxycholate	Secondary Bile Acid Metabolism	-0.09	8.48e-18	3.96e-16	8583
Oscillospiraceae sp. HG3A.0207	4-methylguaiacol sulfate	Benzoate Metabolism	0.09	8.53e-18	3.99e-16	8583
Eubacteriales sp. HG3A.0125	glucuronide of piperine metabolite C17H21NO3 (5)*	Food Component/Plant	-0.09	8.53e-18	3.99e-16	8583
Eubacteriales sp. HG3A.0087	X - 17301	Uncharacterized molecules	-0.11	8.6e-18	4.02e-16	6692
Eubacteriales sp. HG3A.0136	1-stearoyl-2-linoleoyl-GPE (18:0/18:2)*	Phosphatidylethanolamine (PE)	-0.09	8.61e-18	4.02e-16	8583
Oscillospiraceae sp. HG3A.0256	1,2-dilinoleoyl-GPC (18:2/18:2)	Phosphatidylcholine (PC)	-0.09	8.64e-18	4.03e-16	8583
Eubacteriales sp. HG3A.0128	sphingomyelin (d18:2/24:2)*	Sphingomyelins	-0.09	8.65e-18	4.04e-16	8583
Blautia obeum HG3A.0001	gamma-glutamylvaline	Gamma-glutamyl Amino Acid	0.09	8.68e-18	4.05e-16	8583
Eubacteriales sp. HG3A.0311	N-acetyl-cadaverine	Lysine Metabolism	-0.14	8.68e-18	4.05e-16	3811
Oscillibacter sp. PEA192 HG3A.0021	5-hydroxyindole sulfate	Tryptophan Metabolism	-0.09	8.69e-18	4.06e-16	8583
Dorea longicatena HG3A.0039	4-hydroxyglutamate	Glutamate Metabolism	0.09	8.71e-18	4.07e-16	8583
Clostridium sp. HG3A.0050	N-stearoyl-sphinganine (d18:0/18:0)*	Dihydroceramides	0.09	8.74e-18	4.08e-16	8583
Oscillospiraceae sp. HG3A.0060	mannonate*	Food Component/Plant	-0.09	8.77e-18	4.09e-16	8582
Eubacteriales sp. HG3A.0215	1-lignoceroyl-GPC (24:0)	Lysophospholipid	0.09	8.77e-18	4.09e-16	8583
Bacteroides cellulosilyticus HG3A.0108	X - 25523	Uncharacterized molecules	0.09	8.78e-18	4.1e-16	8583
Clostridium sp. TM06-18 HG3A.0048	1-stearoyl-2-oleoyl-GPE (18:0/18:1)	Phosphatidylethanolamine (PE)	0.09	8.79e-18	4.1e-16	8583
Intestinibacillus sp. Marseille-P4005 HG3A.0168	tricosanoyl sphingomyelin (d18:1/23:0)*	Sphingomyelins	-0.09	8.82e-18	4.12e-16	8583
Oscillospiraceae sp. HG3A.0060	glycerate	Glycolysis, Gluconeogenesis, and Pyruvate Metabolism	0.09	8.83e-18	4.12e-16	8582
Eubacteriales sp. HG3A.0383	X - 11483	Uncharacterized molecules	0.09	8.9e-18	4.15e-16	8583
Oscillospiraceae sp. HG3A.0060	7-alpha-hydroxy-3-oxo-4-cholestenoate (7-Hoca)	Sterol	-0.09	8.95e-18	4.17e-16	8583
Eubacterium sp. AM49-13BH HG3A.0251	cholic acid glucuronide	Primary Bile Acid Metabolism	0.09	9.07e-18	4.23e-16	8583
Lachnospiraceae sp. HG3A.0399	sphingomyelin (d17:1/14:0, d16:1/15:0)*	Sphingomyelins	0.09	9.1e-18	4.24e-16	8583
Eubacteriales sp. HG3A.0125	diacylglycerol (16:1/18:2 [2], 16:0/18:3 [1])*	Diacylglycerol	-0.14	9.13e-18	4.26e-16	3811
Alistipes communis HG3A.0064	ribitol	Pentose Metabolism	-0.09	9.14e-18	4.26e-16	8582
Intestinibacillus sp. Marseille-P4005 HG3A.0168	adrenate (22:4n6)	Long Chain Polyunsaturated Fatty Acid (n3 and n6)	0.09	9.19e-18	4.28e-16	8583
Butyricicoccus sp. HG3A.0008	1-palmitoyl-2-oleoyl-GPE (16:0/18:1)	Phosphatidylethanolamine (PE)	0.09	9.19e-18	4.28e-16	8583
Lachnospiraceae sp. HG3A.0018	X - 17357	Uncharacterized molecules	0.09	9.21e-18	4.29e-16	8583
Eubacteriales sp. HG3A.0269	4-hydroxyglutamate	Glutamate Metabolism	-0.09	9.22e-18	4.29e-16	8583
Anaerotruncus massiliensis HG3A.0460	X - 24531	Uncharacterized molecules	0.14	9.23e-18	4.3e-16	3811
Eubacteriales sp. HG3A.0100	epiandrosterone sulfate	Androgenic Steroids	0.09	9.23e-18	4.3e-16	8583
Odoribacter splanchnicus HG3A.0041	X - 12261	Uncharacterized molecules	0.09	9.3e-18	4.33e-16	8583
Oscillospiraceae sp. HG3A.0060	Urolithin B glucuronide	Bacterial/Fungal	0.14	9.33e-18	4.34e-16	3811
Eubacteriales sp. HG3A.0242	X - 12410	Uncharacterized molecules	0.09	9.33e-18	4.34e-16	8583
Bacteria sp. HG3A.0483	deoxycholate	Secondary Bile Acid Metabolism	-0.09	9.35e-18	4.35e-16	8583
Intestinimonas massiliensis HG3A.0198	N-acetyl-cadaverine	Lysine Metabolism	-0.14	9.41e-18	4.38e-16	3811
Eubacteriales sp. HG3A.0409	gamma-glutamylisoleucine*	Gamma-glutamyl Amino Acid	-0.09	9.41e-18	4.38e-16	8583
Eubacteriales sp. HG3A.0514	X - 23662	Uncharacterized molecules	-0.09	9.5e-18	4.42e-16	8583
Eubacteriales sp. HG3A.0136	X - 25523	Uncharacterized molecules	0.09	9.5e-18	4.42e-16	8583
Oscillospiraceae sp. HG3A.0060	N,N-dimethylalanine	Alanine and Aspartate Metabolism	0.09	9.5e-18	4.42e-16	8583
Eubacteriales sp. HG3A.0383	alanine	Alanine and Aspartate Metabolism	-0.09	9.62e-18	4.48e-16	8583
Eubacteriales sp. HG3A.0316	isobutyrylglycine	Leucine, Isoleucine and Valine Metabolism	0.09	9.68e-18	4.5e-16	8583
Eubacteriales sp. HG3A.0442	X - 23782	Uncharacterized molecules	0.09	9.68e-18	4.5e-16	8583
Eubacteriales sp. HG3A.0383	X - 12117	Uncharacterized molecules	-0.09	9.72e-18	4.52e-16	8583
Clostridiaceae sp. HG3A.0431	guaiacol sulfate	Benzoate Metabolism	-0.09	9.78e-18	4.55e-16	8583
Eubacteriales sp. HG3A.0383	campesterol	Sterol	0.09	9.82e-18	4.57e-16	8583
Alistipes communis HG3A.0064	1-oleoyl-2-docosahexaenoyl-GPC (18:1/22:6)*	Phosphatidylcholine (PC)	0.09	9.83e-18	4.57e-16	8583
Eubacteriales sp. HG3A.0149	sphingomyelin (d18:2/23:1)*	Sphingomyelins	0.09	9.88e-18	4.59e-16	8583
Eubacteriales sp. HG3A.0128	N-stearoyl-sphingosine (d18:1/18:0)*	Ceramides	0.09	9.9e-18	4.6e-16	8583
Eubacteriales sp. HG3A.0859	X - 21842	Uncharacterized molecules	0.09	9.91e-18	4.61e-16	8583
Dorea formicigenerans HG3A.0006	alpha-ketoglutarate	TCA Cycle	0.09	9.92e-18	4.61e-16	8582
Oscillibacter sp. PEA192 HG3A.0021	octadecanedioate (C18-DC)	Fatty Acid, Dicarboxylate	-0.09	9.95e-18	4.62e-16	8583
Bacteria sp. HG3A.0483	4-oxo-retinoic acid	Vitamin A Metabolism	0.09	9.98e-18	4.64e-16	8583
Bifidobacterium adolescentis HG3A.0056	1-palmitoyl-2-dihomo-linolenoyl-GPC (16:0/20:3n3 or 6)*	Phosphatidylcholine (PC)	0.09	1e-17	4.65e-16	8583
Intestinibacillus sp. Marseille-P4005 HG3A.0168	taurochenodeoxycholic acid 3-sulfate	Secondary Bile Acid Metabolism	-0.09	1e-17	4.66e-16	8583
Oscillospiraceae sp. HG3A.0207	tetrahydrocortisol glucuronide	Corticosteroids	-0.09	1.01e-17	4.67e-16	8583
Streptococcus parasanguinis HG3A.0117	sphingomyelin (d18:1/17:0, d17:1/18:0, d19:1/16:0)	Sphingomyelins	-0.09	1.01e-17	4.68e-16	8583
Eubacteriales sp. HG3A.0154	X - 25520	Uncharacterized molecules	0.09	1.01e-17	4.69e-16	8583
Clostridia sp. HG3A.0385	isobutyrylcarnitine (C4)	Leucine, Isoleucine and Valine Metabolism	0.09	1.01e-17	4.71e-16	8583
Eubacteriales sp. HG3A.0242	X - 25524	Uncharacterized molecules	0.14	1.02e-17	4.72e-16	3811
Eubacteriales sp. HG3A.0331	gentisate	Tyrosine Metabolism	0.09	1.02e-17	4.73e-16	8583
Eubacteriales sp. HG3A.0197	epiandrosterone sulfate	Androgenic Steroids	0.09	1.02e-17	4.73e-16	8583
Coprococcus comes HG3A.0016	4-acetylcatechol sulfate (1)	Food Component/Plant	-0.09	1.02e-17	4.74e-16	8583
Eubacteriales sp. HG3A.0242	glycyrrhetinate	Food Component/Plant	0.09	1.03e-17	4.77e-16	8583
Eubacteriales sp. HG3A.0162	4-ethylphenylsulfate	Benzoate Metabolism	0.09	1.03e-17	4.78e-16	8583
Oscillospiraceae sp. HG3A.0060	X - 24795	Uncharacterized molecules	-0.09	1.03e-17	4.78e-16	8583
Bifidobacterium adolescentis HG3A.0056	3-hydroxyhippurate	Benzoate Metabolism	0.09	1.03e-17	4.79e-16	8583
Eubacteriales sp. HG3A.0087	N-delta-acetylornithine	Urea cycle; Arginine and Proline Metabolism	0.09	1.04e-17	4.82e-16	8583
Eubacteriales sp. HG3A.0316	urate	Purine Metabolism, (Hypo)Xanthine/Inosine containing	-0.09	1.05e-17	4.85e-16	8583
Eubacteriales sp. HG3A.0136	deoxycholate	Secondary Bile Acid Metabolism	-0.09	1.05e-17	4.86e-16	8583
Eubacteriales sp. HG3A.0118	S-methylcysteine sulfoxide	Methionine, Cysteine, SAM and Taurine Metabolism	0.09	1.05e-17	4.88e-16	8583
Bifidobacterium adolescentis HG3A.0056	X - 21733	Uncharacterized molecules	-0.09	1.06e-17	4.91e-16	8583
Eubacteriales sp. HG3A.0381	phenol glucuronide	Tyrosine Metabolism	-0.09	1.07e-17	4.94e-16	8583
Clostridium sp. AT4 HG3A.0347	glycosyl-N-behenoyl-sphingadienine (d18:2/22:0)*	Hexosylceramides (HCER)	-0.09	1.07e-17	4.94e-16	8583
Roseburia inulinivorans HG3A.0036	formiminoglutamate	Histidine Metabolism	0.09	1.07e-17	4.95e-16	8583
Eubacteriales sp. HG3A.0577	carotene diol (3)	Vitamin A Metabolism	0.09	1.07e-17	4.96e-16	8583
Bacteria sp. HG3A.0483	carotene diol (3)	Vitamin A Metabolism	0.09	1.08e-17	5e-16	8583
Oscillibacter sp. PEA192 HG3A.0021	1-stearoyl-2-oleoyl-GPC (18:0/18:1)	Phosphatidylcholine (PC)	0.09	1.09e-17	5.03e-16	8583
Clostridium sp. TM06-18 HG3A.0048	4-acetylphenol sulfate	Benzoate Metabolism	-0.09	1.1e-17	5.09e-16	8583
Oscillospiraceae sp. HG3A.0060	1-palmitoyl-GPG (16:0)*	Lysophospholipid	-0.09	1.1e-17	5.1e-16	8583
Eubacteriales sp. HG3A.0149	X - 24801	Uncharacterized molecules	-0.14	1.1e-17	5.11e-16	3811
Firmicutes sp. HG3A.0398	1H-indole-7-acetic acid	Bacterial/Fungal	0.14	1.1e-17	5.11e-16	3811
Eubacteriales sp. HG3A.0136	1-palmitoleoylglycerol (16:1)*	Monoacylglycerol	-0.09	1.1e-17	5.11e-16	8583
Oscillospiraceae sp. HG3A.0060	1-(1-enyl-palmitoyl)-2-linoleoyl-GPE (P-16:0/18:2)*	Plasmalogen	0.09	1.1e-17	5.12e-16	8583
Eubacteriales sp. HG3A.0568	1,2-dilinoleoyl-GPC (18:2/18:2)	Phosphatidylcholine (PC)	0.09	1.11e-17	5.12e-16	8583
Eubacteriales sp. HG3A.0229	metabolonic lactone sulfate	Partially Characterized Molecules	-0.09	1.11e-17	5.13e-16	8583
Lachnospiraceae sp. HG3A.0127	X - 12906	Uncharacterized molecules	0.09	1.11e-17	5.15e-16	8583
Oscillospiraceae sp. HG3A.0256	9,10-DiHOME	Fatty Acid, Dihydroxy	-0.09	1.11e-17	5.16e-16	8583
Clostridium sp. AT4 HG3A.0347	docosatrienoate (22:3n6)*	Long Chain Polyunsaturated Fatty Acid (n3 and n6)	0.09	1.11e-17	5.16e-16	8583
Clostridia sp. HG3A.0756	3-methyladipate	Fatty Acid, Dicarboxylate	0.09	1.12e-17	5.16e-16	8582
Clostridium sp. HG3A.0050	tigloylglycine	Leucine, Isoleucine and Valine Metabolism	-0.09	1.12e-17	5.17e-16	8583
Eubacteriales sp. HG3A.0244	X - 11299	Uncharacterized molecules	0.09	1.12e-17	5.18e-16	8583
Clostridia sp. HG3A.0140	1-palmitoyl-2-arachidonoyl-GPC (16:0/20:4n6)	Phosphatidylcholine (PC)	-0.09	1.12e-17	5.18e-16	8583
Streptococcus parasanguinis HG3A.0117	chenodeoxycholate	Primary Bile Acid Metabolism	0.09	1.12e-17	5.19e-16	8583
Alistipes communis HG3A.0064	deoxycholic acid 12-sulfate*	Secondary Bile Acid Metabolism	-0.09	1.12e-17	5.2e-16	8583
Anaerobutyricum hallii HG3A.0012	aspartate	Alanine and Aspartate Metabolism	0.09	1.12e-17	5.2e-16	8583
Alistipes shahii HG3A.0054	hippurate	Benzoate Metabolism	0.09	1.13e-17	5.21e-16	8583
Oscillospiraceae sp. HG3A.0256	glycosyl ceramide (d18:2/24:1, d18:1/24:2)*	Hexosylceramides (HCER)	-0.09	1.13e-17	5.21e-16	8583
Oscillospiraceae sp. HG3A.0507	glutamate	Glutamate Metabolism	-0.09	1.13e-17	5.23e-16	8583
Eubacteriales sp. HG3A.0269	S-methylcysteine sulfoxide	Methionine, Cysteine, SAM and Taurine Metabolism	0.09	1.14e-17	5.26e-16	8583
Collinsella aerofaciens HG3A.0019	1-palmitoyl-2-dihomo-linolenoyl-GPC (16:0/20:3n3 or 6)*	Phosphatidylcholine (PC)	0.09	1.14e-17	5.28e-16	8583
Eubacteriales sp. HG3A.0311	hydroxyasparagine**	Alanine and Aspartate Metabolism	-0.09	1.14e-17	5.29e-16	8583
Eubacteriales sp. HG3A.0193	4-vinylguaiacol sulfate	Food Component/Plant	-0.09	1.15e-17	5.33e-16	8583
Collinsella aerofaciens HG3A.0019	ergothioneine	Food Component/Plant	-0.09	1.16e-17	5.34e-16	8583
Eubacteriales sp. HG3A.0087	4-allylphenol sulfate	Food Component/Plant	0.09	1.16e-17	5.36e-16	8583
Blautia obeum HG3A.0001	palmitate (16:0)	Long Chain Saturated Fatty Acid	0.09	1.16e-17	5.37e-16	8583
Lachnospiraceae sp. HG3A.0399	cystine	Methionine, Cysteine, SAM and Taurine Metabolism	-0.09	1.16e-17	5.38e-16	8583
Anaerostipes hadrus HG3A.0003	1-(1-enyl-palmitoyl)-2-linoleoyl-GPC (P-16:0/18:2)*	Plasmalogen	-0.09	1.16e-17	5.38e-16	8583
Eubacteriales sp. HG3A.0242	X - 24410	Uncharacterized molecules	-0.14	1.17e-17	5.42e-16	3811
Blautia obeum HG3A.0001	N2,N5-diacetylornithine	Urea cycle; Arginine and Proline Metabolism	-0.09	1.18e-17	5.45e-16	8583
Eubacteriales sp. HG3A.0609	methyl glucopyranoside (alpha + beta)	Food Component/Plant	0.09	1.18e-17	5.47e-16	8583
Eubacteriales sp. HG3A.0443	4-hydroxycoumarin	Drug - Cardiovascular	0.09	1.19e-17	5.47e-16	8583
Eubacteriales sp. HG3A.0600	1-stearoyl-2-arachidonoyl-GPE (18:0/20:4)	Phosphatidylethanolamine (PE)	-0.09	1.19e-17	5.48e-16	8583
Clostridia sp. HG3A.0140	X - 26119	Uncharacterized molecules	0.2	1.19e-17	5.5e-16	1891
Lachnospiraceae sp. HG3A.0399	X - 11483	Uncharacterized molecules	0.09	1.19e-17	5.51e-16	8583
Eubacteriales sp. HG3A.0125	3-hydroxyhippurate sulfate	Benzoate Metabolism	-0.09	1.2e-17	5.52e-16	8583
Eubacteriales sp. HG3A.0118	methylsuccinate	Leucine, Isoleucine and Valine Metabolism	0.09	1.2e-17	5.53e-16	8582
Oscillospiraceae sp. HG3A.0072	glucuronide of piperine metabolite C17H21NO3 (5)*	Food Component/Plant	-0.09	1.2e-17	5.53e-16	8583
Eubacteriales sp. HG3A.0260	catechol sulfate	Benzoate Metabolism	0.09	1.21e-17	5.57e-16	8583
Oscillospiraceae sp. HG3A.0207	1-stearoyl-2-arachidonoyl-GPC (18:0/20:4)	Phosphatidylcholine (PC)	-0.09	1.21e-17	5.58e-16	8583
Eubacteriales sp. HG3A.0105	X - 12026	Uncharacterized molecules	-0.09	1.22e-17	5.61e-16	8583
Dorea formicigenerans HG3A.0006	mannose	Fructose, Mannose and Galactose Metabolism	0.09	1.22e-17	5.62e-16	8582
Eubacteriales sp. HG3A.0118	lithocholic acid sulfate (2)	Secondary Bile Acid Metabolism	0.09	1.22e-17	5.64e-16	8583
Streptococcus salivarius HG3A.0071	4-hydroxycoumarin	Drug - Cardiovascular	-0.09	1.22e-17	5.64e-16	8583
Eubacteriales sp. HG3A.0311	N,N,N-trimethyl-5-aminovalerate	Lysine Metabolism	-0.09	1.23e-17	5.66e-16	8583
Prevotella copri HG3A.0237	X - 12822	Uncharacterized molecules	-0.09	1.25e-17	5.75e-16	8583
Butyricicoccus sp. HG3A.0008	3-hydroxyhippurate sulfate	Benzoate Metabolism	0.09	1.25e-17	5.76e-16	8583
Clostridium sp. AT4 HG3A.0347	oleoyl-linoleoyl-glycerol (18:1/18:2) [1]	Diacylglycerol	0.09	1.25e-17	5.76e-16	8583
Eubacteriales sp. HG3A.0654	hippurate	Benzoate Metabolism	0.09	1.25e-17	5.77e-16	8583
Oscillospiraceae sp. HG3A.0207	cis-3,4-methyleneheptanoylcarnitine	Fatty Acid Metabolism (Acyl Carnitine, Medium Chain)	-0.09	1.26e-17	5.79e-16	8583
Oscillospiraceae sp. HG3A.0072	7-methylguanine	Purine Metabolism, Guanine containing	-0.09	1.26e-17	5.8e-16	8583
Eubacteriales sp. HG3A.0125	X - 22834	Uncharacterized molecules	-0.09	1.26e-17	5.8e-16	8583
Oscillibacter sp. PEA192 HG3A.0021	imidazole propionate	Histidine Metabolism	0.09	1.26e-17	5.82e-16	8583
Eubacteriales sp. HG3A.0100	chiro-inositol	Inositol Metabolism	0.09	1.27e-17	5.84e-16	8582
Oscillospiraceae sp. HG3A.0072	3-hydroxyhippurate	Benzoate Metabolism	-0.09	1.27e-17	5.85e-16	8583
Bifidobacterium adolescentis HG3A.0056	X - 12407	Uncharacterized molecules	0.09	1.27e-17	5.85e-16	8583
Oscillospiraceae sp. HG3A.0210	X - 12117	Uncharacterized molecules	-0.09	1.27e-17	5.86e-16	8583
Eubacteriales sp. HG3A.0229	X - 12726	Uncharacterized molecules	0.09	1.27e-17	5.87e-16	8583
Eubacteriales sp. HG3A.0083	1-palmitoyl-2-dihomo-linolenoyl-GPC (16:0/20:3n3 or 6)*	Phosphatidylcholine (PC)	-0.09	1.28e-17	5.88e-16	8583
Oscillospiraceae sp. HG3A.0210	sphingomyelin (d18:1/22:2, d18:2/22:1, d16:1/24:2)*	Sphingomyelins	0.09	1.28e-17	5.89e-16	8583
Eubacteriales sp. HG3A.0441	1-(1-enyl-palmitoyl)-2-linoleoyl-GPC (P-16:0/18:2)*	Plasmalogen	0.09	1.28e-17	5.89e-16	8583
Eubacteriales sp. HG3A.0162	1-palmitoyl-2-docosahexaenoyl-GPC (16:0/22:6)	Phosphatidylcholine (PC)	0.09	1.28e-17	5.9e-16	8583
Intestinibacillus sp. Marseille-P4005 HG3A.0168	propionylglycine	Fatty Acid Metabolism (also BCAA Metabolism)	-0.09	1.29e-17	5.95e-16	8583
Faecalibacterium prausnitzii HG3A.0029	phenylacetylcarnitine	Acetylated Peptides	-0.09	1.29e-17	5.95e-16	8583
Blautia obeum HG3A.0009	N-stearoyl-sphingosine (d18:1/18:0)*	Ceramides	0.09	1.3e-17	5.96e-16	8583
Eubacteriales sp. HG3A.0568	X - 12411	Uncharacterized molecules	0.09	1.3e-17	5.97e-16	8583
Eubacteriales sp. HG3A.0697	X - 25523	Uncharacterized molecules	0.09	1.31e-17	6.02e-16	8583
Eubacteriales sp. HG3A.0609	deoxycholic acid 12-sulfate*	Secondary Bile Acid Metabolism	-0.09	1.31e-17	6.03e-16	8583
Streptococcus parasanguinis HG3A.0117	5-hydroxylysine	Lysine Metabolism	0.09	1.31e-17	6.03e-16	8583
Odoribacter splanchnicus HG3A.0041	heptanoate (7:0)	Medium Chain Fatty Acid	0.09	1.31e-17	6.03e-16	8583
Oscillospiraceae sp. HG3A.0072	sphingomyelin (d18:2/23:1)*	Sphingomyelins	0.09	1.32e-17	6.05e-16	8583
Blautia obeum HG3A.0001	etiocholanolone glucuronide	Androgenic Steroids	-0.09	1.32e-17	6.07e-16	8583
Oscillospiraceae sp. HG3A.0207	pimeloylcarnitine/3-methyladipoylcarnitine (C7-DC)	Fatty Acid Metabolism (Acyl Carnitine, Dicarboxylate)	0.09	1.32e-17	6.07e-16	8583
Oscillospiraceae sp. HG3A.0060	catechol sulfate	Benzoate Metabolism	0.09	1.32e-17	6.07e-16	8583
Eubacteriales sp. HG3A.0118	adrenate (22:4n6)	Long Chain Polyunsaturated Fatty Acid (n3 and n6)	-0.09	1.33e-17	6.1e-16	8583
Eubacteriales sp. HG3A.0859	3-methyladipate	Fatty Acid, Dicarboxylate	0.09	1.33e-17	6.1e-16	8582
Eubacteriales sp. HG3A.0083	asparagine	Alanine and Aspartate Metabolism	0.09	1.33e-17	6.12e-16	8583
Eubacteriales sp. HG3A.0442	3-acetylphenol sulfate	Chemical	-0.09	1.33e-17	6.12e-16	8583
Oscillospiraceae sp. HG3A.0256	1-stearoyl-2-oleoyl-GPC (18:0/18:1)	Phosphatidylcholine (PC)	0.09	1.33e-17	6.13e-16	8583
Eubacteriales sp. HG3A.0162	glycerophosphorylcholine (GPC)	Phospholipid Metabolism	0.09	1.34e-17	6.14e-16	8583
Eubacteriales sp. HG3A.0087	X - 23974	Uncharacterized molecules	0.09	1.34e-17	6.15e-16	8583
Eubacteriales sp. HG3A.0162	1-stearoyl-2-arachidonoyl-GPC (18:0/20:4)	Phosphatidylcholine (PC)	-0.09	1.34e-17	6.15e-16	8583
Lachnospiraceae sp. HG3A.0127	lactosyl-N-palmitoyl-sphingosine (d18:1/16:0)	Lactosylceramides (LCER)	0.09	1.35e-17	6.19e-16	8583
Eubacteriales sp. HG3A.0242	N2,N5-diacetylornithine	Urea cycle; Arginine and Proline Metabolism	0.09	1.35e-17	6.19e-16	8583
Eubacteriales sp. HG3A.0383	1-palmitoyl-2-arachidonoyl-GPI (16:0/20:4)*	Phosphatidylinositol (PI)	-0.09	1.35e-17	6.19e-16	8583
Collinsella aerofaciens HG3A.0019	4-hydroxychlorothalonil	Chemical	-0.09	1.36e-17	6.24e-16	8583
Oscillospiraceae sp. HG3A.0060	(2,4 or 2,5)-dimethylphenol sulfate	Food Component/Plant	-0.09	1.36e-17	6.24e-16	8583
Blautia obeum HG3A.0009	4-methoxyphenol sulfate	Tyrosine Metabolism	-0.09	1.36e-17	6.24e-16	8583
Eubacterium sp. AM49-13BH HG3A.0251	5-hydroxyindole sulfate	Tryptophan Metabolism	0.09	1.36e-17	6.26e-16	8583
Eubacteriales sp. HG3A.1167	X - 11850	Uncharacterized molecules	0.09	1.37e-17	6.28e-16	8583
Eubacteriales sp. HG3A.0083	glutamine	Glutamate Metabolism	0.09	1.37e-17	6.31e-16	8583
Intestinibacillus sp. Marseille-P4005 HG3A.0168	sphingomyelin (d18:2/18:1)*	Sphingomyelins	-0.09	1.38e-17	6.31e-16	8583
Oscillospiraceae sp. HG3A.0207	cysteinylglycine disulfide*	Glutathione Metabolism	-0.09	1.38e-17	6.32e-16	8583
Oscillospiraceae sp. HG3A.0207	tricosanoyl sphingomyelin (d18:1/23:0)*	Sphingomyelins	0.09	1.38e-17	6.33e-16	8583
Eubacteriales sp. HG3A.0331	docosahexaenoylcholine	Fatty Acid Metabolism (Acyl Choline)	0.09	1.39e-17	6.36e-16	8583
Roseburia inulinivorans HG3A.0036	tartronate (hydroxymalonate)	Food Component/Plant	-0.09	1.39e-17	6.36e-16	8583
Eubacteriales sp. HG3A.0100	octadecadienedioate (C18:2-DC)*	Fatty Acid, Dicarboxylate	0.09	1.39e-17	6.38e-16	8583
Blautia massiliensis HG3A.0023	gamma-glutamylvaline	Gamma-glutamyl Amino Acid	0.09	1.4e-17	6.41e-16	8583
Eubacteriales sp. HG3A.0162	guaiacol sulfate	Benzoate Metabolism	0.09	1.4e-17	6.42e-16	8583
Eubacteriales sp. HG3A.0600	behenoyl dihydrosphingomyelin (d18:0/22:0)*	Dihydrosphingomyelins	-0.09	1.4e-17	6.42e-16	8583
Eubacteriales sp. HG3A.0215	glutamate	Glutamate Metabolism	-0.09	1.4e-17	6.43e-16	8583
Eubacteriales sp. HG3A.0100	urate	Purine Metabolism, (Hypo)Xanthine/Inosine containing	-0.09	1.4e-17	6.43e-16	8583
Intestinibacillus sp. Marseille-P4005 HG3A.0168	N-lactoyl phenylalanine	Phenylalanine Metabolism	0.09	1.4e-17	6.44e-16	8583
Intestinibacillus sp. Marseille-P4005 HG3A.0168	N-acetylglucosamine/N-acetylgalactosamine	Aminosugar Metabolism	0.09	1.4e-17	6.44e-16	8583
Clostridiaceae sp. HG3A.0431	glucose	Glycolysis, Gluconeogenesis, and Pyruvate Metabolism	0.09	1.41e-17	6.47e-16	8582
Eubacteriales sp. HG3A.0128	1-(1-enyl-palmitoyl)-2-linoleoyl-GPC (P-16:0/18:2)*	Plasmalogen	-0.09	1.41e-17	6.48e-16	8583
Lachnospiraceae sp. HG3A.0399	1,2-dilinoleoyl-GPC (18:2/18:2)	Phosphatidylcholine (PC)	0.09	1.42e-17	6.5e-16	8583
Lachnospiraceae sp. HG3A.0018	taurolithocholate 3-sulfate	Secondary Bile Acid Metabolism	-0.09	1.42e-17	6.5e-16	8583
Eubacterium sp. AM49-13BH HG3A.0251	cholate	Primary Bile Acid Metabolism	0.09	1.42e-17	6.5e-16	8583
Lachnospiraceae sp. HG3A.0127	lactosyl-N-nervonoyl-sphingosine (d18:1/24:1)*	Lactosylceramides (LCER)	0.09	1.42e-17	6.51e-16	8583
Lachnospiraceae sp. HG3A.0127	X - 11847	Uncharacterized molecules	0.11	1.42e-17	6.52e-16	5702
Oscillospiraceae sp. HG3A.0072	X - 12707	Uncharacterized molecules	0.09	1.43e-17	6.55e-16	8583
Eubacteriales sp. HG3A.0383	X - 23782	Uncharacterized molecules	0.09	1.43e-17	6.57e-16	8583
Oscillospiraceae sp. HG3A.0507	4-methylguaiacol sulfate	Benzoate Metabolism	0.09	1.43e-17	6.57e-16	8583
Collinsella aerofaciens HG3A.0019	X - 17438	Uncharacterized molecules	-0.09	1.44e-17	6.61e-16	8583
Blautia obeum HG3A.0001	tetrahydrocortisol glucuronide	Corticosteroids	0.09	1.44e-17	6.61e-16	8583
Eubacteriales sp. HG3A.0125	lactosyl-N-palmitoyl-sphingosine (d18:1/16:0)	Lactosylceramides (LCER)	0.09	1.46e-17	6.67e-16	8583
Blautia obeum HG3A.0001	glucuronide of piperine metabolite C17H21NO3 (3)*	Food Component/Plant	0.09	1.46e-17	6.69e-16	8583
Oscillospiraceae sp. HG3A.0060	guanidinosuccinate	Guanidino and Acetamido Metabolism	0.12	1.46e-17	6.69e-16	4772
Streptococcus parasanguinis HG3A.0117	X - 13866	Uncharacterized molecules	-0.09	1.47e-17	6.71e-16	8583
Alistipes communis HG3A.0064	1-(1-enyl-palmitoyl)-2-palmitoyl-GPC (P-16:0/16:0)*	Plasmalogen	0.09	1.47e-17	6.72e-16	8583
Blautia obeum HG3A.0001	docosahexaenoylcholine	Fatty Acid Metabolism (Acyl Choline)	-0.09	1.47e-17	6.72e-16	8583
Eubacteriales sp. HG3A.0083	lactate	Glycolysis, Gluconeogenesis, and Pyruvate Metabolism	-0.09	1.47e-17	6.72e-16	8583
Oscillibacter sp. PEA192 HG3A.0021	diacylglycerol (16:1/18:2 [2], 16:0/18:3 [1])*	Diacylglycerol	0.14	1.48e-17	6.77e-16	3811
Eubacteriales sp. HG3A.0565	4-hydroxycoumarin	Drug - Cardiovascular	0.09	1.48e-17	6.77e-16	8583
Oscillospiraceae sp. HG3A.0060	1-stearoyl-2-arachidonoyl-GPI (18:0/20:4)	Phosphatidylinositol (PI)	-0.09	1.48e-17	6.79e-16	8583
Clostridia sp. HG3A.0756	sphingomyelin (d18:0/18:0, d19:0/17:0)*	Dihydrosphingomyelins	-0.09	1.49e-17	6.8e-16	8583
Oscillospiraceae sp. HG3A.0060	indole-3-carboxylate	Tryptophan Metabolism	0.09	1.49e-17	6.8e-16	8583
Dorea sp. AF36-15AT HG3A.0052	X - 17367	Uncharacterized molecules	-0.09	1.49e-17	6.82e-16	8583
Eubacteriales sp. HG3A.0242	carnitine	Carnitine Metabolism	-0.09	1.49e-17	6.83e-16	8582
Clostridiaceae sp. HG3A.0431	benzoylcarnitine*	Chemical	-0.11	1.51e-17	6.88e-16	5702
Oscillibacter sp. PEA192 HG3A.0021	phenylacetylglutamine	Acetylated Peptides	-0.09	1.51e-17	6.88e-16	8583
Clostridiaceae sp. HG3A.0431	adrenate (22:4n6)	Long Chain Polyunsaturated Fatty Acid (n3 and n6)	0.09	1.51e-17	6.92e-16	8583
Eubacteriales sp. HG3A.0100	X - 21736	Uncharacterized molecules	-0.09	1.52e-17	6.94e-16	8583
Eubacteriales sp. HG3A.0149	1,2-dilinoleoyl-GPC (18:2/18:2)	Phosphatidylcholine (PC)	0.09	1.52e-17	6.94e-16	8583
Eubacteriales sp. HG3A.0193	indoleacetate	Tryptophan Metabolism	0.09	1.52e-17	6.95e-16	8583
Eubacteriales sp. HG3A.0083	1-palmitoyl-2-arachidonoyl-GPE (16:0/20:4)*	Phosphatidylethanolamine (PE)	-0.09	1.53e-17	6.99e-16	8583
Clostridium phoceensis HG3A.0014	X - 12261	Uncharacterized molecules	-0.09	1.53e-17	7e-16	8583
Eubacterium sp. AM49-13BH HG3A.0251	N-lactoyl phenylalanine	Phenylalanine Metabolism	-0.09	1.55e-17	7.07e-16	8583
Firmicutes sp. HG3A.0398	4-acetylphenol sulfate	Benzoate Metabolism	0.09	1.55e-17	7.07e-16	8583
Alistipes senegalensis HG3A.0141	X - 24811	Uncharacterized molecules	0.09	1.55e-17	7.09e-16	8583
Eubacteriales sp. HG3A.0781	4-ethylcatechol sulfate	Benzoate Metabolism	0.09	1.56e-17	7.12e-16	8583
Lachnospiraceae sp. HG3A.0399	4-hydroxychlorothalonil	Chemical	0.09	1.56e-17	7.12e-16	8583
Fusicatenibacter saccharivorans HG3A.0004	behenoyl dihydrosphingomyelin (d18:0/22:0)*	Dihydrosphingomyelins	0.09	1.56e-17	7.13e-16	8583
Eubacteriales sp. HG3A.0442	taurodeoxycholic acid 3-sulfate	Secondary Bile Acid Metabolism	-0.09	1.56e-17	7.13e-16	8583
Eubacteriales sp. HG3A.0331	X - 14056	Uncharacterized molecules	-0.09	1.56e-17	7.13e-16	8583
Clostridia sp. HG3A.0756	X - 12726	Uncharacterized molecules	0.09	1.56e-17	7.13e-16	8583
Eubacteriales sp. HG3A.0100	X - 21286	Uncharacterized molecules	0.09	1.56e-17	7.14e-16	8583
Bacteroides cellulosilyticus HG3A.0108	perfluorooctanesulfonate (PFOS)	Chemical	0.09	1.57e-17	7.16e-16	8583
Bacteria sp. HG3A.0638	taurodeoxycholate	Secondary Bile Acid Metabolism	-0.09	1.57e-17	7.16e-16	8583
Blautia obeum HG3A.0001	androstenediol (3beta,17beta) monosulfate (2)	Androgenic Steroids	0.09	1.57e-17	7.18e-16	8583
Eubacteriales sp. HG3A.0311	lithocholic acid sulfate (2)	Secondary Bile Acid Metabolism	0.09	1.57e-17	7.18e-16	8583
Eubacteriales sp. HG3A.0154	cysteine-glutathione disulfide	Glutathione Metabolism	0.09	1.58e-17	7.22e-16	8583
Eubacteriales sp. HG3A.0514	beta-cryptoxanthin	Vitamin A Metabolism	0.09	1.58e-17	7.23e-16	8583
Firmicutes sp. HG3A.0398	lactosyl-N-nervonoyl-sphingosine (d18:1/24:1)*	Lactosylceramides (LCER)	0.09	1.59e-17	7.25e-16	8583
Clostridium sp. AT4 HG3A.0347	X - 12707	Uncharacterized molecules	-0.09	1.59e-17	7.26e-16	8583
Eubacteriales sp. HG3A.0118	N-acetylglucosamine/N-acetylgalactosamine	Aminosugar Metabolism	-0.09	1.59e-17	7.26e-16	8583
Eubacterium sp. AM49-13BH HG3A.0251	5-methylthioadenosine (MTA)	Polyamine Metabolism	-0.09	1.59e-17	7.27e-16	8583
Anaerotruncus massiliensis HG3A.0460	X - 26119	Uncharacterized molecules	0.2	1.6e-17	7.28e-16	1891
Streptococcus parasanguinis HG3A.0117	1-methyl-4-imidazoleacetate	Histidine Metabolism	0.09	1.6e-17	7.31e-16	8583
Oscillibacter sp. HG3A.0245	N-lactoyl leucine	Leucine, Isoleucine and Valine Metabolism	-0.09	1.6e-17	7.32e-16	8583
Clostridia sp. HG3A.0385	indoleacetate	Tryptophan Metabolism	0.09	1.61e-17	7.32e-16	8583
Eubacteriales sp. HG3A.0100	etiocholanolone glucuronide	Androgenic Steroids	0.09	1.61e-17	7.33e-16	8583
Eubacteriales sp. HG3A.0193	indole-3-carboxylate	Tryptophan Metabolism	0.09	1.61e-17	7.34e-16	8583
Eubacteriales sp. HG3A.0269	N-lactoyl leucine	Leucine, Isoleucine and Valine Metabolism	-0.09	1.61e-17	7.34e-16	8583
Eubacteriales sp. HG3A.0154	1-myristoyl-2-arachidonoyl-GPC (14:0/20:4)*	Phosphatidylcholine (PC)	-0.09	1.61e-17	7.36e-16	8583
Alistipes senegalensis HG3A.0141	indolepropionate	Tryptophan Metabolism	0.09	1.62e-17	7.39e-16	8583
Dorea sp. AF36-15AT HG3A.0052	serine	Glycine, Serine and Threonine Metabolism	-0.09	1.63e-17	7.42e-16	8583
Alistipes senegalensis HG3A.0141	perfluorooctanesulfonate (PFOS)	Chemical	0.09	1.63e-17	7.42e-16	8583
Eubacteriales sp. HG3A.0083	N-lactoyl tyrosine	Tyrosine Metabolism	-0.09	1.63e-17	7.44e-16	8583
Eubacteriales sp. HG3A.0100	1-palmitoyl-2-linoleoyl-GPE (16:0/18:2)	Phosphatidylethanolamine (PE)	-0.09	1.64e-17	7.45e-16	8583
Firmicutes sp. HG3A.0397	S-methylcysteine	Methionine, Cysteine, SAM and Taurine Metabolism	0.09	1.64e-17	7.47e-16	8583
Eubacteriales sp. HG3A.0311	orotidine	Pyrimidine Metabolism, Orotate containing	-0.09	1.64e-17	7.49e-16	8582
Lachnospiraceae sp. HG3A.0903	X - 22509	Uncharacterized molecules	0.09	1.64e-17	7.5e-16	8583
Eubacteriales sp. HG3A.0331	cis-3,4-methyleneheptanoylcarnitine	Fatty Acid Metabolism (Acyl Carnitine, Medium Chain)	-0.09	1.65e-17	7.51e-16	8583
Eubacteriales sp. HG3A.0441	deoxycholate	Secondary Bile Acid Metabolism	-0.09	1.65e-17	7.52e-16	8583
Eubacteriales sp. HG3A.0215	1-myristoyl-2-arachidonoyl-GPC (14:0/20:4)*	Phosphatidylcholine (PC)	-0.09	1.66e-17	7.55e-16	8583
Clostridium sp. AT4 HG3A.0347	X - 24531	Uncharacterized molecules	-0.14	1.66e-17	7.55e-16	3811
Clostridia sp. HG3A.0385	asparagine	Alanine and Aspartate Metabolism	0.09	1.66e-17	7.57e-16	8583
Eubacteriales sp. HG3A.0242	isobutyrylglycine	Leucine, Isoleucine and Valine Metabolism	0.09	1.66e-17	7.58e-16	8583
Eubacteriales sp. HG3A.0369	glycoursodeoxycholic acid sulfate (1)	Secondary Bile Acid Metabolism	-0.09	1.67e-17	7.6e-16	8583
Eubacteriales sp. HG3A.0118	4-acetylphenol sulfate	Benzoate Metabolism	0.09	1.67e-17	7.61e-16	8583
Eubacteriales sp. HG3A.0197	cysteine-glutathione disulfide	Glutathione Metabolism	0.09	1.67e-17	7.61e-16	8583
Eubacteriales sp. HG3A.0600	deoxycholate	Secondary Bile Acid Metabolism	-0.09	1.68e-17	7.63e-16	8583
Eubacteriales sp. HG3A.0600	5-hydroxylysine	Lysine Metabolism	-0.09	1.68e-17	7.63e-16	8583
Anaerostipes hadrus HG3A.0003	2-aminophenol sulfate	Food Component/Plant	-0.09	1.68e-17	7.64e-16	8583
Butyricicoccus sp. HG3A.0008	aspartate	Alanine and Aspartate Metabolism	0.09	1.7e-17	7.74e-16	8583
Faecalibacterium prausnitzii HG3A.0010	glycolithocholate sulfate*	Secondary Bile Acid Metabolism	-0.09	1.71e-17	7.77e-16	8583
Clostridia sp. HG3A.0385	alpha-ketoglutarate	TCA Cycle	-0.09	1.71e-17	7.78e-16	8582
Eubacteriales sp. HG3A.0381	5alpha-pregnan-3beta,20alpha-diol disulfate	Progestin Steroids	0.09	1.71e-17	7.8e-16	8583
Eubacteriales sp. HG3A.0197	N-stearoyl-sphingosine (d18:1/18:0)*	Ceramides	-0.09	1.74e-17	7.9e-16	8583
Eubacteriales sp. HG3A.0149	X - 13658	Uncharacterized molecules	-0.09	1.74e-17	7.9e-16	8583
Eubacteriales sp. HG3A.0381	cotinine N-oxide	Tobacco Metabolite	-0.09	1.74e-17	7.91e-16	8583
Eubacteriales sp. HG3A.0229	X - 26111	Uncharacterized molecules	0.09	1.74e-17	7.91e-16	8583
Eubacteriales sp. HG3A.0215	X - 24410	Uncharacterized molecules	-0.14	1.74e-17	7.91e-16	3811
Eubacteriales sp. HG3A.0197	S-methylcysteine sulfoxide	Methionine, Cysteine, SAM and Taurine Metabolism	0.09	1.74e-17	7.91e-16	8583
Eubacteriales sp. HG3A.0311	carnitine	Carnitine Metabolism	-0.09	1.75e-17	7.94e-16	8582
Lachnospiraceae sp. HG3A.0127	guaiacol sulfate	Benzoate Metabolism	0.09	1.75e-17	7.96e-16	8583
Roseburia inulinivorans HG3A.0036	hydroxy-CMPF*	Fatty Acid, Dicarboxylate	-0.09	1.76e-17	7.99e-16	8583
Streptococcus parasanguinis HG3A.0117	X - 21442	Uncharacterized molecules	-0.09	1.76e-17	7.99e-16	8583
Collinsella aerofaciens HG3A.0019	behenoyl dihydrosphingomyelin (d18:0/22:0)*	Dihydrosphingomyelins	0.09	1.76e-17	7.99e-16	8583
Alistipes communis HG3A.0064	X - 12544	Uncharacterized molecules	0.09	1.76e-17	8e-16	8583
Eubacteriales sp. HG3A.0442	3-hydroxyhippurate sulfate	Benzoate Metabolism	-0.09	1.76e-17	8e-16	8583
Oscillospiraceae sp. HG3A.0060	1-myristoyl-2-arachidonoyl-GPC (14:0/20:4)*	Phosphatidylcholine (PC)	-0.09	1.77e-17	8.02e-16	8583
Clostridium sp. TF06-15AC HG3A.0032	lactate	Glycolysis, Gluconeogenesis, and Pyruvate Metabolism	0.09	1.77e-17	8.03e-16	8583
Eubacteriales sp. HG3A.0269	serine	Glycine, Serine and Threonine Metabolism	0.09	1.77e-17	8.03e-16	8583
Intestinibacillus sp. Marseille-P4005 HG3A.0168	tigloylglycine	Leucine, Isoleucine and Valine Metabolism	-0.09	1.77e-17	8.04e-16	8583
Odoribacter splanchnicus HG3A.0041	hydroxypalmitoyl sphingomyelin (d18:1/16:0(OH))**	Sphingomyelins	0.09	1.77e-17	8.04e-16	8583
Eubacteriales sp. HG3A.0260	4-oxo-retinoic acid	Vitamin A Metabolism	0.09	1.78e-17	8.07e-16	8583
Eubacteriales sp. HG3A.0450	imidazole propionate	Histidine Metabolism	-0.09	1.78e-17	8.07e-16	8583
Eubacteriales sp. HG3A.0242	N-acetylaspartate (NAA)	Alanine and Aspartate Metabolism	0.09	1.78e-17	8.11e-16	8583
Eubacteriales sp. HG3A.0229	indolin-2-one	Food Component/Plant	0.09	1.79e-17	8.14e-16	8583
Intestinibacillus sp. Marseille-P4005 HG3A.0168	N-acetylphenylalanine	Phenylalanine Metabolism	0.09	1.79e-17	8.14e-16	8583
Eubacterium sp. AM49-13BH HG3A.0251	chiro-inositol	Inositol Metabolism	0.09	1.81e-17	8.23e-16	8582
Clostridium sp. AT4 HG3A.0347	N,N-dimethylalanine	Alanine and Aspartate Metabolism	-0.09	1.82e-17	8.25e-16	8583
Oscillospiraceae sp. HG3A.0072	sphingomyelin (d18:2/24:1, d18:1/24:2)*	Sphingomyelins	0.09	1.82e-17	8.25e-16	8583
Clostridium sp. TM06-18 HG3A.0048	1-stearoyl-2-arachidonoyl-GPE (18:0/20:4)	Phosphatidylethanolamine (PE)	0.09	1.82e-17	8.27e-16	8583
Eubacterium sp. AM49-13BH HG3A.0251	glucose	Glycolysis, Gluconeogenesis, and Pyruvate Metabolism	-0.09	1.82e-17	8.28e-16	8582
Eubacteriales sp. HG3A.0149	norcotinine	Tobacco Metabolite	-0.09	1.83e-17	8.29e-16	8583
Firmicutes sp. HG3A.0397	dimethyl sulfone	Chemical	0.09	1.84e-17	8.34e-16	8583
Eubacteriales sp. HG3A.0229	3-hydroxypyridine glucuronide	Chemical	0.09	1.85e-17	8.41e-16	8583
Eubacteriales sp. HG3A.0442	cotinine	Tobacco Metabolite	-0.09	1.85e-17	8.41e-16	8583
Eubacteriales sp. HG3A.0154	N-lactoyl valine	Leucine, Isoleucine and Valine Metabolism	-0.09	1.86e-17	8.45e-16	8583
Dorea longicatena HG3A.0039	X - 12456	Uncharacterized molecules	0.09	1.87e-17	8.46e-16	8583
Eubacteriales sp. HG3A.0311	4-acetaminophen sulfate	Drug - Analgesics, Anesthetics	0.09	1.87e-17	8.48e-16	8583
Eubacteriales sp. HG3A.0781	X - 12851	Uncharacterized molecules	0.09	1.87e-17	8.49e-16	8583
Streptococcus parasanguinis HG3A.0117	glutamate	Glutamate Metabolism	0.09	1.87e-17	8.5e-16	8583
Roseburia inulinivorans HG3A.0036	deoxycholic acid 12-sulfate*	Secondary Bile Acid Metabolism	0.09	1.88e-17	8.53e-16	8583
Eubacteriales sp. HG3A.0751	4-methylcatechol sulfate	Benzoate Metabolism	0.09	1.88e-17	8.54e-16	8583
Lachnospiraceae sp. HG3A.0399	phenol sulfate	Tyrosine Metabolism	-0.09	1.89e-17	8.56e-16	8583
Eubacteriales sp. HG3A.0441	4-hydroxyphenylacetoylcarnitine	Tyrosine Metabolism	-0.09	1.89e-17	8.57e-16	8583
Lachnospiraceae sp. HG3A.0018	3-methyladipate	Fatty Acid, Dicarboxylate	-0.09	1.89e-17	8.58e-16	8582
Streptococcus parasanguinis HG3A.0117	isoursodeoxycholate	Secondary Bile Acid Metabolism	0.09	1.89e-17	8.58e-16	8583
Clostridia sp. HG3A.0385	X - 26111	Uncharacterized molecules	0.09	1.89e-17	8.58e-16	8583
Eubacteriales sp. HG3A.0136	sphingomyelin (d17:2/16:0, d18:2/15:0)*	Sphingomyelins	0.09	1.89e-17	8.59e-16	8583
Eubacteriales sp. HG3A.0316	X - 12117	Uncharacterized molecules	-0.09	1.9e-17	8.59e-16	8583
Roseburia inulinivorans HG3A.0036	1-(1-enyl-palmitoyl)-2-linoleoyl-GPC (P-16:0/18:2)*	Plasmalogen	-0.09	1.9e-17	8.61e-16	8583
Eubacteriales sp. HG3A.0083	X - 24811	Uncharacterized molecules	0.09	1.91e-17	8.63e-16	8583
Eubacteriales sp. HG3A.0100	1-arachidonoyl-GPI (20:4)*	Lysophospholipid	-0.09	1.91e-17	8.65e-16	8583
Alistipes senegalensis HG3A.0141	indole-3-carboxylate	Tryptophan Metabolism	0.09	1.91e-17	8.66e-16	8583
Eubacteriales sp. HG3A.0781	indole-3-carboxylate	Tryptophan Metabolism	0.09	1.92e-17	8.68e-16	8583
Eubacteriales sp. HG3A.0442	butyrylcarnitine (C4)	Fatty Acid Metabolism (also BCAA Metabolism)	-0.09	1.93e-17	8.74e-16	8583
Eubacteriales sp. HG3A.0083	glucuronide of piperine metabolite C17H21NO3 (5)*	Food Component/Plant	-0.09	1.94e-17	8.77e-16	8583
Clostridia sp. HG3A.1053	S-methylmethionine	Methionine, Cysteine, SAM and Taurine Metabolism	0.09	1.94e-17	8.8e-16	8583
Anaerostipes hadrus HG3A.0003	X - 23587	Uncharacterized molecules	0.09	1.95e-17	8.83e-16	8583
Dorea formicigenerans HG3A.0006	methyl glucopyranoside (alpha + beta)	Food Component/Plant	-0.09	1.95e-17	8.84e-16	8583
Eubacteriales sp. HG3A.0087	X - 24795	Uncharacterized molecules	-0.09	1.96e-17	8.88e-16	8583
Eubacteriales sp. HG3A.0442	5-hydroxyindole sulfate	Tryptophan Metabolism	0.09	1.97e-17	8.93e-16	8583
Eubacteriales sp. HG3A.0136	octadecanedioate (C18-DC)	Fatty Acid, Dicarboxylate	0.09	1.98e-17	8.94e-16	8583
Eubacteriales sp. HG3A.0087	4-hydroxyhippurate	Benzoate Metabolism	-0.09	1.98e-17	8.96e-16	8583
Eubacteriales sp. HG3A.0316	1-palmitoyl-2-dihomo-linolenoyl-GPC (16:0/20:3n3 or 6)*	Phosphatidylcholine (PC)	-0.09	1.99e-17	9e-16	8583
Oscillospiraceae sp. HG3A.0256	1-palmitoyl-2-dihomo-linolenoyl-GPC (16:0/20:3n3 or 6)*	Phosphatidylcholine (PC)	0.09	1.99e-17	9.02e-16	8583
Eubacteriales sp. HG3A.0118	hydroxyasparagine**	Alanine and Aspartate Metabolism	-0.09	2e-17	9.04e-16	8583
Eubacteriales sp. HG3A.0162	X - 17301	Uncharacterized molecules	-0.1	2e-17	9.05e-16	6692
Eubacteriales sp. HG3A.0443	2-piperidinone	Food Component/Plant	-0.09	2.01e-17	9.08e-16	8583
Oscillospiraceae sp. HG3A.0223	2-acetamidophenol sulfate	Food Component/Plant	0.09	2.01e-17	9.09e-16	8583
Eubacteriales sp. HG3A.0242	sphingomyelin (d18:1/17:0, d17:1/18:0, d19:1/16:0)	Sphingomyelins	0.09	2.02e-17	9.12e-16	8583
Eubacteriales sp. HG3A.0162	X - 24736	Uncharacterized molecules	0.09	2.02e-17	9.12e-16	8583
Eubacteriales sp. HG3A.0600	phenol glucuronide	Tyrosine Metabolism	-0.09	2.02e-17	9.13e-16	8583
Dorea longicatena HG3A.0039	S-methylcysteine	Methionine, Cysteine, SAM and Taurine Metabolism	-0.09	2.02e-17	9.15e-16	8583
Methanobrevibacter smithii HG3A.0152	guaiacol sulfate	Benzoate Metabolism	0.09	2.03e-17	9.18e-16	8583
Blautia obeum HG3A.0001	5-hydroxylysine	Lysine Metabolism	0.09	2.03e-17	9.2e-16	8583
Eubacterium sp. AM49-13BH HG3A.0251	oleoyl-oleoyl-glycerol (18:1/18:1) [2]*	Diacylglycerol	-0.14	2.04e-17	9.21e-16	3811
Oscillibacter sp. PEA192 HG3A.0021	1-(1-enyl-palmitoyl)-2-palmitoyl-GPC (P-16:0/16:0)*	Plasmalogen	-0.09	2.06e-17	9.29e-16	8583
Dorea formicigenerans HG3A.0006	N,N,N-trimethyl-5-aminovalerate	Lysine Metabolism	0.09	2.06e-17	9.31e-16	8583
Anaerostipes hadrus HG3A.0003	xanthurenate	Tryptophan Metabolism	0.09	2.06e-17	9.32e-16	8583
Oxalobacter formigenes HG3A.0552	X - 17354	Uncharacterized molecules	0.09	2.07e-17	9.34e-16	8583
Eubacteriales sp. HG3A.0857	glycoursodeoxycholic acid sulfate (1)	Secondary Bile Acid Metabolism	-0.09	2.07e-17	9.35e-16	8583
Clostridium phoceensis HG3A.0014	5alpha-androstan-3beta,17alpha-diol disulfate	Androgenic Steroids	-0.09	2.07e-17	9.35e-16	8583
Streptococcus salivarius HG3A.0071	carotene diol (1)	Vitamin A Metabolism	-0.09	2.07e-17	9.36e-16	8583
Eubacteriales sp. HG3A.0381	indolepropionate	Tryptophan Metabolism	0.09	2.07e-17	9.36e-16	8583
Eubacteriales sp. HG3A.0316	sphingomyelin (d17:1/14:0, d16:1/15:0)*	Sphingomyelins	0.09	2.07e-17	9.36e-16	8583
Eubacteriales sp. HG3A.0229	1-palmitoleoylglycerol (16:1)*	Monoacylglycerol	-0.09	2.09e-17	9.43e-16	8583
Oscillospiraceae sp. HG3A.0507	indoleacetate	Tryptophan Metabolism	0.09	2.1e-17	9.48e-16	8583
Intestinibacillus sp. Marseille-P4005 HG3A.0168	X - 23782	Uncharacterized molecules	-0.09	2.1e-17	9.5e-16	8583
Dorea sp. AF24-7LB HG3A.0086	deoxycholate	Secondary Bile Acid Metabolism	0.09	2.11e-17	9.54e-16	8583
Streptococcus parasanguinis HG3A.0117	3-hydroxy-2-ethylpropionate	Leucine, Isoleucine and Valine Metabolism	-0.09	2.11e-17	9.55e-16	8583
Lachnospiraceae sp. HG3A.0217	gamma-glutamylisoleucine*	Gamma-glutamyl Amino Acid	-0.09	2.12e-17	9.56e-16	8583
Dorea sp. AF36-15AT HG3A.0052	N,N-dimethylalanine	Alanine and Aspartate Metabolism	-0.09	2.12e-17	9.57e-16	8583
Clostridium sp. TF06-15AC HG3A.0032	leucine	Leucine, Isoleucine and Valine Metabolism	0.09	2.13e-17	9.62e-16	8583
Faecalibacterium sp. HG3A.0042	perfluorooctanesulfonate (PFOS)	Chemical	0.09	2.13e-17	9.62e-16	8583
Oscillospiraceae sp. HG3A.0256	N-acetylaspartate (NAA)	Alanine and Aspartate Metabolism	-0.09	2.13e-17	9.63e-16	8583
Eubacteriales sp. HG3A.0381	glutamate	Glutamate Metabolism	-0.09	2.14e-17	9.65e-16	8583
Butyricicoccus sp. HG3A.0008	glucuronide of piperine metabolite C17H21NO3 (4)*	Food Component/Plant	0.09	2.14e-17	9.68e-16	8583
Oscillospiraceae sp. HG3A.0437	norcotinine	Tobacco Metabolite	-0.09	2.14e-17	9.68e-16	8583
Eubacteriales sp. HG3A.0409	4-hydroxyglutamate	Glutamate Metabolism	-0.09	2.17e-17	9.79e-16	8583
Coprobacillus sp. HG3A.0022	ergothioneine	Food Component/Plant	0.09	2.18e-17	9.82e-16	8583
Roseburia inulinivorans HG3A.0036	indolepropionate	Tryptophan Metabolism	-0.09	2.19e-17	9.88e-16	8583
Firmicutes sp. HG3A.0397	tartronate (hydroxymalonate)	Food Component/Plant	0.09	2.2e-17	9.9e-16	8583
Methanobrevibacter smithii HG3A.0152	carotene diol (2)	Vitamin A Metabolism	0.09	2.2e-17	9.91e-16	8583
Oscillospiraceae sp. HG3A.0223	1-lignoceroyl-GPC (24:0)	Lysophospholipid	0.09	2.2e-17	9.91e-16	8583
Bacteria sp. HG3A.0483	N-stearoyl-sphingosine (d18:1/18:0)*	Ceramides	-0.09	2.2e-17	9.93e-16	8583
Lachnospiraceae sp. HG3A.0127	1,2-dilinoleoyl-GPC (18:2/18:2)	Phosphatidylcholine (PC)	0.09	2.21e-17	9.95e-16	8583
Lachnospiraceae sp. HG3A.0127	ursodeoxycholate	Secondary Bile Acid Metabolism	-0.09	2.21e-17	9.95e-16	8583
Eubacteriales sp. HG3A.0149	5alpha-androstan-3alpha,17alpha-diol monosulfate	Androgenic Steroids	0.09	2.21e-17	9.98e-16	8583
Eubacteriales sp. HG3A.0118	gamma-glutamylvaline	Gamma-glutamyl Amino Acid	-0.09	2.22e-17	1e-15	8583
Oscillospiraceae sp. HG3A.0437	metabolonic lactone sulfate	Partially Characterized Molecules	-0.09	2.22e-17	1e-15	8583
Butyricicoccus sp. HG3A.0008	X - 25520	Uncharacterized molecules	-0.09	2.23e-17	1e-15	8583
Eubacteriales sp. HG3A.0154	X - 24411	Uncharacterized molecules	-0.12	2.23e-17	1e-15	4772
Oscillospiraceae sp. HG3A.0210	3,4-dihydroxybutyrate	Fatty Acid, Dihydroxy	-0.09	2.23e-17	1e-15	8582
Oscillospiraceae sp. HG3A.0072	5alpha-androstan-3alpha,17alpha-diol monosulfate	Androgenic Steroids	0.09	2.23e-17	1.01e-15	8583
Eubacteriales sp. HG3A.0383	1-(1-enyl-stearoyl)-GPE (P-18:0)*	Lysoplasmalogen	0.09	2.24e-17	1.01e-15	8583
Clostridia sp. HG3A.0140	alpha-hydroxycaproate	Fatty Acid, Monohydroxy	-0.14	2.24e-17	1.01e-15	3811
Eubacteriales sp. HG3A.0229	X - 24411	Uncharacterized molecules	-0.12	2.26e-17	1.02e-15	4772
Eubacteriales sp. HG3A.0083	N-acetyl-cadaverine	Lysine Metabolism	-0.14	2.27e-17	1.02e-15	3811
Eubacteriales sp. HG3A.0409	X - 17357	Uncharacterized molecules	-0.09	2.29e-17	1.03e-15	8583
Clostridiaceae sp. HG3A.0491	N-stearoyl-sphingosine (d18:1/18:0)*	Ceramides	0.09	2.3e-17	1.04e-15	8583
Clostridiaceae sp. HG3A.0491	phenylacetate	Phenylalanine Metabolism	-0.09	2.32e-17	1.04e-15	8583
Methanobrevibacter smithii HG3A.0152	X - 21845	Uncharacterized molecules	-0.09	2.34e-17	1.05e-15	8583
Oscillospiraceae sp. HG3A.0437	N-methyltaurine	Methionine, Cysteine, SAM and Taurine Metabolism	0.09	2.35e-17	1.05e-15	8582
Methanobrevibacter smithii HG3A.0152	lactosyl-N-nervonoyl-sphingosine (d18:1/24:1)*	Lactosylceramides (LCER)	0.09	2.35e-17	1.05e-15	8583
Oscillospiraceae sp. HG3A.0072	N-palmitoyl-sphinganine (d18:0/16:0)	Dihydroceramides	-0.09	2.36e-17	1.06e-15	8583
Clostridium sp. HG3A.0050	androstenediol (3beta,17beta) disulfate (1)	Androgenic Steroids	0.09	2.37e-17	1.06e-15	8583
Firmicutes sp. HG3A.0397	3-hydroxypyridine sulfate	Chemical	0.09	2.37e-17	1.07e-15	8583
Clostridia sp. HG3A.0385	X - 22834	Uncharacterized molecules	-0.09	2.38e-17	1.07e-15	8583
Intestinibacillus sp. Marseille-P4005 HG3A.0168	X - 26111	Uncharacterized molecules	-0.09	2.38e-17	1.07e-15	8583
Oscillospiraceae sp. HG3A.0060	4-ethylcatechol sulfate	Benzoate Metabolism	0.09	2.39e-17	1.07e-15	8583
Eubacteriales sp. HG3A.0443	X - 11299	Uncharacterized molecules	0.09	2.4e-17	1.08e-15	8583
Dorea sp. AF36-15AT HG3A.0052	lactosyl-N-palmitoyl-sphingosine (d18:1/16:0)	Lactosylceramides (LCER)	-0.09	2.4e-17	1.08e-15	8583
Clostridia sp. HG3A.0385	X - 12544	Uncharacterized molecules	0.09	2.4e-17	1.08e-15	8583
Eubacteriales sp. HG3A.0859	X - 24475	Uncharacterized molecules	0.09	2.4e-17	1.08e-15	8583
Firmicutes sp. HG3A.0397	cholic acid glucuronide	Primary Bile Acid Metabolism	0.09	2.41e-17	1.08e-15	8583
Alistipes shahii HG3A.0054	X - 11483	Uncharacterized molecules	0.09	2.41e-17	1.08e-15	8583
Clostridium sp. AT4 HG3A.0347	glucuronide of piperine metabolite C17H21NO3 (3)*	Food Component/Plant	0.09	2.41e-17	1.08e-15	8583
Lachnospiraceae sp. HG3A.0217	X - 25520	Uncharacterized molecules	0.09	2.42e-17	1.09e-15	8583
Oscillibacter sp. HG3A.0245	1-(1-enyl-palmitoyl)-2-linoleoyl-GPE (P-16:0/18:2)*	Plasmalogen	0.09	2.43e-17	1.09e-15	8583
Eubacteriales sp. HG3A.0443	S-methylmethionine	Methionine, Cysteine, SAM and Taurine Metabolism	0.09	2.43e-17	1.09e-15	8583
Eubacteriales sp. HG3A.0857	lithocholate sulfate (1)	Secondary Bile Acid Metabolism	0.09	2.45e-17	1.1e-15	8583
Coprobacillus sp. HG3A.0022	X - 17354	Uncharacterized molecules	-0.09	2.45e-17	1.1e-15	8583
Eubacteriales sp. HG3A.0105	3-methylcytidine	Pyrimidine Metabolism, Cytidine containing	0.09	2.46e-17	1.1e-15	8583
Anaerobutyricum hallii HG3A.0012	1-palmitoyl-2-oleoyl-GPE (16:0/18:1)	Phosphatidylethanolamine (PE)	0.09	2.46e-17	1.1e-15	8583
Anaerobutyricum hallii HG3A.0012	mannonate*	Food Component/Plant	0.09	2.46e-17	1.11e-15	8582
Eubacteriales sp. HG3A.0193	1-palmitoyl-2-palmitoleoyl-GPC (16:0/16:1)*	Phosphatidylcholine (PC)	-0.09	2.47e-17	1.11e-15	8583
Eubacteriales sp. HG3A.0409	1-(1-enyl-palmitoyl)-2-palmitoyl-GPC (P-16:0/16:0)*	Plasmalogen	0.09	2.47e-17	1.11e-15	8583
Oscillibacter sp. HG3A.0245	5alpha-pregnan-3beta,20alpha-diol disulfate	Progestin Steroids	0.09	2.47e-17	1.11e-15	8583
Oscillospiraceae sp. HG3A.0507	X - 17357	Uncharacterized molecules	-0.09	2.49e-17	1.12e-15	8583
Clostridia sp. HG3A.0140	docosahexaenoylcholine	Fatty Acid Metabolism (Acyl Choline)	0.09	2.51e-17	1.13e-15	8583
Coprobacillus sp. HG3A.0022	X - 16935	Uncharacterized molecules	-0.09	2.52e-17	1.13e-15	8583
Clostridia sp. HG3A.0140	1-palmitoyl-2-arachidonoyl-GPE (16:0/20:4)*	Phosphatidylethanolamine (PE)	-0.09	2.52e-17	1.13e-15	8583
Anaerostipes hadrus HG3A.0003	2-O-methylascorbic acid	Ascorbate and Aldarate Metabolism	0.09	2.53e-17	1.13e-15	8583
Oscillospiraceae sp. HG3A.0210	X - 21733	Uncharacterized molecules	0.09	2.53e-17	1.13e-15	8583
Firmicutes sp. HG3A.0398	isovalerylglycine	Leucine, Isoleucine and Valine Metabolism	0.09	2.53e-17	1.14e-15	8583
Eubacteriales sp. HG3A.0197	4-hydroxyhippurate	Benzoate Metabolism	-0.09	2.54e-17	1.14e-15	8583
Streptococcus salivarius HG3A.0071	S-methylcysteine sulfoxide	Methionine, Cysteine, SAM and Taurine Metabolism	-0.09	2.54e-17	1.14e-15	8583
Eubacteriales sp. HG3A.0154	X - 12283	Uncharacterized molecules	0.09	2.55e-17	1.14e-15	8583
Clostridiaceae sp. HG3A.0431	taurodeoxycholic acid 3-sulfate	Secondary Bile Acid Metabolism	0.09	2.57e-17	1.15e-15	8583
Eubacteriales sp. HG3A.0316	indolin-2-one	Food Component/Plant	0.09	2.57e-17	1.15e-15	8583
Eubacteriales sp. HG3A.0100	1-(1-enyl-palmitoyl)-2-linoleoyl-GPE (P-16:0/18:2)*	Plasmalogen	0.09	2.58e-17	1.16e-15	8583
Bacteria sp. HG3A.0483	4-hydroxyglutamate	Glutamate Metabolism	-0.09	2.58e-17	1.16e-15	8583
Eubacteriales sp. HG3A.0083	X - 14056	Uncharacterized molecules	-0.09	2.6e-17	1.17e-15	8583
Butyricicoccus sp. HG3A.0008	deoxycholate	Secondary Bile Acid Metabolism	0.09	2.61e-17	1.17e-15	8583
Eubacteriales sp. HG3A.0269	X - 12906	Uncharacterized molecules	0.09	2.61e-17	1.17e-15	8583
Oscillibacter sp. HG3A.0245	sphingomyelin (d17:2/16:0, d18:2/15:0)*	Sphingomyelins	0.09	2.61e-17	1.17e-15	8583
Coprococcus comes HG3A.0016	X - 18901	Uncharacterized molecules	-0.09	2.62e-17	1.17e-15	8583
Eubacteriales sp. HG3A.0244	X - 12117	Uncharacterized molecules	-0.09	2.63e-17	1.18e-15	8583
Oscillospiraceae sp. HG3A.0130	guaiacol sulfate	Benzoate Metabolism	0.09	2.63e-17	1.18e-15	8583
Eubacteriales sp. HG3A.0118	1-palmitoyl-2-dihomo-linolenoyl-GPC (16:0/20:3n3 or 6)*	Phosphatidylcholine (PC)	-0.09	2.65e-17	1.18e-15	8583
Oscillospiraceae sp. HG3A.0223	tetrahydrocortisol glucuronide	Corticosteroids	-0.09	2.66e-17	1.19e-15	8583
Eubacteriales sp. HG3A.0600	3-carboxy-4-methyl-5-propyl-2-furanpropanoate (CMPF)	Fatty Acid, Dicarboxylate	0.09	2.67e-17	1.19e-15	8583
Eubacteriales sp. HG3A.0381	1-palmitoyl-2-oleoyl-GPE (16:0/18:1)	Phosphatidylethanolamine (PE)	-0.09	2.69e-17	1.2e-15	8583
Eubacteriales sp. HG3A.0125	9,10-DiHOME	Fatty Acid, Dihydroxy	0.09	2.69e-17	1.2e-15	8583
Clostridiaceae sp. HG3A.0431	glucuronide of piperine metabolite C17H21NO3 (4)*	Food Component/Plant	0.09	2.71e-17	1.21e-15	8583
Roseburia inulinivorans HG3A.0036	1-palmitoyl-2-palmitoleoyl-GPC (16:0/16:1)*	Phosphatidylcholine (PC)	0.09	2.71e-17	1.21e-15	8583
Eubacteriales sp. HG3A.0100	behenoyl dihydrosphingomyelin (d18:0/22:0)*	Dihydrosphingomyelins	-0.09	2.71e-17	1.21e-15	8583
Blautia obeum HG3A.0001	palmitoleate (16:1n7)	Long Chain Monounsaturated Fatty Acid	0.09	2.72e-17	1.22e-15	8583
Lachnospiraceae sp. HG3A.0127	X - 17367	Uncharacterized molecules	0.09	2.73e-17	1.22e-15	8583
Eubacteriales sp. HG3A.0311	X - 12306	Uncharacterized molecules	0.09	2.73e-17	1.22e-15	8583
Clostridia sp. HG3A.0140	X - 22162	Uncharacterized molecules	-0.09	2.73e-17	1.22e-15	8583
Oscillospiraceae sp. HG3A.0060	1-(1-enyl-palmitoyl)-GPC (P-16:0)*	Lysoplasmalogen	0.09	2.73e-17	1.22e-15	8583
Eubacteriales sp. HG3A.0565	glycodeoxycholate 3-sulfate	Secondary Bile Acid Metabolism	-0.09	2.74e-17	1.23e-15	8583
Intestinibacillus sp. Marseille-P4005 HG3A.0168	docosahexaenoylcholine	Fatty Acid Metabolism (Acyl Choline)	-0.09	2.75e-17	1.23e-15	8583
Oscillospiraceae sp. HG3A.0130	3-methyl catechol sulfate (1)	Benzoate Metabolism	0.09	2.75e-17	1.23e-15	8583
Roseburia inulinivorans HG3A.0036	xanthurenate	Tryptophan Metabolism	0.09	2.76e-17	1.23e-15	8583
Eubacteriales sp. HG3A.0409	metabolonic lactone sulfate	Partially Characterized Molecules	-0.09	2.76e-17	1.23e-15	8583
Firmicutes sp. HG3A.0398	1-palmitoleoylglycerol (16:1)*	Monoacylglycerol	-0.09	2.76e-17	1.23e-15	8583
Anaerotruncus massiliensis HG3A.0460	perfluorooctanesulfonate (PFOS)	Chemical	0.09	2.77e-17	1.23e-15	8583
Eubacterium sp. AM49-13BH HG3A.0251	4-acetylphenol sulfate	Benzoate Metabolism	0.09	2.77e-17	1.24e-15	8583
Eubacteriales sp. HG3A.0443	glutamate	Glutamate Metabolism	-0.09	2.77e-17	1.24e-15	8583
Oscillibacter sp. HG3A.0245	4-hydroxyhippurate	Benzoate Metabolism	-0.09	2.77e-17	1.24e-15	8583
Clostridium sp. AT4 HG3A.0347	N-acetyl-cadaverine	Lysine Metabolism	0.14	2.84e-17	1.27e-15	3811
Eubacteriales sp. HG3A.0935	X - 12261	Uncharacterized molecules	0.09	2.84e-17	1.27e-15	8583
Lachnospiraceae sp. HG3A.0127	alpha-ketoglutaramate*	Glutamate Metabolism	0.09	2.85e-17	1.27e-15	8582
Streptococcus salivarius HG3A.0071	mannitol/sorbitol	Fructose, Mannose and Galactose Metabolism	0.09	2.86e-17	1.27e-15	8582
Eubacteriales sp. HG3A.0100	pentose acid*	Partially Characterized Molecules	0.09	2.87e-17	1.28e-15	8582
Eubacteriales sp. HG3A.0149	sphingomyelin (d18:2/24:1, d18:1/24:2)*	Sphingomyelins	0.09	2.87e-17	1.28e-15	8583
Alistipes communis HG3A.0064	X - 12726	Uncharacterized molecules	0.09	2.89e-17	1.29e-15	8583
Blautia obeum HG3A.0009	X - 11315	Uncharacterized molecules	-0.09	2.89e-17	1.29e-15	8583
Eubacteriales sp. HG3A.0514	taurodeoxycholate	Secondary Bile Acid Metabolism	-0.09	2.89e-17	1.29e-15	8583
Eubacteriales sp. HG3A.0100	X - 13866	Uncharacterized molecules	0.09	2.89e-17	1.29e-15	8583
Clostridium sp. HG3A.0050	isobutyrylcarnitine (C4)	Leucine, Isoleucine and Valine Metabolism	-0.09	2.9e-17	1.29e-15	8583
Lachnospiraceae sp. HG3A.0127	X - 24736	Uncharacterized molecules	0.09	2.9e-17	1.29e-15	8583
Clostridiaceae sp. HG3A.0431	imidazole propionate	Histidine Metabolism	0.09	2.95e-17	1.31e-15	8583
Eubacteriales sp. HG3A.0061	X - 11843	Uncharacterized molecules	-0.09	2.96e-17	1.32e-15	8583
Clostridium sp. AT4 HG3A.0347	creatine	Creatine Metabolism	0.09	2.97e-17	1.32e-15	8583
Bifidobacterium adolescentis HG3A.0056	X - 12906	Uncharacterized molecules	-0.09	2.97e-17	1.32e-15	8583
Roseburia inulinivorans HG3A.0036	glucose	Glycolysis, Gluconeogenesis, and Pyruvate Metabolism	0.09	2.97e-17	1.32e-15	8582
Odoribacter splanchnicus HG3A.0041	X - 12851	Uncharacterized molecules	0.09	2.97e-17	1.32e-15	8583
Oscillospiraceae sp. HG3A.0207	1-stearoyl-2-linoleoyl-GPE (18:0/18:2)*	Phosphatidylethanolamine (PE)	-0.09	3.01e-17	1.34e-15	8583
Eubacteriales sp. HG3A.0443	N-stearoyl-sphingosine (d18:1/18:0)*	Ceramides	-0.09	3.01e-17	1.34e-15	8583
Dorea formicigenerans HG3A.0006	X - 24475	Uncharacterized molecules	-0.09	3.01e-17	1.34e-15	8583
Coprococcus comes HG3A.0016	X - 11381	Uncharacterized molecules	0.09	3.02e-17	1.34e-15	8583
Eubacteriales sp. HG3A.0600	formiminoglutamate	Histidine Metabolism	-0.09	3.02e-17	1.34e-15	8583
Clostridia sp. HG3A.0385	X - 12726	Uncharacterized molecules	0.09	3.03e-17	1.35e-15	8583
Intestinimonas massiliensis HG3A.0198	1-(1-enyl-palmitoyl)-GPC (P-16:0)*	Lysoplasmalogen	0.09	3.03e-17	1.35e-15	8583
Eubacteriales sp. HG3A.0100	3-methylcytidine	Pyrimidine Metabolism, Cytidine containing	-0.09	3.03e-17	1.35e-15	8583
Senegalimassilia faecalis HG3A.0467	X - 12261	Uncharacterized molecules	0.09	3.06e-17	1.36e-15	8583
Eubacteriales sp. HG3A.0331	X - 24410	Uncharacterized molecules	-0.14	3.06e-17	1.36e-15	3811
Dorea longicatena HG3A.0039	deoxycholic acid glucuronide	Secondary Bile Acid Metabolism	0.09	3.1e-17	1.38e-15	8583
Eubacteriales sp. HG3A.0229	4-hydroxyglutamate	Glutamate Metabolism	-0.09	3.12e-17	1.39e-15	8583
Coprobacillus sp. HG3A.0022	branched chain 14:0 dicarboxylic acid**	Fatty Acid, Dicarboxylate	-0.09	3.13e-17	1.39e-15	8583
Lachnospiraceae sp. HG3A.0127	9,10-DiHOME	Fatty Acid, Dihydroxy	0.09	3.15e-17	1.4e-15	8583
Oscillospiraceae sp. HG3A.0223	X - 12906	Uncharacterized molecules	0.09	3.16e-17	1.4e-15	8583
Eubacteriales sp. HG3A.0269	X - 22834	Uncharacterized molecules	-0.09	3.16e-17	1.4e-15	8583
Eubacteriales sp. HG3A.0442	tauroursodeoxycholate	Secondary Bile Acid Metabolism	-0.09	3.16e-17	1.41e-15	8583
Intestinibacillus sp. Marseille-P4005 HG3A.0168	androstenediol (3beta,17beta) monosulfate (2)	Androgenic Steroids	0.09	3.18e-17	1.41e-15	8583
Eubacteriales sp. HG3A.0149	X - 21736	Uncharacterized molecules	-0.09	3.18e-17	1.41e-15	8583
Eubacteriales sp. HG3A.0441	oleoyl-arachidonoyl-glycerol (18:1/20:4) [2]*	Diacylglycerol	-0.09	3.23e-17	1.43e-15	8583
Oscillospiraceae sp. HG3A.0207	1-stearoyl-2-oleoyl-GPC (18:0/18:1)	Phosphatidylcholine (PC)	-0.09	3.25e-17	1.44e-15	8583
Eubacteriales sp. HG3A.0154	urate	Purine Metabolism, (Hypo)Xanthine/Inosine containing	-0.09	3.25e-17	1.44e-15	8583
Eubacteriales sp. HG3A.0162	cotinine	Tobacco Metabolite	-0.09	3.26e-17	1.45e-15	8583
Eubacteriales sp. HG3A.0781	glycoursodeoxycholic acid sulfate (1)	Secondary Bile Acid Metabolism	-0.09	3.28e-17	1.46e-15	8583
Clostridiaceae sp. HG3A.0431	4-hydroxyglutamate	Glutamate Metabolism	0.09	3.29e-17	1.46e-15	8583
Clostridiaceae sp. HG3A.0431	octadecanedioate (C18-DC)	Fatty Acid, Dicarboxylate	-0.09	3.3e-17	1.47e-15	8583
Clostridium sp. AT4 HG3A.0347	pimeloylcarnitine/3-methyladipoylcarnitine (C7-DC)	Fatty Acid Metabolism (Acyl Carnitine, Dicarboxylate)	-0.09	3.31e-17	1.47e-15	8583
Eubacteriales sp. HG3A.0697	deoxycholate	Secondary Bile Acid Metabolism	-0.09	3.33e-17	1.48e-15	8583
Bifidobacterium adolescentis HG3A.0056	X - 17351	Uncharacterized molecules	0.09	3.33e-17	1.48e-15	8583
Eubacteriales sp. HG3A.0105	hydantoin-5-propionate	Histidine Metabolism	-0.09	3.33e-17	1.48e-15	8582
Roseburia inulinivorans HG3A.0036	gamma-glutamylisoleucine*	Gamma-glutamyl Amino Acid	0.09	3.34e-17	1.48e-15	8583
Ruminococcus champanellensis HG3A.0716	cholate	Primary Bile Acid Metabolism	0.09	3.34e-17	1.48e-15	8583
Eubacteriales sp. HG3A.0242	X - 15486	Uncharacterized molecules	-0.09	3.35e-17	1.49e-15	8583
Clostridia sp. HG3A.0756	hydroxy-CMPF*	Fatty Acid, Dicarboxylate	0.09	3.36e-17	1.49e-15	8583
Alistipes shahii HG3A.0054	pregnanediol-3-glucuronide	Progestin Steroids	0.09	3.37e-17	1.49e-15	8583
Eubacteriales sp. HG3A.0636	X - 12261	Uncharacterized molecules	0.09	3.38e-17	1.5e-15	8583
Clostridia sp. HG3A.0385	hydroxyasparagine**	Alanine and Aspartate Metabolism	-0.09	3.39e-17	1.5e-15	8583
Eubacteriales sp. HG3A.0242	glycosyl-N-behenoyl-sphingadienine (d18:2/22:0)*	Hexosylceramides (HCER)	0.09	3.42e-17	1.52e-15	8583
Lachnospiraceae sp. HG3A.0127	1-stearoyl-2-arachidonoyl-GPC (18:0/20:4)	Phosphatidylcholine (PC)	-0.09	3.43e-17	1.52e-15	8583
Oscillospiraceae sp. HG3A.0437	sphingomyelin (d18:2/23:0, d18:1/23:1, d17:1/24:1)*	Sphingomyelins	0.09	3.44e-17	1.52e-15	8583
Intestinimonas massiliensis HG3A.0198	chenodeoxycholic acid sulfate (1)	Primary Bile Acid Metabolism	0.14	3.45e-17	1.53e-15	3811
Eubacteriales sp. HG3A.0269	X - 12117	Uncharacterized molecules	-0.09	3.46e-17	1.53e-15	8583
Eubacteriales sp. HG3A.0105	cotinine	Tobacco Metabolite	0.09	3.47e-17	1.53e-15	8583
Oscillospiraceae sp. HG3A.0437	taurodeoxycholic acid 3-sulfate	Secondary Bile Acid Metabolism	-0.09	3.47e-17	1.54e-15	8583
Oscillospiraceae sp. HG3A.0060	pregnanediol-3-glucuronide	Progestin Steroids	0.09	3.47e-17	1.54e-15	8583
Eubacteriales sp. HG3A.0118	glycosyl-N-behenoyl-sphingadienine (d18:2/22:0)*	Hexosylceramides (HCER)	0.09	3.48e-17	1.54e-15	8583
Eubacteriales sp. HG3A.0118	sphingomyelin (d18:1/21:0, d17:1/22:0, d16:1/23:0)*	Sphingomyelins	0.09	3.51e-17	1.55e-15	8583
Eubacteriales sp. HG3A.0154	S-methylmethionine	Methionine, Cysteine, SAM and Taurine Metabolism	0.09	3.54e-17	1.57e-15	8583
Eubacteriales sp. HG3A.0443	1-(1-enyl-palmitoyl)-GPC (P-16:0)*	Lysoplasmalogen	0.09	3.55e-17	1.57e-15	8583
Eubacteriales sp. HG3A.0409	mannonate*	Food Component/Plant	-0.09	3.55e-17	1.57e-15	8582
Oscillospiraceae sp. HG3A.0207	pyridoxate	Vitamin B6 Metabolism	0.09	3.55e-17	1.57e-15	8583
Oscillibacter sp. PEA192 HG3A.0021	alpha-ketoglutaramate*	Glutamate Metabolism	-0.09	3.55e-17	1.57e-15	8582
Roseburia inulinivorans HG3A.0036	methylsuccinate	Leucine, Isoleucine and Valine Metabolism	-0.09	3.57e-17	1.58e-15	8582
Clostridium sp. AT4 HG3A.0347	X - 24811	Uncharacterized molecules	-0.09	3.58e-17	1.58e-15	8583
Eubacteriales sp. HG3A.0383	X - 24811	Uncharacterized molecules	0.09	3.59e-17	1.59e-15	8583
Eubacteriales sp. HG3A.0383	indolepropionate	Tryptophan Metabolism	0.09	3.6e-17	1.59e-15	8583
Eubacteriales sp. HG3A.0316	citrate	TCA Cycle	0.09	3.6e-17	1.59e-15	8583
Eubacteriales sp. HG3A.0154	beta-sitosterol	Sterol	0.09	3.61e-17	1.6e-15	8583
Eubacteriales sp. HG3A.0149	2-hydroxybutyrate/2-hydroxyisobutyrate	Glutathione Metabolism	-0.09	3.63e-17	1.6e-15	8582
Bacteria sp. HG3A.0483	3-carboxy-4-methyl-5-pentyl-2-furanpropionate (3-CMPFP)**	Fatty Acid, Dicarboxylate	0.09	3.64e-17	1.61e-15	8583
Bacteria sp. HG3A.0483	X - 21845	Uncharacterized molecules	-0.09	3.65e-17	1.61e-15	8583
Odoribacter splanchnicus HG3A.0041	1-palmitoyl-2-arachidonoyl-GPI (16:0/20:4)*	Phosphatidylinositol (PI)	-0.09	3.68e-17	1.62e-15	8583
Dorea formicigenerans HG3A.0006	1-palmitoleoylglycerol (16:1)*	Monoacylglycerol	0.09	3.69e-17	1.63e-15	8583
Oxalobacter formigenes HG3A.0552	X - 22509	Uncharacterized molecules	0.09	3.69e-17	1.63e-15	8583
Eubacteriales sp. HG3A.0083	cotinine N-oxide	Tobacco Metabolite	-0.09	3.69e-17	1.63e-15	8583
Oscillospiraceae sp. HG3A.0072	sphingomyelin (d18:1/22:2, d18:2/22:1, d16:1/24:2)*	Sphingomyelins	0.09	3.69e-17	1.63e-15	8583
Eubacteriales sp. HG3A.0136	cotinine	Tobacco Metabolite	-0.09	3.7e-17	1.63e-15	8583
Firmicutes sp. HG3A.0398	X - 23782	Uncharacterized molecules	0.09	3.71e-17	1.64e-15	8583
Oscillospiraceae sp. HG3A.0207	N-lactoyl leucine	Leucine, Isoleucine and Valine Metabolism	-0.09	3.72e-17	1.64e-15	8583
Streptococcus salivarius HG3A.0071	X - 12740	Uncharacterized molecules	0.09	3.75e-17	1.66e-15	8583
Eubacteriales sp. HG3A.0568	X - 25520	Uncharacterized molecules	0.09	3.76e-17	1.66e-15	8583
Oscillospiraceae sp. HG3A.0072	X - 13658	Uncharacterized molecules	-0.09	3.76e-17	1.66e-15	8583
Intestinimonas massiliensis HG3A.0198	N-lactoyl leucine	Leucine, Isoleucine and Valine Metabolism	-0.09	3.77e-17	1.66e-15	8583
Lachnospiraceae sp. HG3A.0127	N-acetylaspartate (NAA)	Alanine and Aspartate Metabolism	0.09	3.8e-17	1.67e-15	8583
Lachnospiraceae sp. HG3A.0399	4-allylphenol sulfate	Food Component/Plant	0.09	3.8e-17	1.68e-15	8583
Clostridiaceae sp. HG3A.0431	diacylglycerol (16:1/18:2 [2], 16:0/18:3 [1])*	Diacylglycerol	0.14	3.84e-17	1.69e-15	3811
Eubacteriales sp. HG3A.0118	gamma-glutamylleucine	Gamma-glutamyl Amino Acid	-0.09	3.84e-17	1.69e-15	8583
Alistipes communis HG3A.0064	S-methylmethionine	Methionine, Cysteine, SAM and Taurine Metabolism	0.09	3.88e-17	1.71e-15	8583
Firmicutes sp. HG3A.0398	X - 23974	Uncharacterized molecules	0.09	3.91e-17	1.72e-15	8583
Bacteroides cellulosilyticus HG3A.0108	1-(1-enyl-palmitoyl)-2-oleoyl-GPC (P-16:0/18:1)*	Plasmalogen	0.09	3.91e-17	1.72e-15	8583
Eubacteriales sp. HG3A.0242	creatine	Creatine Metabolism	-0.09	3.94e-17	1.73e-15	8583
Eubacteriales sp. HG3A.0409	sphingomyelin (d18:0/18:0, d19:0/17:0)*	Dihydrosphingomyelins	-0.09	3.94e-17	1.73e-15	8583
Eubacteriales sp. HG3A.0100	sphingomyelin (d18:2/21:0, d16:2/23:0)*	Sphingomyelins	0.09	3.98e-17	1.75e-15	8583
Eubacteriales sp. HG3A.0381	1-linoleoyl-GPC (18:2)	Lysophospholipid	0.09	3.98e-17	1.75e-15	8583
Blautia massiliensis HG3A.0023	4-methylguaiacol sulfate	Benzoate Metabolism	-0.09	4.02e-17	1.77e-15	8583
Clostridium sp. TM06-18 HG3A.0048	1-palmitoyl-2-arachidonoyl-GPC (16:0/20:4n6)	Phosphatidylcholine (PC)	0.09	4.03e-17	1.77e-15	8583
Eubacterium sp. AM49-13BH HG3A.0251	1-oleoyl-2-arachidonoyl-GPE (18:1/20:4)*	Phosphatidylethanolamine (PE)	-0.09	4.03e-17	1.77e-15	8583
Eubacteriales sp. HG3A.0136	1-palmitoyl-2-dihomo-linolenoyl-GPC (16:0/20:3n3 or 6)*	Phosphatidylcholine (PC)	-0.09	4.07e-17	1.79e-15	8583
Eubacteriales sp. HG3A.0197	3-hydroxyhippurate sulfate	Benzoate Metabolism	-0.09	4.09e-17	1.8e-15	8583
Eubacteriales sp. HG3A.0083	4-ethylphenylsulfate	Benzoate Metabolism	0.09	4.13e-17	1.81e-15	8583
Firmicutes sp. HG3A.0398	pentose acid*	Partially Characterized Molecules	0.09	4.13e-17	1.82e-15	8582
Alistipes senegalensis HG3A.0141	carotene diol (3)	Vitamin A Metabolism	0.09	4.14e-17	1.82e-15	8583
Eubacteriales sp. HG3A.1167	X - 16124	Uncharacterized molecules	0.09	4.14e-17	1.82e-15	8583
Eubacteriales sp. HG3A.0751	hippurate	Benzoate Metabolism	0.09	4.14e-17	1.82e-15	8583
Oscillospiraceae sp. HG3A.0223	bilirubin (Z,Z)	Hemoglobin and Porphyrin Metabolism	0.09	4.15e-17	1.82e-15	8583
Eubacteriales sp. HG3A.0125	N2,N5-diacetylornithine	Urea cycle; Arginine and Proline Metabolism	0.09	4.18e-17	1.84e-15	8583
Eubacterium sp. AM49-13BH HG3A.0251	1-palmitoyl-2-arachidonoyl-GPI (16:0/20:4)*	Phosphatidylinositol (PI)	-0.09	4.19e-17	1.84e-15	8583
Eubacteriales sp. HG3A.0311	5alpha-androstan-3alpha,17alpha-diol monosulfate	Androgenic Steroids	0.09	4.19e-17	1.84e-15	8583
Bacteria sp. HG3A.0638	X - 13729	Uncharacterized molecules	0.09	4.2e-17	1.84e-15	8583
Bacteria sp. HG3A.0483	3-hydroxy-2-ethylpropionate	Leucine, Isoleucine and Valine Metabolism	0.09	4.2e-17	1.84e-15	8583
Eubacteriales sp. HG3A.0149	glucose	Glycolysis, Gluconeogenesis, and Pyruvate Metabolism	-0.09	4.2e-17	1.84e-15	8582
Intestinibacillus sp. Marseille-P4005 HG3A.0168	cis-3,4-methyleneheptanoylglycine	Fatty Acid Metabolism (Acyl Glycine)	0.09	4.2e-17	1.85e-15	8583
Intestinibacillus sp. Marseille-P4005 HG3A.0168	methylsuccinate	Leucine, Isoleucine and Valine Metabolism	-0.09	4.21e-17	1.85e-15	8582
Firmicutes sp. HG3A.0397	X - 12726	Uncharacterized molecules	0.09	4.22e-17	1.85e-15	8583
Oscillospiraceae sp. HG3A.0223	carotene diol (3)	Vitamin A Metabolism	0.09	4.22e-17	1.85e-15	8583
Senegalimassilia faecalis HG3A.0467	X - 21845	Uncharacterized molecules	-0.09	4.24e-17	1.86e-15	8583
Lachnospiraceae sp. HG3A.0399	isobutyrylglycine	Leucine, Isoleucine and Valine Metabolism	0.09	4.25e-17	1.86e-15	8583
Eubacteriales sp. HG3A.0242	N,N-dimethylalanine	Alanine and Aspartate Metabolism	0.09	4.25e-17	1.87e-15	8583
Eubacteriales sp. HG3A.0149	glutamine	Glutamate Metabolism	0.09	4.27e-17	1.87e-15	8583
Odoribacter splanchnicus HG3A.0041	dihydroferulic acid sulfate	Food Component/Plant	-0.09	4.28e-17	1.88e-15	8583
Clostridium sp. AT4 HG3A.0347	pentose acid*	Partially Characterized Molecules	-0.09	4.28e-17	1.88e-15	8582
Oscillospiraceae sp. HG3A.0256	7-alpha-hydroxy-3-oxo-4-cholestenoate (7-Hoca)	Sterol	0.09	4.29e-17	1.88e-15	8583
Collinsella aerofaciens HG3A.0019	X - 24736	Uncharacterized molecules	-0.09	4.3e-17	1.89e-15	8583
Methanobrevibacter smithii HG3A.0152	mannonate*	Food Component/Plant	-0.09	4.3e-17	1.89e-15	8582
Eubacteriales sp. HG3A.0162	sphingomyelin (d17:2/16:0, d18:2/15:0)*	Sphingomyelins	0.09	4.33e-17	1.9e-15	8583
Clostridia sp. HG3A.0385	glycochenodeoxycholate glucuronide (1)	Primary Bile Acid Metabolism	-0.09	4.33e-17	1.9e-15	8583
Roseburia inulinivorans HG3A.0036	gamma-glutamylleucine	Gamma-glutamyl Amino Acid	0.09	4.36e-17	1.91e-15	8583
Clostridia sp. HG3A.1053	1-palmitoyl-2-oleoyl-GPE (16:0/18:1)	Phosphatidylethanolamine (PE)	-0.09	4.36e-17	1.91e-15	8583
Clostridium sp. AT4 HG3A.0347	X - 11483	Uncharacterized molecules	-0.09	4.4e-17	1.93e-15	8583
Oscillospiraceae sp. HG3A.0210	1-stearoyl-2-arachidonoyl-GPI (18:0/20:4)	Phosphatidylinositol (PI)	-0.09	4.41e-17	1.93e-15	8583
Streptococcus parasanguinis HG3A.0117	3-(N-acetyl-L-cystein-S-yl) acetaminophen	Drug - Analgesics, Anesthetics	0.09	4.42e-17	1.94e-15	8583
Oscillospiraceae sp. HG3A.0060	3-acetylphenol sulfate	Chemical	-0.09	4.45e-17	1.95e-15	8583
Firmicutes sp. HG3A.0397	1-(1-enyl-palmitoyl)-GPC (P-16:0)*	Lysoplasmalogen	0.09	4.5e-17	1.97e-15	8583
Firmicutes sp. HG3A.0398	9,10-DiHOME	Fatty Acid, Dihydroxy	0.09	4.51e-17	1.98e-15	8583
Eubacteriales sp. HG3A.0383	cis-3,4-methyleneheptanoylcarnitine	Fatty Acid Metabolism (Acyl Carnitine, Medium Chain)	-0.09	4.52e-17	1.98e-15	8583
Oscillospiraceae sp. HG3A.0072	X - 12543	Uncharacterized molecules	-0.14	4.52e-17	1.98e-15	3811
Oscillospiraceae sp. HG3A.0072	X - 23974	Uncharacterized molecules	0.09	4.55e-17	1.99e-15	8583
Eubacteriales sp. HG3A.0083	X - 24411	Uncharacterized molecules	-0.12	4.56e-17	1.99e-15	4772
Eubacteriales sp. HG3A.0083	formiminoglutamate	Histidine Metabolism	-0.09	4.56e-17	2e-15	8583
Oscillibacter sp. PEA192 HG3A.0021	N-acetylaspartate (NAA)	Alanine and Aspartate Metabolism	-0.09	4.56e-17	2e-15	8583
Eubacteriales sp. HG3A.0125	indolin-2-one	Food Component/Plant	0.09	4.57e-17	2e-15	8583
Eubacteriales sp. HG3A.0857	3-hydroxy-2-ethylpropionate	Leucine, Isoleucine and Valine Metabolism	0.09	4.57e-17	2e-15	8583
Eubacteriales sp. HG3A.0600	heptanoate (7:0)	Medium Chain Fatty Acid	0.09	4.58e-17	2e-15	8583
Eubacteriales sp. HG3A.0242	1-stearoyl-2-arachidonoyl-GPI (18:0/20:4)	Phosphatidylinositol (PI)	-0.09	4.59e-17	2.01e-15	8583
Oscillospiraceae sp. HG3A.0060	X - 24411	Uncharacterized molecules	-0.12	4.59e-17	2.01e-15	4772
Clostridium sp. TM06-18 HG3A.0048	chenodeoxycholate	Primary Bile Acid Metabolism	-0.09	4.6e-17	2.01e-15	8583
Intestinibacillus sp. Marseille-P4005 HG3A.0168	glycosyl-N-behenoyl-sphingadienine (d18:2/22:0)*	Hexosylceramides (HCER)	-0.09	4.6e-17	2.01e-15	8583
Eubacteriales sp. HG3A.0269	7-alpha-hydroxy-3-oxo-4-cholestenoate (7-Hoca)	Sterol	-0.09	4.6e-17	2.01e-15	8583
Oscillospiraceae sp. HG3A.0130	catechol sulfate	Benzoate Metabolism	0.09	4.61e-17	2.02e-15	8583
Lachnospiraceae sp. HG3A.0903	3-phenylpropionate (hydrocinnamate)	Benzoate Metabolism	0.09	4.61e-17	2.02e-15	8583
Methanobrevibacter smithii HG3A.0152	alpha-ketoglutarate	TCA Cycle	-0.09	4.61e-17	2.02e-15	8582
Eubacteriales sp. HG3A.0311	3b-hydroxy-5-cholenoic acid	Secondary Bile Acid Metabolism	0.09	4.63e-17	2.03e-15	8583
Eubacteriales sp. HG3A.0383	3-methylcytidine	Pyrimidine Metabolism, Cytidine containing	-0.09	4.65e-17	2.03e-15	8583
Eubacteriales sp. HG3A.0269	sphingomyelin (d17:1/14:0, d16:1/15:0)*	Sphingomyelins	0.09	4.65e-17	2.04e-15	8583
Eubacteriales sp. HG3A.0100	cysteinylglycine disulfide*	Glutathione Metabolism	-0.09	4.66e-17	2.04e-15	8583
Oscillospiraceae sp. HG3A.0207	X - 24411	Uncharacterized molecules	-0.12	4.67e-17	2.04e-15	4772
Oscillospiraceae sp. HG3A.0256	1-stearoyl-2-arachidonoyl-GPC (18:0/20:4)	Phosphatidylcholine (PC)	0.09	4.67e-17	2.04e-15	8583
Clostridium sp. TM06-18 HG3A.0048	N-lactoyl isoleucine	Leucine, Isoleucine and Valine Metabolism	0.09	4.68e-17	2.05e-15	8583
Oscillibacter sp. PEA192 HG3A.0021	2-ethylphenylsulfate	Benzoate Metabolism	0.09	4.7e-17	2.06e-15	8583
Oscillospiraceae sp. HG3A.0256	sphingomyelin (d18:2/23:1)*	Sphingomyelins	-0.09	4.7e-17	2.06e-15	8583
Clostridia sp. HG3A.0385	butyrylcarnitine (C4)	Fatty Acid Metabolism (also BCAA Metabolism)	-0.09	4.71e-17	2.06e-15	8583
Eubacteriales sp. HG3A.0125	oleoyl-oleoyl-glycerol (18:1/18:1) [2]*	Diacylglycerol	-0.14	4.72e-17	2.06e-15	3811
Eubacteriales sp. HG3A.0409	1-palmitoyl-2-palmitoleoyl-GPC (16:0/16:1)*	Phosphatidylcholine (PC)	-0.09	4.73e-17	2.07e-15	8583
Clostridiaceae sp. HG3A.0431	N-lactoyl tyrosine	Tyrosine Metabolism	0.09	4.73e-17	2.07e-15	8583
Intestinibacillus sp. Marseille-P4005 HG3A.0168	isobutyrylglycine	Leucine, Isoleucine and Valine Metabolism	-0.09	4.75e-17	2.07e-15	8583
Eubacterium sp. AM49-13BH HG3A.0251	X - 24411	Uncharacterized molecules	-0.12	4.75e-17	2.08e-15	4772
Eubacteriales sp. HG3A.0197	N-lactoyl leucine	Leucine, Isoleucine and Valine Metabolism	-0.09	4.76e-17	2.08e-15	8583
Anaerostipes hadrus HG3A.0003	cortolone glucuronide (1)	Corticosteroids	0.09	4.76e-17	2.08e-15	8583
Clostridium sp. TF06-15AC HG3A.0032	X - 15461	Uncharacterized molecules	0.09	4.77e-17	2.08e-15	8583
Clostridium phoceensis HG3A.0014	3-hydroxy-2-methylpyridine sulfate	Chemical	0.09	4.77e-17	2.08e-15	8583
Eubacteriales sp. HG3A.0105	phenylacetylcarnitine	Acetylated Peptides	-0.09	4.78e-17	2.09e-15	8583
Clostridium sp. TF06-15AC HG3A.0032	X - 12844	Uncharacterized molecules	0.09	4.78e-17	2.09e-15	8583
Oscillospiraceae sp. HG3A.0207	androstenediol (3beta,17beta) disulfate (1)	Androgenic Steroids	-0.09	4.8e-17	2.1e-15	8583
Eubacteriales sp. HG3A.0149	1-palmitoyl-2-oleoyl-GPC (16:0/18:1)	Phosphatidylcholine (PC)	-0.09	4.83e-17	2.11e-15	8583
Oscillospiraceae sp. HG3A.0223	2-methoxyhydroquinone sulfate (1)	Benzoate Metabolism	-0.09	4.83e-17	2.11e-15	8583
Clostridia sp. HG3A.1053	gentisate	Tyrosine Metabolism	0.09	4.84e-17	2.11e-15	8583
Eubacteriales sp. HG3A.0162	N,N-dimethylalanine	Alanine and Aspartate Metabolism	0.09	4.85e-17	2.12e-15	8583
Eubacteriales sp. HG3A.0242	3-acetylphenol sulfate	Chemical	-0.09	4.85e-17	2.12e-15	8583
Streptococcus salivarius HG3A.0071	2-aminobutyrate	Glutathione Metabolism	-0.09	4.86e-17	2.12e-15	8583
Eubacteriales sp. HG3A.0381	2-piperidinone	Food Component/Plant	-0.09	4.87e-17	2.13e-15	8583
Odoribacter splanchnicus HG3A.0041	1-lignoceroyl-GPC (24:0)	Lysophospholipid	0.09	4.88e-17	2.13e-15	8583
Oscillospiraceae sp. HG3A.0207	docosahexaenoylcholine	Fatty Acid Metabolism (Acyl Choline)	0.09	4.89e-17	2.13e-15	8583
Eubacteriales sp. HG3A.0100	9,10-DiHOME	Fatty Acid, Dihydroxy	0.09	4.9e-17	2.14e-15	8583
Eubacteriales sp. HG3A.0409	1-(1-enyl-palmitoyl)-GPC (P-16:0)*	Lysoplasmalogen	0.09	4.9e-17	2.14e-15	8583
Eubacteriales sp. HG3A.0609	deoxycholate	Secondary Bile Acid Metabolism	-0.09	4.92e-17	2.14e-15	8583
Eubacteriales sp. HG3A.0162	gamma-glutamylvaline	Gamma-glutamyl Amino Acid	-0.09	4.92e-17	2.15e-15	8583
Oscillospiraceae sp. HG3A.0072	glycosyl ceramide (d18:2/24:1, d18:1/24:2)*	Hexosylceramides (HCER)	0.09	4.92e-17	2.15e-15	8583
Clostridia sp. HG3A.0385	5alpha-pregnan-3beta,20alpha-diol disulfate	Progestin Steroids	0.09	4.93e-17	2.15e-15	8583
Eubacteriales sp. HG3A.0697	5-hydroxyhexanoate	Fatty Acid, Monohydroxy	0.09	4.94e-17	2.16e-15	8583
Fusicatenibacter saccharivorans HG3A.0004	11beta-hydroxyetiocholanolone glucuronide*	Androgenic Steroids	-0.09	4.95e-17	2.16e-15	8583
Eubacteriales sp. HG3A.0087	dihydroferulate	Food Component/Plant	-0.09	4.96e-17	2.16e-15	8583
Fusicatenibacter saccharivorans HG3A.0004	1-myristoyl-2-arachidonoyl-GPC (14:0/20:4)*	Phosphatidylcholine (PC)	0.09	4.96e-17	2.16e-15	8583
Oscillospiraceae sp. HG3A.0207	N-acetylaspartate (NAA)	Alanine and Aspartate Metabolism	0.09	5e-17	2.18e-15	8583
Eubacteriales sp. HG3A.0083	mannose	Fructose, Mannose and Galactose Metabolism	-0.09	5.02e-17	2.19e-15	8582
Eubacteriales sp. HG3A.0197	2-O-methylascorbic acid	Ascorbate and Aldarate Metabolism	-0.09	5.03e-17	2.19e-15	8583
Coprococcus comes HG3A.0016	xanthurenate	Tryptophan Metabolism	0.09	5.05e-17	2.2e-15	8583
Eubacteriales sp. HG3A.0193	X - 21842	Uncharacterized molecules	0.09	5.06e-17	2.2e-15	8583
Eubacteriales sp. HG3A.0136	X - 11483	Uncharacterized molecules	0.09	5.07e-17	2.21e-15	8583
Clostridium sp. AT4 HG3A.0347	2-aminophenol sulfate	Food Component/Plant	-0.09	5.08e-17	2.21e-15	8583
Eubacteriales sp. HG3A.0565	3-(3-hydroxyphenyl)propionate	Benzoate Metabolism	-0.09	5.08e-17	2.21e-15	8583
Eubacteriales sp. HG3A.0244	X - 24411	Uncharacterized molecules	-0.12	5.11e-17	2.23e-15	4772
Eubacteriales sp. HG3A.0118	X - 24337	Uncharacterized molecules	-0.09	5.13e-17	2.24e-15	8583
Intestinibacillus sp. Marseille-P4005 HG3A.0168	N-acetyl-cadaverine	Lysine Metabolism	0.14	5.14e-17	2.24e-15	3811
Bifidobacterium adolescentis HG3A.0056	isobutyrylglycine	Leucine, Isoleucine and Valine Metabolism	-0.09	5.16e-17	2.25e-15	8583
Oscillibacter sp. PEA192 HG3A.0021	4-hydroxycoumarin	Drug - Cardiovascular	-0.09	5.19e-17	2.26e-15	8583
Eubacteriales sp. HG3A.0369	1-stearoyl-2-arachidonoyl-GPE (18:0/20:4)	Phosphatidylethanolamine (PE)	-0.09	5.19e-17	2.26e-15	8583
Eubacteriales sp. HG3A.0331	3-carboxy-4-methyl-5-propyl-2-furanpropanoate (CMPF)	Fatty Acid, Dicarboxylate	0.09	5.2e-17	2.26e-15	8583
Streptococcus parasanguinis HG3A.0117	glutarate (C5-DC)	Fatty Acid, Dicarboxylate	0.09	5.23e-17	2.28e-15	8582
Eubacteriales sp. HG3A.0381	hydroxypalmitoyl sphingomyelin (d18:1/16:0(OH))**	Sphingomyelins	0.09	5.25e-17	2.28e-15	8583
Eubacteriales sp. HG3A.0242	indolin-2-one	Food Component/Plant	0.09	5.27e-17	2.29e-15	8583
Collinsella aerofaciens HG3A.0019	dopamine 3-O-sulfate	Tyrosine Metabolism	-0.09	5.3e-17	2.31e-15	8583
Eubacteriales sp. HG3A.0260	X - 13729	Uncharacterized molecules	0.09	5.31e-17	2.31e-15	8583
Eubacteriales sp. HG3A.0244	1-linoleoyl-GPC (18:2)	Lysophospholipid	0.09	5.32e-17	2.31e-15	8583
Eubacteriales sp. HG3A.0409	octadecanedioate (C18-DC)	Fatty Acid, Dicarboxylate	0.09	5.32e-17	2.31e-15	8583
Eubacteriales sp. HG3A.0443	tartronate (hydroxymalonate)	Food Component/Plant	0.09	5.34e-17	2.32e-15	8583
Clostridium sp. AT4 HG3A.0347	3-methoxycatechol sulfate (2)	Benzoate Metabolism	-0.09	5.37e-17	2.33e-15	8583
Intestinibacillus sp. Marseille-P4005 HG3A.0168	1-methyl-5-imidazoleacetate	Histidine Metabolism	-0.09	5.38e-17	2.34e-15	8583
Eubacteriales sp. HG3A.0381	X - 24475	Uncharacterized molecules	0.09	5.41e-17	2.35e-15	8583
Clostridium sp. TF06-15AC HG3A.0032	urate	Purine Metabolism, (Hypo)Xanthine/Inosine containing	0.09	5.41e-17	2.35e-15	8583
Alistipes communis HG3A.0064	phenol glucuronide	Tyrosine Metabolism	-0.09	5.43e-17	2.36e-15	8583
Oscillospiraceae sp. HG3A.0223	tigloylglycine	Leucine, Isoleucine and Valine Metabolism	0.09	5.45e-17	2.37e-15	8583
Oscillospiraceae sp. HG3A.0507	X - 15461	Uncharacterized molecules	-0.09	5.46e-17	2.37e-15	8583
Bacteria sp. HG3A.0483	sphingomyelin (d18:0/18:0, d19:0/17:0)*	Dihydrosphingomyelins	-0.09	5.46e-17	2.37e-15	8583
Intestinimonas massiliensis HG3A.0198	1-methyl-5-imidazoleacetate	Histidine Metabolism	0.09	5.47e-17	2.37e-15	8583
Ruminococcus champanellensis HG3A.0716	phenylacetylcarnitine	Acetylated Peptides	0.09	5.5e-17	2.39e-15	8583
Eubacteriales sp. HG3A.0162	oleoyl-linoleoyl-glycerol (18:1/18:2) [2]	Diacylglycerol	-0.09	5.52e-17	2.4e-15	8583
Dorea sp. AF36-15AT HG3A.0052	p-cresol glucuronide*	Tyrosine Metabolism	-0.09	5.53e-17	2.4e-15	8583
Blautia obeum HG3A.0001	X - 11632	Uncharacterized molecules	0.09	5.55e-17	2.41e-15	8583
Odoribacter splanchnicus HG3A.0041	4-hydroxychlorothalonil	Chemical	0.09	5.57e-17	2.42e-15	8583
Clostridia sp. HG3A.0385	N-stearoyl-sphingosine (d18:1/18:0)*	Ceramides	-0.09	5.58e-17	2.42e-15	8583
Bifidobacterium adolescentis HG3A.0056	2-methoxyhydroquinone sulfate (2)	Benzoate Metabolism	0.09	5.6e-17	2.43e-15	8583
Clostridium sp. AT4 HG3A.0347	sphingomyelin (d18:2/24:1, d18:1/24:2)*	Sphingomyelins	-0.09	5.61e-17	2.43e-15	8583
Eubacteriales sp. HG3A.0105	androstenediol (3beta,17beta) monosulfate (2)	Androgenic Steroids	0.09	5.63e-17	2.44e-15	8583
Lachnospiraceae sp. HG3A.0217	phenol sulfate	Tyrosine Metabolism	-0.09	5.68e-17	2.46e-15	8583
Oscillospiraceae sp. HG3A.0437	4-allylcatechol sulfate	Benzoate Metabolism	0.09	5.71e-17	2.48e-15	8583
Oscillospiraceae sp. HG3A.0437	N-lactoyl leucine	Leucine, Isoleucine and Valine Metabolism	-0.09	5.72e-17	2.48e-15	8583
Eubacteriales sp. HG3A.0383	4-methoxyphenol sulfate	Tyrosine Metabolism	0.09	5.73e-17	2.49e-15	8583
Collinsella aerofaciens HG3A.0019	glucose	Glycolysis, Gluconeogenesis, and Pyruvate Metabolism	0.09	5.79e-17	2.51e-15	8582
Oscillospiraceae sp. HG3A.0060	X - 25520	Uncharacterized molecules	0.09	5.79e-17	2.51e-15	8583
Lachnospiraceae sp. HG3A.0903	cinnamoylglycine	Food Component/Plant	0.09	5.79e-17	2.51e-15	8583
Streptococcus salivarius HG3A.0071	N-lactoyl tyrosine	Tyrosine Metabolism	0.09	5.81e-17	2.52e-15	8583
Anaerostipes hadrus HG3A.0003	1H-indole-7-acetic acid	Bacterial/Fungal	-0.14	5.82e-17	2.52e-15	3811
Oscillospiraceae sp. HG3A.0223	lactate	Glycolysis, Gluconeogenesis, and Pyruvate Metabolism	-0.09	5.83e-17	2.53e-15	8583
Clostridium sp. HG3A.0050	gamma-glutamylglutamate	Gamma-glutamyl Amino Acid	0.09	5.85e-17	2.53e-15	8583
Clostridia sp. HG3A.0140	3-carboxy-4-methyl-5-propyl-2-furanpropanoate (CMPF)	Fatty Acid, Dicarboxylate	0.09	5.87e-17	2.54e-15	8583
Eubacteriales sp. HG3A.0857	7-alpha-hydroxy-3-oxo-4-cholestenoate (7-Hoca)	Sterol	-0.09	5.88e-17	2.55e-15	8583
Clostridium phoceensis HG3A.0014	X - 12730	Uncharacterized molecules	0.09	5.9e-17	2.56e-15	8583
Blautia obeum HG3A.0001	isoleucylglycine	Dipeptide	-0.09	5.9e-17	2.56e-15	8583
Blautia obeum HG3A.0001	X - 24801	Uncharacterized molecules	0.14	5.9e-17	2.56e-15	3811
Eubacteriales sp. HG3A.0197	X - 12726	Uncharacterized molecules	0.09	5.91e-17	2.56e-15	8583
Blautia obeum HG3A.0001	5alpha-androstan-3alpha,17beta-diol disulfate	Androgenic Steroids	0.09	5.95e-17	2.58e-15	8583
Prevotella copri HG3A.0237	deoxycholate	Secondary Bile Acid Metabolism	0.09	5.95e-17	2.58e-15	8583
Roseburia faecis HG3A.0058	X - 24795	Uncharacterized molecules	0.09	5.98e-17	2.59e-15	8583
Oscillospiraceae sp. HG3A.0507	N-stearoyl-sphinganine (d18:0/18:0)*	Dihydroceramides	-0.09	5.98e-17	2.59e-15	8583
Oscillospiraceae sp. HG3A.0210	betaine	Glycine, Serine and Threonine Metabolism	0.09	5.98e-17	2.59e-15	8583
Eubacteriales sp. HG3A.0609	1-(1-enyl-palmitoyl)-2-linoleoyl-GPC (P-16:0/18:2)*	Plasmalogen	0.09	6.03e-17	2.61e-15	8583
Oscillospiraceae sp. HG3A.0437	X - 13729	Uncharacterized molecules	0.09	6.05e-17	2.62e-15	8583
Bacteroides intestinalis HG3A.0265	p-cresol sulfate	Benzoate Metabolism	0.09	6.05e-17	2.62e-15	8583
Eubacterium sp. AM49-13BH HG3A.0251	oleoyl-arachidonoyl-glycerol (18:1/20:4) [1]*	Diacylglycerol	-0.14	6.06e-17	2.62e-15	3811
Intestinibacillus sp. Marseille-P4005 HG3A.0168	octadecadienedioate (C18:2-DC)*	Fatty Acid, Dicarboxylate	-0.09	6.07e-17	2.63e-15	8583
Alistipes senegalensis HG3A.0141	X - 11315	Uncharacterized molecules	0.09	6.07e-17	2.63e-15	8583
Eubacteriales sp. HG3A.0600	X - 24475	Uncharacterized molecules	0.09	6.08e-17	2.63e-15	8583
Oscillospiraceae sp. HG3A.0437	glutamate	Glutamate Metabolism	-0.09	6.08e-17	2.63e-15	8583
Eubacteriales sp. HG3A.0242	X - 25271	Uncharacterized molecules	0.09	6.11e-17	2.64e-15	8583
Eubacteriales sp. HG3A.0369	L-urobilin	Hemoglobin and Porphyrin Metabolism	0.09	6.14e-17	2.66e-15	8583
Firmicutes sp. HG3A.0397	hydroxycotinine	Tobacco Metabolite	-0.09	6.15e-17	2.66e-15	8583
Blautia obeum HG3A.0001	X - 23974	Uncharacterized molecules	-0.09	6.18e-17	2.67e-15	8583
Oscillospiraceae sp. HG3A.0072	N,N,N-trimethyl-5-aminovalerate	Lysine Metabolism	-0.09	6.18e-17	2.67e-15	8583
Intestinimonas massiliensis HG3A.0198	X - 24588	Uncharacterized molecules	-0.09	6.21e-17	2.69e-15	8583
Blautia massiliensis HG3A.0023	phenol glucuronide	Tyrosine Metabolism	0.09	6.22e-17	2.69e-15	8583
Eubacteriales sp. HG3A.0244	N-lactoyl isoleucine	Leucine, Isoleucine and Valine Metabolism	-0.09	6.23e-17	2.69e-15	8583
Eubacteriales sp. HG3A.0229	glutarate (C5-DC)	Fatty Acid, Dicarboxylate	-0.09	6.24e-17	2.7e-15	8582
Eubacterium sp. AM49-13BH HG3A.0251	docosatrienoate (22:3n6)*	Long Chain Polyunsaturated Fatty Acid (n3 and n6)	-0.09	6.27e-17	2.71e-15	8583
Bifidobacterium adolescentis HG3A.0056	5alpha-pregnan-3beta,20alpha-diol disulfate	Progestin Steroids	-0.09	6.29e-17	2.72e-15	8583
Streptococcus salivarius HG3A.0071	carotene diol (3)	Vitamin A Metabolism	-0.09	6.3e-17	2.72e-15	8583
Blautia massiliensis HG3A.0023	glycine conjugate of C10H14O2 (1)*	Partially Characterized Molecules	0.09	6.31e-17	2.73e-15	8583
Eubacteriales sp. HG3A.0083	hydroxycotinine	Tobacco Metabolite	-0.09	6.32e-17	2.73e-15	8583
Clostridiaceae sp. HG3A.0431	cysteine-glutathione disulfide	Glutathione Metabolism	-0.09	6.33e-17	2.73e-15	8583
Eubacteriales sp. HG3A.0100	proline	Urea cycle; Arginine and Proline Metabolism	-0.09	6.33e-17	2.73e-15	8583
Lachnospiraceae sp. HG3A.0399	X - 22834	Uncharacterized molecules	-0.09	6.33e-17	2.74e-15	8583
Oscillospiraceae sp. HG3A.0060	aspartate	Alanine and Aspartate Metabolism	-0.09	6.37e-17	2.75e-15	8583
Oscillibacter sp. PEA192 HG3A.0021	3-carboxy-4-methyl-5-propyl-2-furanpropanoate (CMPF)	Fatty Acid, Dicarboxylate	-0.09	6.38e-17	2.75e-15	8583
Oscillibacter sp. HG3A.0245	etiocholanolone glucuronide	Androgenic Steroids	0.09	6.38e-17	2.76e-15	8583
Eubacteriales sp. HG3A.0269	9,10-DiHOME	Fatty Acid, Dihydroxy	0.09	6.4e-17	2.76e-15	8583
Lachnospiraceae sp. HG3A.0399	X - 12117	Uncharacterized molecules	-0.09	6.41e-17	2.77e-15	8583
Clostridium sp. TM06-18 HG3A.0048	branched chain 14:0 dicarboxylic acid**	Fatty Acid, Dicarboxylate	-0.09	6.41e-17	2.77e-15	8583
Oscillibacter sp. HG3A.0245	oxalate (ethanedioate)	Ascorbate and Aldarate Metabolism	0.09	6.43e-17	2.78e-15	8583
Anaerotruncus massiliensis HG3A.0460	branched chain 14:0 dicarboxylic acid**	Fatty Acid, Dicarboxylate	0.09	6.44e-17	2.78e-15	8583
Eubacteriales sp. HG3A.0118	sphingomyelin (d18:2/23:1)*	Sphingomyelins	0.09	6.47e-17	2.79e-15	8583
Clostridium sp. HG3A.0050	carotene diol (2)	Vitamin A Metabolism	-0.09	6.49e-17	2.8e-15	8583
Clostridia sp. HG3A.1053	X - 11858	Uncharacterized molecules	0.09	6.49e-17	2.8e-15	8583
Coprococcus comes HG3A.0016	1-oleoyl-2-docosahexaenoyl-GPC (18:1/22:6)*	Phosphatidylcholine (PC)	-0.09	6.5e-17	2.8e-15	8583
Eubacteriales sp. HG3A.0381	benzoylcarnitine*	Chemical	0.11	6.5e-17	2.81e-15	5702
Lachnospiraceae sp. HG3A.0127	adrenate (22:4n6)	Long Chain Polyunsaturated Fatty Acid (n3 and n6)	-0.09	6.52e-17	2.81e-15	8583
Oscillospiraceae sp. HG3A.0210	orotidine	Pyrimidine Metabolism, Orotate containing	-0.09	6.52e-17	2.81e-15	8582
Fusicatenibacter saccharivorans HG3A.0004	N,N-dimethyl-5-aminovalerate	Lysine Metabolism	-0.1	6.53e-17	2.82e-15	6692
Firmicutes sp. HG3A.0397	1-lignoceroyl-GPC (24:0)	Lysophospholipid	0.09	6.55e-17	2.82e-15	8583
Butyricicoccus sp. HG3A.0008	androstenediol (3beta,17beta) monosulfate (1)	Androgenic Steroids	0.09	6.55e-17	2.82e-15	8583
Eubacteriales sp. HG3A.0100	N-acetyl-cadaverine	Lysine Metabolism	-0.14	6.55e-17	2.83e-15	3811
Oscillospiraceae sp. HG3A.0072	1,2-dilinoleoyl-GPC (18:2/18:2)	Phosphatidylcholine (PC)	0.09	6.57e-17	2.83e-15	8583
Clostridium sp. TM06-18 HG3A.0048	behenoyl dihydrosphingomyelin (d18:0/22:0)*	Dihydrosphingomyelins	0.09	6.58e-17	2.84e-15	8583
Anaerobutyricum hallii HG3A.0012	gamma-glutamylisoleucine*	Gamma-glutamyl Amino Acid	0.09	6.59e-17	2.84e-15	8583
Oscillospiraceae sp. HG3A.0072	glutamine	Glutamate Metabolism	0.09	6.59e-17	2.84e-15	8583
Dorea sp. AF36-15AT HG3A.0052	X - 17357	Uncharacterized molecules	0.09	6.59e-17	2.84e-15	8583
Streptococcus parasanguinis HG3A.0117	taurochenodeoxycholate	Primary Bile Acid Metabolism	0.09	6.61e-17	2.85e-15	8583
Eubacteriales sp. HG3A.0125	N-lactoyl tyrosine	Tyrosine Metabolism	-0.09	6.63e-17	2.86e-15	8583
Eubacterium sp. AM49-13BH HG3A.0251	X - 24736	Uncharacterized molecules	0.09	6.64e-17	2.86e-15	8583
Faecalibacterium sp. HG3A.0042	X - 17325	Uncharacterized molecules	0.09	6.64e-17	2.86e-15	8583
Blautia massiliensis HG3A.0023	methylsuccinate	Leucine, Isoleucine and Valine Metabolism	-0.09	6.65e-17	2.87e-15	8582
Streptococcus salivarius HG3A.0071	X - 13729	Uncharacterized molecules	-0.09	6.65e-17	2.87e-15	8583
Clostridia sp. HG3A.0140	X - 21736	Uncharacterized molecules	-0.09	6.65e-17	2.87e-15	8583
Firmicutes sp. HG3A.0398	pregnanediol-3-glucuronide	Progestin Steroids	0.09	6.66e-17	2.87e-15	8583
Eubacteriales sp. HG3A.0242	X - 23587	Uncharacterized molecules	-0.09	6.69e-17	2.88e-15	8583
Dorea sp. AF36-15AT HG3A.0052	retinol (Vitamin A)	Vitamin A Metabolism	0.09	6.7e-17	2.89e-15	8583
Eubacterium sp. AM49-13BH HG3A.0251	4-methoxyphenol sulfate	Tyrosine Metabolism	0.09	6.7e-17	2.89e-15	8583
Prevotella copri HG3A.0237	5alpha-androstan-3beta,17alpha-diol disulfate	Androgenic Steroids	0.09	6.7e-17	2.89e-15	8583
Coprococcus comes HG3A.0016	X - 17438	Uncharacterized molecules	-0.09	6.71e-17	2.89e-15	8583
Anaerobutyricum hallii HG3A.0012	4-hydroxyglutamate	Glutamate Metabolism	0.09	6.71e-17	2.89e-15	8583
Eubacterium sp. AM49-13BH HG3A.0251	octadecadienedioate (C18:2-DC)*	Fatty Acid, Dicarboxylate	0.09	6.71e-17	2.89e-15	8583
Clostridium sp. AT4 HG3A.0347	X - 21733	Uncharacterized molecules	-0.09	6.72e-17	2.89e-15	8583
Lachnospiraceae sp. HG3A.0399	X - 26111	Uncharacterized molecules	0.09	6.73e-17	2.9e-15	8583
Dorea longicatena HG3A.0039	N-acetylglycine	Glycine, Serine and Threonine Metabolism	-0.09	6.74e-17	2.9e-15	8583
Eubacteriales sp. HG3A.0331	X - 24475	Uncharacterized molecules	0.09	6.75e-17	2.91e-15	8583
Eubacteriales sp. HG3A.0149	5alpha-pregnan-3beta,20beta-diol monosulfate (1)	Progestin Steroids	0.09	6.76e-17	2.91e-15	8583
Bacteroides cellulosilyticus HG3A.0108	imidazole propionate	Histidine Metabolism	-0.09	6.76e-17	2.91e-15	8583
Eubacteriales sp. HG3A.0125	X - 23782	Uncharacterized molecules	0.09	6.76e-17	2.91e-15	8583
Oscillospiraceae sp. HG3A.0223	gamma-glutamylphenylalanine	Gamma-glutamyl Amino Acid	-0.09	6.76e-17	2.91e-15	8583
Eubacterium ventriosum HG3A.0082	phenylacetylglutamate	Acetylated Peptides	-0.09	6.76e-17	2.91e-15	8583
Eubacteriales sp. HG3A.0609	X - 12013	Uncharacterized molecules	0.09	6.77e-17	2.92e-15	8583
Anaerobutyricum hallii HG3A.0012	X - 15728	Uncharacterized molecules	-0.09	6.79e-17	2.93e-15	8583
Intestinibacillus sp. Marseille-P4005 HG3A.0168	glutamine	Glutamate Metabolism	-0.09	6.8e-17	2.93e-15	8583
Oscillospiraceae sp. HG3A.0060	octadecanedioylcarnitine (C18-DC)*	Fatty Acid Metabolism (Acyl Carnitine, Dicarboxylate)	0.09	6.83e-17	2.94e-15	8583
Alistipes senegalensis HG3A.0141	catechol sulfate	Benzoate Metabolism	0.09	6.83e-17	2.94e-15	8583
Eubacteriales sp. HG3A.0331	N,N-dimethyl-5-aminovalerate	Lysine Metabolism	0.1	6.87e-17	2.95e-15	6692
Clostridia sp. HG3A.1053	N-delta-acetylornithine	Urea cycle; Arginine and Proline Metabolism	0.09	6.91e-17	2.97e-15	8583
Eubacteriales sp. HG3A.0100	1-palmitoyl-2-docosahexaenoyl-GPC (16:0/22:6)	Phosphatidylcholine (PC)	0.09	6.93e-17	2.98e-15	8583
Eubacteriales sp. HG3A.0369	1-palmitoyl-2-oleoyl-GPE (16:0/18:1)	Phosphatidylethanolamine (PE)	-0.09	6.94e-17	2.98e-15	8583
Blautia obeum HG3A.0001	oleoyl-oleoyl-glycerol (18:1/18:1) [2]*	Diacylglycerol	0.14	6.96e-17	2.99e-15	3811
Oscillospiraceae sp. HG3A.0256	1-palmitoyl-2-arachidonoyl-GPI (16:0/20:4)*	Phosphatidylinositol (PI)	0.09	7e-17	3.01e-15	8583
Eubacteriales sp. HG3A.0697	X - 11299	Uncharacterized molecules	0.09	7e-17	3.01e-15	8583
Eubacteriales sp. HG3A.0331	1-methyl-5-imidazoleacetate	Histidine Metabolism	0.09	7.01e-17	3.01e-15	8583
Eubacteriales sp. HG3A.0442	catechol sulfate	Benzoate Metabolism	0.09	7.01e-17	3.01e-15	8583
Clostridiaceae sp. HG3A.0431	4-oxo-retinoic acid	Vitamin A Metabolism	-0.09	7.01e-17	3.02e-15	8583
Eubacteriales sp. HG3A.0781	X - 24531	Uncharacterized molecules	0.14	7.04e-17	3.03e-15	3811
Eubacteriales sp. HG3A.0331	glycosyl ceramide (d18:2/24:1, d18:1/24:2)*	Hexosylceramides (HCER)	0.09	7.05e-17	3.03e-15	8583
Alistipes communis HG3A.0064	X - 26111	Uncharacterized molecules	0.09	7.07e-17	3.04e-15	8583
Eubacteriales sp. HG3A.0136	sphingomyelin (d18:2/23:1)*	Sphingomyelins	0.09	7.07e-17	3.04e-15	8583
Eubacteriales sp. HG3A.0105	X - 21733	Uncharacterized molecules	-0.09	7.09e-17	3.05e-15	8583
Eubacteriales sp. HG3A.0083	1-palmitoyl-2-arachidonoyl-GPI (16:0/20:4)*	Phosphatidylinositol (PI)	-0.09	7.15e-17	3.07e-15	8583
Clostridia sp. HG3A.0140	X - 24337	Uncharacterized molecules	-0.09	7.17e-17	3.08e-15	8583
Anaerostipes hadrus HG3A.0003	11beta-hydroxyetiocholanolone glucuronide*	Androgenic Steroids	-0.09	7.18e-17	3.09e-15	8583
Anaerostipes hadrus HG3A.0003	deoxycholic acid 12-sulfate*	Secondary Bile Acid Metabolism	0.09	7.23e-17	3.11e-15	8583
Eubacteriales sp. HG3A.0154	1-palmitoyl-2-oleoyl-GPC (16:0/18:1)	Phosphatidylcholine (PC)	-0.09	7.24e-17	3.11e-15	8583
Ruminococcus torques HG3A.0034	X - 17354	Uncharacterized molecules	-0.09	7.24e-17	3.11e-15	8583
Butyricicoccus sp. HG3A.0008	ethyl beta-glucopyranoside	Food Component/Plant	0.09	7.29e-17	3.13e-15	8583
Eubacteriales sp. HG3A.0162	1-(1-enyl-palmitoyl)-2-palmitoleoyl-GPC (P-16:0/16:1)*	Plasmalogen	0.09	7.29e-17	3.13e-15	8583
Lachnospiraceae sp. HG3A.0127	N-lactoyl phenylalanine	Phenylalanine Metabolism	-0.09	7.31e-17	3.14e-15	8583
Intestinibacillus sp. Marseille-P4005 HG3A.0168	chenodeoxycholate	Primary Bile Acid Metabolism	-0.09	7.32e-17	3.14e-15	8583
Clostridiaceae sp. HG3A.0431	X - 12407	Uncharacterized molecules	-0.09	7.32e-17	3.15e-15	8583
Eubacteriales sp. HG3A.0311	isovalerylglycine	Leucine, Isoleucine and Valine Metabolism	0.09	7.33e-17	3.15e-15	8583
Eubacteriales sp. HG3A.0311	3-hydroxycotinine glucuronide	Tobacco Metabolite	-0.09	7.34e-17	3.15e-15	8583
Clostridia sp. HG3A.1053	X - 23782	Uncharacterized molecules	0.09	7.35e-17	3.16e-15	8583
Eubacteriales sp. HG3A.0100	pyridoxate	Vitamin B6 Metabolism	0.09	7.37e-17	3.16e-15	8583
Firmicutes sp. HG3A.0397	norcotinine	Tobacco Metabolite	-0.09	7.38e-17	3.17e-15	8583
Eubacteriales sp. HG3A.0331	N-palmitoyl-sphinganine (d18:0/16:0)	Dihydroceramides	-0.09	7.43e-17	3.19e-15	8583
Bifidobacterium adolescentis HG3A.0056	X - 12740	Uncharacterized molecules	0.09	7.44e-17	3.19e-15	8583
Eubacteriales sp. HG3A.0441	X - 15461	Uncharacterized molecules	-0.09	7.45e-17	3.19e-15	8583
Fusicatenibacter saccharivorans HG3A.0004	sphingomyelin (d18:0/20:0, d16:0/22:0)*	Dihydrosphingomyelins	0.09	7.46e-17	3.2e-15	8583
Fusicatenibacter saccharivorans HG3A.0004	tigloylglycine	Leucine, Isoleucine and Valine Metabolism	-0.09	7.46e-17	3.2e-15	8583
Lachnospiraceae sp. HG3A.0399	1-palmitoyl-2-arachidonoyl-GPE (16:0/20:4)*	Phosphatidylethanolamine (PE)	-0.09	7.49e-17	3.21e-15	8583
Blautia massiliensis HG3A.0023	1-(1-enyl-palmitoyl)-2-palmitoleoyl-GPC (P-16:0/16:1)*	Plasmalogen	-0.09	7.5e-17	3.22e-15	8583
Eubacterium sp. AM49-13BH HG3A.0251	X - 14056	Uncharacterized molecules	-0.09	7.51e-17	3.22e-15	8583
Oscillospiraceae sp. HG3A.0060	alpha-ketoglutarate	TCA Cycle	-0.09	7.53e-17	3.23e-15	8582
Oscillospiraceae sp. HG3A.0223	cotinine	Tobacco Metabolite	-0.09	7.56e-17	3.24e-15	8583
Eubacteriales sp. HG3A.0409	4-acetylphenol sulfate	Benzoate Metabolism	0.09	7.6e-17	3.26e-15	8583
Oscillibacter sp. PEA192 HG3A.0021	X - 21353	Uncharacterized molecules	-0.09	7.6e-17	3.26e-15	8583
Lachnospiraceae sp. HG3A.0399	sphingomyelin (d17:1/16:0, d18:1/15:0, d16:1/17:0)*	Sphingomyelins	0.09	7.61e-17	3.26e-15	8583
Lachnospiraceae sp. HG3A.0127	beta-sitosterol	Sterol	0.09	7.63e-17	3.27e-15	8583
Eubacteriales sp. HG3A.0369	indoleacetate	Tryptophan Metabolism	0.09	7.65e-17	3.28e-15	8583
Eubacteriales sp. HG3A.0568	7-alpha-hydroxy-3-oxo-4-cholestenoate (7-Hoca)	Sterol	-0.09	7.66e-17	3.28e-15	8583
Roseburia inulinivorans HG3A.0036	X - 12726	Uncharacterized molecules	-0.09	7.67e-17	3.29e-15	8583
Eubacteriales sp. HG3A.0369	indole-3-carboxylate	Tryptophan Metabolism	0.09	7.68e-17	3.29e-15	8583
Dorea sp. AF36-15AT HG3A.0052	palmitoyl sphingomyelin (d18:1/16:0)	Sphingomyelins	-0.09	7.68e-17	3.29e-15	8583
Intestinibacillus sp. Marseille-P4005 HG3A.0168	4-methylcatechol sulfate	Benzoate Metabolism	-0.09	7.73e-17	3.31e-15	8583
Eubacteriales sp. HG3A.0311	X - 24588	Uncharacterized molecules	-0.09	7.74e-17	3.31e-15	8583
Eubacteriales sp. HG3A.0636	X - 22509	Uncharacterized molecules	0.09	7.74e-17	3.32e-15	8583
Clostridium sp. TF06-15AC HG3A.0032	sphingomyelin (d18:0/18:0, d19:0/17:0)*	Dihydrosphingomyelins	0.09	7.76e-17	3.32e-15	8583
Eubacteriales sp. HG3A.0600	norcotinine	Tobacco Metabolite	-0.09	7.79e-17	3.34e-15	8583
Collinsella aerofaciens HG3A.0019	X - 11381	Uncharacterized molecules	0.09	7.81e-17	3.35e-15	8583
Eubacteriales sp. HG3A.0568	glycochenodeoxycholate glucuronide (1)	Primary Bile Acid Metabolism	-0.09	7.82e-17	3.35e-15	8583
Eubacteriales sp. HG3A.0859	deoxycholic acid 12-sulfate*	Secondary Bile Acid Metabolism	-0.09	7.83e-17	3.35e-15	8583
Eubacteriales sp. HG3A.0193	glycerate	Glycolysis, Gluconeogenesis, and Pyruvate Metabolism	0.09	7.86e-17	3.36e-15	8582
Eubacteriales sp. HG3A.0154	sphingomyelin (d18:1/22:2, d18:2/22:1, d16:1/24:2)*	Sphingomyelins	0.09	7.9e-17	3.38e-15	8583
Firmicutes sp. HG3A.0398	lactosyl-N-palmitoyl-sphingosine (d18:1/16:0)	Lactosylceramides (LCER)	0.09	7.9e-17	3.38e-15	8583
Lachnospiraceae sp. HG3A.0127	3-hydroxystachydrine*	Food Component/Plant	0.09	7.91e-17	3.39e-15	8583
Clostridia sp. HG3A.0385	1-palmitoyl-2-arachidonoyl-GPI (16:0/20:4)*	Phosphatidylinositol (PI)	-0.09	7.95e-17	3.4e-15	8583
Clostridia sp. HG3A.1053	glycodeoxycholate 3-sulfate	Secondary Bile Acid Metabolism	-0.09	7.96e-17	3.41e-15	8583
Eubacteriales sp. HG3A.0442	X - 24411	Uncharacterized molecules	-0.12	7.96e-17	3.41e-15	4772
Intestinimonas massiliensis HG3A.0198	X - 12740	Uncharacterized molecules	-0.09	7.99e-17	3.42e-15	8583
Eubacteriales sp. HG3A.0197	sphingomyelin (d17:2/16:0, d18:2/15:0)*	Sphingomyelins	0.09	8.03e-17	3.44e-15	8583
Eubacteriales sp. HG3A.0162	1-(1-enyl-stearoyl)-GPE (P-18:0)*	Lysoplasmalogen	0.09	8.06e-17	3.45e-15	8583
Clostridia sp. HG3A.1053	glycochenodeoxycholate glucuronide (1)	Primary Bile Acid Metabolism	-0.09	8.06e-17	3.45e-15	8583
Clostridium sp. TF06-15AC HG3A.0032	X - 18901	Uncharacterized molecules	-0.09	8.07e-17	3.45e-15	8583
Clostridia sp. HG3A.0385	isoleucine	Leucine, Isoleucine and Valine Metabolism	-0.09	8.18e-17	3.5e-15	8583
Ruminococcus champanellensis HG3A.0716	L-urobilin	Hemoglobin and Porphyrin Metabolism	0.09	8.21e-17	3.51e-15	8583
Blautia massiliensis HG3A.0023	X - 11632	Uncharacterized molecules	0.09	8.22e-17	3.51e-15	8583
Eubacteriales sp. HG3A.0197	isobutyrylglycine	Leucine, Isoleucine and Valine Metabolism	0.09	8.25e-17	3.53e-15	8583
Eubacteriales sp. HG3A.0381	hydroxycotinine	Tobacco Metabolite	-0.09	8.27e-17	3.53e-15	8583
Eubacteriales sp. HG3A.0242	alpha-ketoglutaramate*	Glutamate Metabolism	0.09	8.3e-17	3.55e-15	8582
Eubacteriales sp. HG3A.0087	heptanoate (7:0)	Medium Chain Fatty Acid	0.09	8.32e-17	3.55e-15	8583
Bacteria sp. HG3A.0483	behenoyl dihydrosphingomyelin (d18:0/22:0)*	Dihydrosphingomyelins	-0.09	8.36e-17	3.57e-15	8583
Oscillospiraceae sp. HG3A.0060	tryptophan betaine	Tryptophan Metabolism	0.09	8.38e-17	3.58e-15	8583
Anaerotruncus massiliensis HG3A.0460	2-methoxyhydroquinone sulfate (1)	Benzoate Metabolism	-0.09	8.4e-17	3.59e-15	8583
Firmicutes sp. HG3A.0397	1-palmitoleoylglycerol (16:1)*	Monoacylglycerol	-0.09	8.43e-17	3.6e-15	8583
Eubacteriales sp. HG3A.0149	sphingomyelin (d18:0/20:0, d16:0/22:0)*	Dihydrosphingomyelins	-0.09	8.44e-17	3.61e-15	8583
Oscillospiraceae sp. HG3A.0223	X - 23974	Uncharacterized molecules	0.09	8.44e-17	3.61e-15	8583
Eubacteriales sp. HG3A.0125	formiminoglutamate	Histidine Metabolism	-0.09	8.44e-17	3.61e-15	8583
Oscillospiraceae sp. HG3A.0256	1-oleoyl-2-docosahexaenoyl-GPC (18:1/22:6)*	Phosphatidylcholine (PC)	-0.09	8.46e-17	3.61e-15	8583
Eubacteriales sp. HG3A.0244	palmitoyl-sphingosine-phosphoethanolamine (d18:1/16:0)	Ceramide PEs	0.09	8.46e-17	3.61e-15	8583
Bacteria sp. HG3A.0483	epiandrosterone sulfate	Androgenic Steroids	0.09	8.5e-17	3.63e-15	8583
Lachnospiraceae sp. HG3A.0018	1-palmitoyl-2-dihomo-linolenoyl-GPC (16:0/20:3n3 or 6)*	Phosphatidylcholine (PC)	0.09	8.52e-17	3.63e-15	8583
Lachnospiraceae sp. HG3A.0018	3-(3-hydroxyphenyl)propionate	Benzoate Metabolism	0.09	8.55e-17	3.65e-15	8583
Eubacteriales sp. HG3A.0118	sphingomyelin (d18:2/24:1, d18:1/24:2)*	Sphingomyelins	0.09	8.55e-17	3.65e-15	8583
Oscillospiraceae sp. HG3A.0210	lactosyl-N-palmitoyl-sphingosine (d18:1/16:0)	Lactosylceramides (LCER)	0.09	8.55e-17	3.65e-15	8583
Eubacteriales sp. HG3A.1445	X - 18901	Uncharacterized molecules	0.09	8.57e-17	3.66e-15	8583
Anaerobutyricum hallii HG3A.0012	S-methylcysteine sulfoxide	Methionine, Cysteine, SAM and Taurine Metabolism	-0.09	8.58e-17	3.66e-15	8583
Eubacteriales sp. HG3A.0193	N-acetylglycine	Glycine, Serine and Threonine Metabolism	0.09	8.59e-17	3.66e-15	8583
Eubacteriales sp. HG3A.0600	cotinine	Tobacco Metabolite	-0.09	8.61e-17	3.67e-15	8583
Roseburia faecis HG3A.0058	3-hydroxyhippurate	Benzoate Metabolism	0.09	8.62e-17	3.68e-15	8583
Eubacterium ventriosum HG3A.0082	X - 12013	Uncharacterized molecules	-0.09	8.72e-17	3.72e-15	8583
Lachnospiraceae sp. HG3A.0903	X - 16124	Uncharacterized molecules	0.09	8.75e-17	3.73e-15	8583
Clostridium sp. TF06-15AC HG3A.0032	carotene diol (1)	Vitamin A Metabolism	-0.09	8.77e-17	3.74e-15	8583
Clostridium sp. TM06-18 HG3A.0048	sphingomyelin (d18:2/24:2)*	Sphingomyelins	-0.09	8.8e-17	3.75e-15	8583
Oscillospiraceae sp. HG3A.0223	methylnaphthyl sulfate (2)*	Chemical	-0.09	8.81e-17	3.76e-15	8583
Bifidobacterium adolescentis HG3A.0056	X - 17325	Uncharacterized molecules	0.09	8.82e-17	3.76e-15	8583
Eubacteriales sp. HG3A.0229	3-hydroxy-2-ethylpropionate	Leucine, Isoleucine and Valine Metabolism	0.09	8.82e-17	3.76e-15	8583
Bacteria sp. HG3A.0483	palmitoyl sphingomyelin (d18:1/16:0)	Sphingomyelins	0.09	8.83e-17	3.76e-15	8583
Eubacteriales sp. HG3A.0154	5-methylthioadenosine (MTA)	Polyamine Metabolism	-0.09	8.86e-17	3.78e-15	8583
Clostridia sp. HG3A.0140	4-methoxyphenol sulfate	Tyrosine Metabolism	0.09	8.87e-17	3.78e-15	8583
Oscillospiraceae sp. HG3A.0437	X - 12906	Uncharacterized molecules	0.09	8.87e-17	3.78e-15	8583
Eubacteriales sp. HG3A.0383	2-hydroxyacetaminophen sulfate*	Drug - Analgesics, Anesthetics	0.09	8.88e-17	3.78e-15	8583
Clostridium sp. AT4 HG3A.0347	N-methylproline	Urea cycle; Arginine and Proline Metabolism	-0.09	8.89e-17	3.79e-15	8583
Eubacteriales sp. HG3A.0149	gamma-glutamyltyrosine	Gamma-glutamyl Amino Acid	-0.09	8.97e-17	3.82e-15	8583
Oscillospiraceae sp. HG3A.0437	X - 17351	Uncharacterized molecules	0.09	8.97e-17	3.82e-15	8583
Eubacteriales sp. HG3A.0149	3-hydroxyhippurate	Benzoate Metabolism	-0.09	9.03e-17	3.85e-15	8583
Eubacteriales sp. HG3A.0381	carotene diol (3)	Vitamin A Metabolism	0.09	9.05e-17	3.85e-15	8583
Eubacteriales sp. HG3A.0087	1-(1-enyl-palmitoyl)-2-palmitoyl-GPC (P-16:0/16:0)*	Plasmalogen	0.09	9.05e-17	3.85e-15	8583
Eubacteriales sp. HG3A.0331	cholic acid glucuronide	Primary Bile Acid Metabolism	0.09	9.06e-17	3.86e-15	8583
Eubacteriales sp. HG3A.0316	deoxycholate	Secondary Bile Acid Metabolism	-0.09	9.07e-17	3.86e-15	8583
Clostridiaceae sp. HG3A.0431	S-methylcysteine sulfoxide	Methionine, Cysteine, SAM and Taurine Metabolism	-0.09	9.07e-17	3.86e-15	8583
Oscillibacter sp. HG3A.0245	X - 23782	Uncharacterized molecules	0.09	9.07e-17	3.86e-15	8583
Bacteria sp. HG3A.0483	5-methylthioadenosine (MTA)	Polyamine Metabolism	-0.09	9.09e-17	3.87e-15	8583
Eubacteriales sp. HG3A.0269	N-methyltaurine	Methionine, Cysteine, SAM and Taurine Metabolism	0.09	9.17e-17	3.9e-15	8582
Eubacteriales sp. HG3A.0383	4-acetaminophen sulfate	Drug - Analgesics, Anesthetics	0.09	9.2e-17	3.91e-15	8583
Eubacteriales sp. HG3A.0149	alpha-hydroxycaproate	Fatty Acid, Monohydroxy	-0.14	9.32e-17	3.96e-15	3811
Eubacteriales sp. HG3A.0229	sphingomyelin (d18:2/23:0, d18:1/23:1, d17:1/24:1)*	Sphingomyelins	0.09	9.37e-17	3.99e-15	8583
Clostridium sp. TM06-18 HG3A.0048	3-hydroxypyridine sulfate	Chemical	-0.09	9.39e-17	3.99e-15	8583
Oscillibacter sp. PEA192 HG3A.0021	X - 25523	Uncharacterized molecules	-0.09	9.42e-17	4.01e-15	8583
Intestinibacillus sp. Marseille-P4005 HG3A.0168	N1-methyladenosine	Purine Metabolism, Adenine containing	0.09	9.45e-17	4.02e-15	8583
Eubacteriales sp. HG3A.0442	lactosyl-N-nervonoyl-sphingosine (d18:1/24:1)*	Lactosylceramides (LCER)	0.09	9.45e-17	4.02e-15	8583
Oscillospiraceae sp. HG3A.0210	benzoylcarnitine*	Chemical	0.11	9.47e-17	4.03e-15	5702
Dorea longicatena HG3A.0039	N-stearoyl-sphingosine (d18:1/18:0)*	Ceramides	0.09	9.53e-17	4.05e-15	8583
Eubacteriales sp. HG3A.0369	carotene diol (2)	Vitamin A Metabolism	0.09	9.55e-17	4.06e-15	8583
Eubacteriales sp. HG3A.0118	glycerol	Glycerolipid Metabolism	-0.09	9.59e-17	4.08e-15	8583
Eubacteriales sp. HG3A.0105	X - 12730	Uncharacterized molecules	0.09	9.64e-17	4.09e-15	8583
Oscillospiraceae sp. HG3A.0207	X - 24795	Uncharacterized molecules	-0.09	9.64e-17	4.1e-15	8583
Intestinimonas massiliensis HG3A.0198	sphingomyelin (d18:2/23:0, d18:1/23:1, d17:1/24:1)*	Sphingomyelins	0.09	9.65e-17	4.1e-15	8583
Alistipes shahii HG3A.0054	4-ethylcatechol sulfate	Benzoate Metabolism	0.09	9.7e-17	4.12e-15	8583
Clostridia sp. HG3A.0385	gamma-glutamylvaline	Gamma-glutamyl Amino Acid	-0.09	9.75e-17	4.14e-15	8583
Eubacterium sp. AM49-13BH HG3A.0251	oxindolylalanine	Tryptophan Metabolism	0.09	9.77e-17	4.15e-15	8583
Eubacteriales sp. HG3A.0568	X - 21733	Uncharacterized molecules	0.09	9.8e-17	4.16e-15	8583
Eubacteriales sp. HG3A.0577	4-hydroxyglutamate	Glutamate Metabolism	-0.09	9.8e-17	4.16e-15	8583
Eubacteriales sp. HG3A.0369	1H-indole-7-acetic acid	Bacterial/Fungal	0.14	9.81e-17	4.16e-15	3811
Eubacteriales sp. HG3A.0331	1-stearoyl-2-linoleoyl-GPE (18:0/18:2)*	Phosphatidylethanolamine (PE)	-0.09	9.82e-17	4.17e-15	8583
Firmicutes sp. HG3A.0398	N-lactoyl phenylalanine	Phenylalanine Metabolism	-0.09	9.84e-17	4.18e-15	8583
Eubacteriales sp. HG3A.0331	mannose	Fructose, Mannose and Galactose Metabolism	-0.09	9.87e-17	4.19e-15	8582
Clostridia sp. HG3A.0385	1-palmitoyl-2-palmitoleoyl-GPC (16:0/16:1)*	Phosphatidylcholine (PC)	-0.09	9.88e-17	4.19e-15	8583
Firmicutes sp. HG3A.0398	isobutyrylglycine	Leucine, Isoleucine and Valine Metabolism	0.09	9.96e-17	4.22e-15	8583
Eubacteriales sp. HG3A.0118	docosahexaenoylcholine	Fatty Acid Metabolism (Acyl Choline)	0.09	9.96e-17	4.22e-15	8583
Eubacteriales sp. HG3A.0260	3-hydroxy-2-methylpyridine sulfate	Chemical	0.09	9.96e-17	4.23e-15	8583
Eubacteriales sp. HG3A.0136	etiocholanolone glucuronide	Androgenic Steroids	0.09	9.98e-17	4.23e-15	8583
Eubacteriales sp. HG3A.0087	X - 12111	Uncharacterized molecules	0.09	1e-16	4.24e-15	8583
Eubacteriales sp. HG3A.0450	X - 12816	Uncharacterized molecules	0.09	1e-16	4.26e-15	8583
Methanobrevibacter smithii HG3A.0152	X - 16935	Uncharacterized molecules	0.09	1.01e-16	4.27e-15	8583
Blautia massiliensis HG3A.0023	1-(1-enyl-palmitoyl)-GPC (P-16:0)*	Lysoplasmalogen	-0.09	1.01e-16	4.27e-15	8583
Ruminococcus torques HG3A.0034	phenylacetylglutamate	Acetylated Peptides	-0.09	1.01e-16	4.27e-15	8583
Clostridiaceae sp. HG3A.0491	carotene diol (1)	Vitamin A Metabolism	-0.09	1.01e-16	4.3e-15	8583
Oscillospiraceae sp. HG3A.0223	X - 21442	Uncharacterized molecules	0.09	1.02e-16	4.31e-15	8583
Eubacteriales sp. HG3A.0383	cysteine-glutathione disulfide	Glutathione Metabolism	0.09	1.02e-16	4.32e-15	8583
Eubacteriales sp. HG3A.0654	X - 18935	Uncharacterized molecules	0.13	1.02e-16	4.33e-15	3811
Intestinimonas massiliensis HG3A.0198	glucose	Glycolysis, Gluconeogenesis, and Pyruvate Metabolism	-0.09	1.02e-16	4.34e-15	8582
Blautia obeum HG3A.0001	retinol (Vitamin A)	Vitamin A Metabolism	0.09	1.02e-16	4.34e-15	8583
Eubacteriales sp. HG3A.0162	12,13-DiHOME	Fatty Acid, Dihydroxy	0.09	1.03e-16	4.35e-15	8583
Eubacteriales sp. HG3A.0331	X - 24588	Uncharacterized molecules	-0.09	1.03e-16	4.36e-15	8583
Eubacterium sp. AM49-13BH HG3A.0251	sphingomyelin (d18:0/18:0, d19:0/17:0)*	Dihydrosphingomyelins	-0.09	1.03e-16	4.36e-15	8583
Eubacteriales sp. HG3A.0565	L-urobilin	Hemoglobin and Porphyrin Metabolism	0.09	1.04e-16	4.41e-15	8583
Roseburia inulinivorans HG3A.0036	12,13-DiHOME	Fatty Acid, Dihydroxy	-0.09	1.04e-16	4.42e-15	8583
Eubacteriales sp. HG3A.0442	X - 17301	Uncharacterized molecules	-0.1	1.05e-16	4.43e-15	6692
Intestinimonas massiliensis HG3A.0198	X - 21842	Uncharacterized molecules	0.09	1.05e-16	4.44e-15	8583
Eubacteriales sp. HG3A.0331	docosatrienoate (22:3n6)*	Long Chain Polyunsaturated Fatty Acid (n3 and n6)	-0.09	1.05e-16	4.44e-15	8583
Firmicutes sp. HG3A.0398	X - 24411	Uncharacterized molecules	-0.12	1.05e-16	4.46e-15	4772
Eubacteriales sp. HG3A.0125	3-hydroxy-2-ethylpropionate	Leucine, Isoleucine and Valine Metabolism	0.09	1.06e-16	4.48e-15	8583
Intestinibacillus sp. Marseille-P4005 HG3A.0168	glycine conjugate of C10H14O2 (1)*	Partially Characterized Molecules	0.09	1.06e-16	4.48e-15	8583
Oscillospiraceae sp. HG3A.0256	X - 21733	Uncharacterized molecules	-0.09	1.06e-16	4.49e-15	8583
Methanobrevibacter smithii HG3A.0152	X - 24410	Uncharacterized molecules	-0.13	1.06e-16	4.49e-15	3811
Eubacteriales sp. HG3A.0087	N-methylproline	Urea cycle; Arginine and Proline Metabolism	0.09	1.06e-16	4.49e-15	8583
Eubacteriales sp. HG3A.0087	indoleacetate	Tryptophan Metabolism	0.09	1.06e-16	4.49e-15	8583
Anaerotruncus massiliensis HG3A.0460	3-hydroxy-2-ethylpropionate	Leucine, Isoleucine and Valine Metabolism	0.09	1.06e-16	4.5e-15	8583
Eubacteriales sp. HG3A.0193	N-methyltaurine	Methionine, Cysteine, SAM and Taurine Metabolism	0.09	1.06e-16	4.5e-15	8582
Eubacteriales sp. HG3A.0609	X - 11843	Uncharacterized molecules	0.09	1.07e-16	4.51e-15	8583
Eubacteriales sp. HG3A.0577	X - 15728	Uncharacterized molecules	0.09	1.07e-16	4.55e-15	8583
Dorea formicigenerans HG3A.0006	quinate	Food Component/Plant	-0.09	1.08e-16	4.55e-15	8582
Oscillibacter sp. PEA192 HG3A.0021	androstenediol (3beta,17beta) disulfate (1)	Androgenic Steroids	0.09	1.08e-16	4.55e-15	8583
Clostridium sp. TF06-15AC HG3A.0032	creatine	Creatine Metabolism	0.09	1.08e-16	4.56e-15	8583
Eubacteriales sp. HG3A.0442	cystine	Methionine, Cysteine, SAM and Taurine Metabolism	-0.09	1.08e-16	4.57e-15	8583
Blautia massiliensis HG3A.0023	X - 17438	Uncharacterized molecules	-0.09	1.08e-16	4.57e-15	8583
Intestinibacillus sp. Marseille-P4005 HG3A.0168	X - 25524	Uncharacterized molecules	-0.13	1.09e-16	4.6e-15	3811
Eubacteriales sp. HG3A.0568	beta-sitosterol	Sterol	0.09	1.11e-16	4.68e-15	8583
Eubacterium sp. AM49-13BH HG3A.0251	1-(1-enyl-palmitoyl)-GPC (P-16:0)*	Lysoplasmalogen	0.09	1.11e-16	4.69e-15	8583
Eubacteriales sp. HG3A.0242	cis-3,4-methyleneheptanoylglycine	Fatty Acid Metabolism (Acyl Glycine)	-0.09	1.12e-16	4.72e-15	8583
Eubacteriales sp. HG3A.0381	X - 12906	Uncharacterized molecules	0.09	1.13e-16	4.77e-15	8583
Faecalibacterium sp. HG3A.0042	1-(1-enyl-palmitoyl)-2-linoleoyl-GPC (P-16:0/18:2)*	Plasmalogen	0.09	1.13e-16	4.77e-15	8583
Eubacteriales sp. HG3A.0118	beta-sitosterol	Sterol	0.09	1.14e-16	4.81e-15	8583
Clostridia sp. HG3A.0385	indole-3-carboxylate	Tryptophan Metabolism	0.09	1.14e-16	4.81e-15	8583
Oscillibacter sp. PEA192 HG3A.0021	betaine	Glycine, Serine and Threonine Metabolism	-0.09	1.14e-16	4.82e-15	8583
Streptococcus parasanguinis HG3A.0117	gamma-glutamylglutamate	Gamma-glutamyl Amino Acid	0.09	1.15e-16	4.83e-15	8583
Oscillospiraceae sp. HG3A.0223	5-methyluridine (ribothymidine)	Pyrimidine Metabolism, Uracil containing	0.09	1.15e-16	4.84e-15	8583
Eubacteriales sp. HG3A.0260	glycodeoxycholate 3-sulfate	Secondary Bile Acid Metabolism	-0.09	1.15e-16	4.85e-15	8583
Eubacteriales sp. HG3A.0244	carotene diol (1)	Vitamin A Metabolism	0.09	1.16e-16	4.88e-15	8583
Eubacteriales sp. HG3A.0242	X - 24588	Uncharacterized molecules	-0.09	1.17e-16	4.92e-15	8583
Eubacteriales sp. HG3A.0149	guaiacol sulfate	Benzoate Metabolism	0.09	1.17e-16	4.95e-15	8583
Eubacteriales sp. HG3A.0383	linoleoylcholine*	Fatty Acid Metabolism (Acyl Choline)	0.09	1.18e-16	4.95e-15	8583
Clostridium phoceensis HG3A.0014	(2,4 or 2,5)-dimethylphenol sulfate	Food Component/Plant	0.09	1.18e-16	4.96e-15	8583
Clostridium sp. AT4 HG3A.0347	pyruvate	Glycolysis, Gluconeogenesis, and Pyruvate Metabolism	0.09	1.18e-16	4.98e-15	8582
Alistipes shahii HG3A.0054	X - 21821	Uncharacterized molecules	0.09	1.18e-16	4.98e-15	8583
Clostridia sp. HG3A.1053	phenylacetylglutamine	Acetylated Peptides	0.09	1.19e-16	5e-15	8583
Eubacteriales sp. HG3A.0600	gentisate	Tyrosine Metabolism	0.09	1.19e-16	5e-15	8583
Streptococcus parasanguinis HG3A.0117	S-methylcysteine sulfoxide	Methionine, Cysteine, SAM and Taurine Metabolism	-0.09	1.19e-16	5.01e-15	8583
Eubacteriales sp. HG3A.0128	campesterol	Sterol	-0.09	1.19e-16	5.01e-15	8583
Clostridium sp. TM06-18 HG3A.0048	pregnenetriol disulfate*	Pregnenolone Steroids	0.09	1.19e-16	5.02e-15	8583
Lachnospiraceae sp. HG3A.0399	alpha-ketoglutaramate*	Glutamate Metabolism	0.09	1.2e-16	5.04e-15	8582
Eubacteriales sp. HG3A.0381	1-(1-enyl-palmitoyl)-2-palmitoyl-GPC (P-16:0/16:0)*	Plasmalogen	0.09	1.2e-16	5.05e-15	8583
Eubacteriales sp. HG3A.0242	X - 21736	Uncharacterized molecules	-0.09	1.2e-16	5.05e-15	8583
Eubacteriales sp. HG3A.0105	4-vinylphenol sulfate	Benzoate Metabolism	0.09	1.2e-16	5.06e-15	8583
Lachnospiraceae sp. HG3A.0217	catechol sulfate	Benzoate Metabolism	0.09	1.2e-16	5.07e-15	8583
Oscillospiraceae sp. HG3A.0060	sphingomyelin (d18:1/20:1, d18:2/20:0)*	Sphingomyelins	0.09	1.2e-16	5.07e-15	8583
Dorea longicatena HG3A.0039	X - 23587	Uncharacterized molecules	0.09	1.2e-16	5.07e-15	8583
Eubacteriales sp. HG3A.0311	gamma-tocopherol/beta-tocopherol	Tocopherol Metabolism	-0.09	1.2e-16	5.07e-15	8583
Firmicutes sp. HG3A.0398	mannonate*	Food Component/Plant	-0.09	1.21e-16	5.09e-15	8582
Streptococcus salivarius HG3A.0071	3-methyladipate	Fatty Acid, Dicarboxylate	-0.09	1.21e-16	5.1e-15	8582
Eubacteriales sp. HG3A.0083	X - 13658	Uncharacterized molecules	-0.09	1.22e-16	5.12e-15	8583
Clostridia sp. HG3A.0756	3-(3-hydroxyphenyl)propionate	Benzoate Metabolism	-0.09	1.22e-16	5.14e-15	8583
Anaerobutyricum hallii HG3A.0012	X - 21733	Uncharacterized molecules	-0.09	1.23e-16	5.16e-15	8583
Oscillospiraceae sp. HG3A.0437	1-lignoceroyl-GPC (24:0)	Lysophospholipid	0.09	1.23e-16	5.16e-15	8583
Streptococcus salivarius HG3A.0071	X - 11315	Uncharacterized molecules	-0.09	1.23e-16	5.17e-15	8583
Oscillibacter sp. HG3A.0245	gamma-glutamylisoleucine*	Gamma-glutamyl Amino Acid	-0.09	1.23e-16	5.19e-15	8583
Methanobrevibacter smithii HG3A.0152	glycodeoxycholate	Secondary Bile Acid Metabolism	-0.09	1.24e-16	5.2e-15	8583
Eubacteriales sp. HG3A.0125	4-methylcatechol sulfate	Benzoate Metabolism	0.09	1.24e-16	5.23e-15	8583
Eubacteriales sp. HG3A.0316	1-stearoyl-2-linoleoyl-GPE (18:0/18:2)*	Phosphatidylethanolamine (PE)	-0.09	1.24e-16	5.23e-15	8583
Bacteroides cellulosilyticus HG3A.0108	3-methyladipate	Fatty Acid, Dicarboxylate	0.09	1.25e-16	5.24e-15	8582
Blautia massiliensis HG3A.0023	sphingomyelin (d18:0/20:0, d16:0/22:0)*	Dihydrosphingomyelins	0.09	1.25e-16	5.24e-15	8583
Eubacteriales sp. HG3A.0118	guaiacol sulfate	Benzoate Metabolism	0.09	1.25e-16	5.25e-15	8583
Oscillospiraceae sp. HG3A.0223	gamma-glutamylleucine	Gamma-glutamyl Amino Acid	-0.09	1.25e-16	5.25e-15	8583
Eubacteriales sp. HG3A.0383	formiminoglutamate	Histidine Metabolism	-0.09	1.25e-16	5.26e-15	8583
Eubacteriales sp. HG3A.0568	1-palmitoyl-2-arachidonoyl-GPC (16:0/20:4n6)	Phosphatidylcholine (PC)	-0.09	1.25e-16	5.26e-15	8583
Eubacteriales sp. HG3A.0441	deoxycholic acid 12-sulfate*	Secondary Bile Acid Metabolism	-0.09	1.25e-16	5.27e-15	8583
Blautia massiliensis HG3A.0023	7-alpha-hydroxy-3-oxo-4-cholestenoate (7-Hoca)	Sterol	0.09	1.25e-16	5.28e-15	8583
Eubacteriales sp. HG3A.0859	X - 18935	Uncharacterized molecules	0.13	1.26e-16	5.29e-15	3811
Anaerostipes hadrus HG3A.0003	4-oxo-retinoic acid	Vitamin A Metabolism	-0.09	1.26e-16	5.3e-15	8583
Blautia massiliensis HG3A.0023	glycine conjugate of C10H12O2*	Partially Characterized Molecules	0.09	1.26e-16	5.3e-15	8583
Eubacteriales sp. HG3A.0383	docosatrienoate (22:3n6)*	Long Chain Polyunsaturated Fatty Acid (n3 and n6)	-0.09	1.27e-16	5.32e-15	8583
Clostridia sp. HG3A.0385	lithocholate sulfate (1)	Secondary Bile Acid Metabolism	0.09	1.27e-16	5.33e-15	8583
Oscillospiraceae sp. HG3A.0072	X - 17301	Uncharacterized molecules	-0.1	1.27e-16	5.35e-15	6692
Eubacteriales sp. HG3A.0128	hydroxypalmitoyl sphingomyelin (d18:1/16:0(OH))**	Sphingomyelins	-0.09	1.27e-16	5.35e-15	8583
Oscillospiraceae sp. HG3A.0060	behenoyl dihydrosphingomyelin (d18:0/22:0)*	Dihydrosphingomyelins	-0.09	1.28e-16	5.37e-15	8583
Eubacteriales sp. HG3A.0118	linoleoylcholine*	Fatty Acid Metabolism (Acyl Choline)	0.09	1.28e-16	5.37e-15	8583
Clostridium phoceensis HG3A.0014	4-vinylguaiacol sulfate	Food Component/Plant	0.09	1.28e-16	5.38e-15	8583
Eubacteriales sp. HG3A.0383	X - 26111	Uncharacterized molecules	0.09	1.3e-16	5.45e-15	8583
Oscillospiraceae sp. HG3A.0507	X - 18935	Uncharacterized molecules	0.13	1.3e-16	5.45e-15	3811
Clostridium sp. AT4 HG3A.0347	butyrylcarnitine (C4)	Fatty Acid Metabolism (also BCAA Metabolism)	0.09	1.3e-16	5.46e-15	8583
Alistipes senegalensis HG3A.0141	3-methyladipate	Fatty Acid, Dicarboxylate	0.09	1.3e-16	5.47e-15	8582
Dorea sp. AF36-15AT HG3A.0052	1-stearoyl-2-docosahexaenoyl-GPE (18:0/22:6)*	Phosphatidylethanolamine (PE)	0.09	1.3e-16	5.48e-15	8583
Bacteria sp. HG3A.0483	5-hydroxyindole sulfate	Tryptophan Metabolism	0.09	1.31e-16	5.49e-15	8583
Blautia obeum HG3A.0001	quinate	Food Component/Plant	-0.09	1.31e-16	5.5e-15	8582
Eubacteriales sp. HG3A.0162	X - 24811	Uncharacterized molecules	0.09	1.31e-16	5.51e-15	8583
Eubacteriales sp. HG3A.0162	glucuronide of piperine metabolite C17H21NO3 (5)*	Food Component/Plant	-0.09	1.32e-16	5.53e-15	8583
Eubacteriales sp. HG3A.0383	1-(1-enyl-palmitoyl)-2-palmitoleoyl-GPC (P-16:0/16:1)*	Plasmalogen	0.09	1.32e-16	5.54e-15	8583
Clostridiaceae sp. HG3A.0431	sphingomyelin (d17:1/16:0, d18:1/15:0, d16:1/17:0)*	Sphingomyelins	-0.09	1.32e-16	5.55e-15	8583
Oscillibacter sp. HG3A.0245	docosatrienoate (22:3n6)*	Long Chain Polyunsaturated Fatty Acid (n3 and n6)	-0.09	1.32e-16	5.55e-15	8583
Oscillibacter sp. HG3A.0245	X - 23974	Uncharacterized molecules	0.09	1.33e-16	5.57e-15	8583
Roseburia inulinivorans HG3A.0036	mannose	Fructose, Mannose and Galactose Metabolism	0.09	1.33e-16	5.58e-15	8582
Eubacteriales sp. HG3A.0242	X - 22520	Uncharacterized molecules	-0.13	1.33e-16	5.59e-15	3811
Eubacteriales sp. HG3A.0857	X - 11483	Uncharacterized molecules	0.09	1.34e-16	5.61e-15	8583
Clostridium sp. AT4 HG3A.0347	1-oleoyl-2-docosahexaenoyl-GPC (18:1/22:6)*	Phosphatidylcholine (PC)	-0.09	1.34e-16	5.61e-15	8583
Eubacteriales sp. HG3A.0105	2-naphthol sulfate	Chemical	0.09	1.34e-16	5.62e-15	8583
Eubacteriales sp. HG3A.0125	sphingomyelin (d18:1/25:0, d19:0/24:1, d20:1/23:0, d19:1/24:0)*	Sphingomyelins	0.09	1.34e-16	5.62e-15	8583
Oscillibacter sp. PEA192 HG3A.0021	X - 17357	Uncharacterized molecules	0.09	1.34e-16	5.62e-15	8583
Oscillospiraceae sp. HG3A.0207	5-hydroxylysine	Lysine Metabolism	-0.09	1.35e-16	5.65e-15	8583
Clostridium sp. AT4 HG3A.0347	X - 24588	Uncharacterized molecules	0.09	1.36e-16	5.68e-15	8583
Eubacteriales sp. HG3A.0697	hippurate	Benzoate Metabolism	0.09	1.36e-16	5.69e-15	8583
Streptococcus parasanguinis HG3A.0117	N-lactoyl tyrosine	Tyrosine Metabolism	0.09	1.36e-16	5.7e-15	8583
Clostridium sp. TF06-15AC HG3A.0032	1-myristoyl-2-arachidonoyl-GPC (14:0/20:4)*	Phosphatidylcholine (PC)	0.09	1.36e-16	5.7e-15	8583
Lachnospiraceae sp. HG3A.0018	X - 22162	Uncharacterized molecules	0.09	1.36e-16	5.7e-15	8583
Eubacteriales sp. HG3A.0565	X - 21733	Uncharacterized molecules	0.09	1.36e-16	5.7e-15	8583
Eubacteriales sp. HG3A.0697	3-(3-hydroxyphenyl)propionate	Benzoate Metabolism	-0.09	1.36e-16	5.71e-15	8583
Blautia obeum HG3A.0001	diacylglycerol (16:1/18:2 [2], 16:0/18:3 [1])*	Diacylglycerol	0.13	1.36e-16	5.72e-15	3811
Eubacteriales sp. HG3A.0316	hydroxyasparagine**	Alanine and Aspartate Metabolism	-0.09	1.37e-16	5.72e-15	8583
Intestinibacillus sp. Marseille-P4005 HG3A.0168	glycerol	Glycerolipid Metabolism	0.09	1.37e-16	5.74e-15	8583
Oscillospiraceae sp. HG3A.0060	androstenediol (3beta,17beta) monosulfate (2)	Androgenic Steroids	-0.09	1.38e-16	5.77e-15	8583
Clostridium sp. HG3A.0050	carotene diol (1)	Vitamin A Metabolism	-0.09	1.38e-16	5.78e-15	8583
Eubacteriales sp. HG3A.0316	orotidine	Pyrimidine Metabolism, Orotate containing	-0.09	1.38e-16	5.79e-15	8582
Eubacteriales sp. HG3A.0100	campesterol	Sterol	0.09	1.39e-16	5.81e-15	8583
Eubacteriales sp. HG3A.0118	N,N,N-trimethyl-5-aminovalerate	Lysine Metabolism	-0.09	1.39e-16	5.81e-15	8583
Clostridia sp. HG3A.0385	gamma-glutamylphenylalanine	Gamma-glutamyl Amino Acid	-0.09	1.39e-16	5.84e-15	8583
Clostridiaceae sp. HG3A.0491	X - 25503	Uncharacterized molecules	-0.09	1.4e-16	5.84e-15	8583
Eubacteriales sp. HG3A.0600	X - 12816	Uncharacterized molecules	0.09	1.4e-16	5.85e-15	8583
Eubacteriales sp. HG3A.0600	5-methylthioadenosine (MTA)	Polyamine Metabolism	-0.09	1.4e-16	5.87e-15	8583
Oscillospiraceae sp. HG3A.0072	sphingomyelin (d18:1/25:0, d19:0/24:1, d20:1/23:0, d19:1/24:0)*	Sphingomyelins	0.09	1.41e-16	5.89e-15	8583
Blautia obeum HG3A.0001	X - 12707	Uncharacterized molecules	-0.09	1.41e-16	5.89e-15	8583
Clostridium sp. TM06-18 HG3A.0048	methyl indole-3-acetate	Food Component/Plant	-0.09	1.41e-16	5.9e-15	8583
Eubacteriales sp. HG3A.0311	palmitoyl-sphingosine-phosphoethanolamine (d18:1/16:0)	Ceramide PEs	0.09	1.41e-16	5.91e-15	8583
Firmicutes sp. HG3A.0397	indolepropionate	Tryptophan Metabolism	0.09	1.41e-16	5.91e-15	8583
Oscillospiraceae sp. HG3A.0072	tricosanoyl sphingomyelin (d18:1/23:0)*	Sphingomyelins	0.09	1.41e-16	5.91e-15	8583
Oscillospiraceae sp. HG3A.0060	X - 23644	Uncharacterized molecules	0.09	1.42e-16	5.94e-15	8583
Faecalibacterium sp. HG3A.0042	4-allylcatechol sulfate	Benzoate Metabolism	0.09	1.42e-16	5.95e-15	8583
Eubacteriales sp. HG3A.0311	dihydroferulate	Food Component/Plant	-0.09	1.42e-16	5.95e-15	8583
Collinsella aerofaciens HG3A.0019	1-oleoyl-2-docosahexaenoyl-GPC (18:1/22:6)*	Phosphatidylcholine (PC)	-0.09	1.42e-16	5.95e-15	8583
Blautia obeum HG3A.0001	pantothenate	Pantothenate and CoA Metabolism	0.09	1.43e-16	5.96e-15	8583
Eubacterium sp. AM49-13BH HG3A.0251	X - 25279	Uncharacterized molecules	-0.09	1.43e-16	5.98e-15	8583
Alistipes shahii HG3A.0054	dimethyl sulfone	Chemical	0.09	1.43e-16	5.99e-15	8583
Coprobacillus sp. HG3A.0022	2-aminophenol sulfate	Food Component/Plant	-0.09	1.44e-16	6.01e-15	8583
Oscillospiraceae sp. HG3A.0437	1-(1-enyl-palmitoyl)-2-oleoyl-GPC (P-16:0/18:1)*	Plasmalogen	0.09	1.44e-16	6.02e-15	8583
Eubacteriales sp. HG3A.0118	X - 12707	Uncharacterized molecules	0.09	1.44e-16	6.03e-15	8583
Eubacterium sp. AM49-13BH HG3A.0251	glycoursodeoxycholate	Secondary Bile Acid Metabolism	-0.09	1.44e-16	6.03e-15	8583
Oscillospiraceae sp. HG3A.0072	dihydroferulate	Food Component/Plant	-0.09	1.44e-16	6.04e-15	8583
Clostridium sp. AT4 HG3A.0347	ribitol	Pentose Metabolism	0.09	1.45e-16	6.06e-15	8582
Oscillospiraceae sp. HG3A.0072	N-acetylglucosamine/N-acetylgalactosamine	Aminosugar Metabolism	-0.09	1.45e-16	6.07e-15	8583
Oscillospiraceae sp. HG3A.0256	taurodeoxycholic acid 3-sulfate	Secondary Bile Acid Metabolism	0.09	1.45e-16	6.08e-15	8583
Eubacteriales sp. HG3A.0083	X - 21736	Uncharacterized molecules	-0.09	1.46e-16	6.08e-15	8583
Eubacteriales sp. HG3A.0242	3-hydroxystachydrine*	Food Component/Plant	0.09	1.46e-16	6.1e-15	8583
Eubacterium sp. AM49-13BH HG3A.0251	X - 26111	Uncharacterized molecules	0.09	1.46e-16	6.12e-15	8583
Butyricicoccus sp. HG3A.0008	hydroxypalmitoyl sphingomyelin (d18:1/16:0(OH))**	Sphingomyelins	-0.09	1.47e-16	6.13e-15	8583
Eubacteriales sp. HG3A.0383	1-myristoyl-2-arachidonoyl-GPC (14:0/20:4)*	Phosphatidylcholine (PC)	-0.09	1.47e-16	6.15e-15	8583
Blautia obeum HG3A.0001	N1-methyladenosine	Purine Metabolism, Adenine containing	0.09	1.47e-16	6.15e-15	8583
Eubacteriales sp. HG3A.0609	oxalate (ethanedioate)	Ascorbate and Aldarate Metabolism	0.09	1.47e-16	6.16e-15	8583
Eubacteriales sp. HG3A.0568	1-palmitoyl-2-oleoyl-GPE (16:0/18:1)	Phosphatidylethanolamine (PE)	-0.09	1.48e-16	6.16e-15	8583
Eubacteriales sp. HG3A.0229	N-stearoyl-sphinganine (d18:0/18:0)*	Dihydroceramides	-0.09	1.48e-16	6.16e-15	8583
Alistipes communis HG3A.0064	5alpha-pregnan-3beta,20alpha-diol monosulfate (2)	Progestin Steroids	0.09	1.48e-16	6.17e-15	8583
Eubacteriales sp. HG3A.0215	N,N,N-trimethyl-5-aminovalerate	Lysine Metabolism	-0.09	1.49e-16	6.21e-15	8583
Eubacteriales sp. HG3A.0154	glycerate	Glycolysis, Gluconeogenesis, and Pyruvate Metabolism	0.09	1.49e-16	6.22e-15	8582
Eubacteriales sp. HG3A.0242	4-methylguaiacol sulfate	Benzoate Metabolism	0.09	1.49e-16	6.22e-15	8583
Eubacteriales sp. HG3A.0260	deoxycholate	Secondary Bile Acid Metabolism	-0.09	1.49e-16	6.22e-15	8583
Clostridium sp. TF06-15AC HG3A.0032	1-linoleoyl-GPC (18:2)	Lysophospholipid	-0.09	1.49e-16	6.24e-15	8583
Intestinibacillus sp. Marseille-P4005 HG3A.0168	N-lactoyl tyrosine	Tyrosine Metabolism	0.09	1.5e-16	6.25e-15	8583
Eubacteriales sp. HG3A.0118	isovalerylglycine	Leucine, Isoleucine and Valine Metabolism	0.09	1.5e-16	6.25e-15	8583
Eubacteriales sp. HG3A.0443	imidazole propionate	Histidine Metabolism	-0.09	1.51e-16	6.28e-15	8583
Faecalibacterium sp. HG3A.0042	X - 12013	Uncharacterized molecules	-0.09	1.51e-16	6.29e-15	8583
Eubacteriales sp. HG3A.0087	propionylglycine	Fatty Acid Metabolism (also BCAA Metabolism)	0.09	1.52e-16	6.33e-15	8583
Oscillospiraceae sp. HG3A.0060	sphingomyelin (d18:1/22:2, d18:2/22:1, d16:1/24:2)*	Sphingomyelins	0.09	1.52e-16	6.33e-15	8583
Eubacteriales sp. HG3A.0118	1-(1-enyl-stearoyl)-GPE (P-18:0)*	Lysoplasmalogen	0.09	1.52e-16	6.35e-15	8583
Eubacteriales sp. HG3A.0197	5-methylthioadenosine (MTA)	Polyamine Metabolism	-0.09	1.53e-16	6.38e-15	8583
Eubacteriales sp. HG3A.0154	gentisate	Tyrosine Metabolism	0.09	1.53e-16	6.38e-15	8583
Oscillibacter sp. HG3A.0245	X - 24411	Uncharacterized molecules	-0.12	1.53e-16	6.38e-15	4772
Clostridium sp. AT4 HG3A.0347	12,13-DiHOME	Fatty Acid, Dihydroxy	-0.09	1.54e-16	6.4e-15	8583
Eubacteriales sp. HG3A.0600	1-(1-enyl-palmitoyl)-2-palmitoyl-GPC (P-16:0/16:0)*	Plasmalogen	0.09	1.54e-16	6.42e-15	8583
Collinsella aerofaciens HG3A.0019	ascorbic acid 2-sulfate	Ascorbate and Aldarate Metabolism	-0.09	1.55e-16	6.45e-15	8582
Eubacteriales sp. HG3A.0162	proline	Urea cycle; Arginine and Proline Metabolism	-0.09	1.55e-16	6.46e-15	8583
Eubacteriales sp. HG3A.0654	X - 21733	Uncharacterized molecules	0.09	1.55e-16	6.48e-15	8583
Clostridium sp. AT4 HG3A.0347	tetrahydrocortisone glucuronide (5)	Corticosteroids	0.09	1.56e-16	6.49e-15	8583
Blautia massiliensis HG3A.0023	1,2-dilinoleoyl-GPC (18:2/18:2)	Phosphatidylcholine (PC)	-0.09	1.56e-16	6.5e-15	8583
Eubacteriales sp. HG3A.0149	cholate	Primary Bile Acid Metabolism	0.09	1.56e-16	6.52e-15	8583
Clostridium phoceensis HG3A.0014	X - 25520	Uncharacterized molecules	-0.09	1.56e-16	6.52e-15	8583
Eubacteriales sp. HG3A.0154	1-palmitoyl-2-arachidonoyl-GPI (16:0/20:4)*	Phosphatidylinositol (PI)	-0.09	1.57e-16	6.54e-15	8583
Eubacteriales sp. HG3A.0215	sphingomyelin (d17:1/16:0, d18:1/15:0, d16:1/17:0)*	Sphingomyelins	0.09	1.57e-16	6.55e-15	8583
Eubacteriales sp. HG3A.0383	benzoylcarnitine*	Chemical	0.11	1.57e-16	6.56e-15	5702
Eubacteriales sp. HG3A.0087	threonate	Ascorbate and Aldarate Metabolism	0.09	1.58e-16	6.56e-15	8582
Firmicutes sp. HG3A.0397	3-carboxy-4-methyl-5-pentyl-2-furanpropionate (3-CMPFP)**	Fatty Acid, Dicarboxylate	0.09	1.58e-16	6.58e-15	8583
Anaerostipes hadrus HG3A.0003	7-alpha-hydroxy-3-oxo-4-cholestenoate (7-Hoca)	Sterol	0.09	1.59e-16	6.61e-15	8583
Eubacteriales sp. HG3A.0409	beta-sitosterol	Sterol	0.09	1.59e-16	6.62e-15	8583
Eubacteriales sp. HG3A.0600	X - 23782	Uncharacterized molecules	0.09	1.59e-16	6.63e-15	8583
Streptococcus parasanguinis HG3A.0117	4-hydroxyphenylacetoylcarnitine	Tyrosine Metabolism	0.09	1.6e-16	6.67e-15	8583
Oscillospiraceae sp. HG3A.0072	cotinine	Tobacco Metabolite	-0.09	1.6e-16	6.67e-15	8583
Alistipes communis HG3A.0064	X - 15461	Uncharacterized molecules	-0.09	1.6e-16	6.67e-15	8583
Lachnospiraceae sp. HG3A.0217	X - 12283	Uncharacterized molecules	0.09	1.61e-16	6.68e-15	8583
Firmicutes sp. HG3A.0397	glycerate	Glycolysis, Gluconeogenesis, and Pyruvate Metabolism	0.09	1.61e-16	6.7e-15	8582
Eubacteriales sp. HG3A.0331	tetrahydrocortisone glucuronide (5)	Corticosteroids	-0.09	1.61e-16	6.7e-15	8583
Dorea sp. AF36-15AT HG3A.0052	X - 17325	Uncharacterized molecules	-0.09	1.61e-16	6.7e-15	8583
Eubacteriales sp. HG3A.0600	isoleucine	Leucine, Isoleucine and Valine Metabolism	-0.09	1.61e-16	6.7e-15	8583
Eubacteriales sp. HG3A.0331	ribitol	Pentose Metabolism	-0.09	1.62e-16	6.73e-15	8582
Eubacteriales sp. HG3A.0162	4-hydroxyphenylacetoylcarnitine	Tyrosine Metabolism	-0.09	1.63e-16	6.76e-15	8583
Lachnospiraceae sp. HG3A.0399	octadecanedioate (C18-DC)	Fatty Acid, Dicarboxylate	0.09	1.63e-16	6.76e-15	8583
Oscillibacter sp. PEA192 HG3A.0021	3,4-dihydroxybutyrate	Fatty Acid, Dihydroxy	0.09	1.64e-16	6.81e-15	8582
Streptococcus parasanguinis HG3A.0117	2-methoxyacetaminophen sulfate*	Drug - Analgesics, Anesthetics	0.09	1.64e-16	6.83e-15	8583
Roseburia faecis HG3A.0058	X - 24811	Uncharacterized molecules	0.09	1.65e-16	6.86e-15	8583
Clostridium sp. TM06-18 HG3A.0048	X - 25503	Uncharacterized molecules	-0.09	1.66e-16	6.88e-15	8583
Eubacteriales sp. HG3A.0316	carotene diol (3)	Vitamin A Metabolism	0.09	1.66e-16	6.9e-15	8583
Blautia obeum HG3A.0001	gamma-glutamyltyrosine	Gamma-glutamyl Amino Acid	0.09	1.66e-16	6.9e-15	8583
Eubacteriales sp. HG3A.0193	gamma-glutamyltyrosine	Gamma-glutamyl Amino Acid	-0.09	1.66e-16	6.9e-15	8583
Lachnospiraceae sp. HG3A.0399	sphingomyelin (d18:1/17:0, d17:1/18:0, d19:1/16:0)	Sphingomyelins	0.09	1.66e-16	6.92e-15	8583
Oscillospiraceae sp. HG3A.0060	sphingomyelin (d18:1/21:0, d17:1/22:0, d16:1/23:0)*	Sphingomyelins	0.09	1.67e-16	6.93e-15	8583
Oscillospiraceae sp. HG3A.0072	formiminoglutamate	Histidine Metabolism	-0.09	1.67e-16	6.95e-15	8583
Eubacteriales sp. HG3A.0136	S-methylmethionine	Methionine, Cysteine, SAM and Taurine Metabolism	0.09	1.68e-16	6.97e-15	8583
Oscillospiraceae sp. HG3A.0256	lactosyl-N-palmitoyl-sphingosine (d18:1/16:0)	Lactosylceramides (LCER)	-0.09	1.68e-16	6.98e-15	8583
Ruminococcus champanellensis HG3A.0716	4-methylcatechol sulfate	Benzoate Metabolism	0.09	1.69e-16	7.01e-15	8583
Eubacteriales sp. HG3A.0154	4-hydroxyglutamate	Glutamate Metabolism	-0.09	1.69e-16	7.03e-15	8583
Dorea formicigenerans HG3A.0006	taurochenodeoxycholic acid 3-sulfate	Secondary Bile Acid Metabolism	-0.09	1.7e-16	7.07e-15	8583
Eubacteriales sp. HG3A.0383	N-lactoyl isoleucine	Leucine, Isoleucine and Valine Metabolism	-0.09	1.71e-16	7.12e-15	8583
Eubacteriales sp. HG3A.0087	3-acetylphenol sulfate	Chemical	-0.09	1.72e-16	7.14e-15	8583
Bacteria sp. HG3A.0638	L-urobilin	Hemoglobin and Porphyrin Metabolism	0.09	1.72e-16	7.15e-15	8583
Eubacteriales sp. HG3A.0242	gamma-glutamylvaline	Gamma-glutamyl Amino Acid	-0.09	1.73e-16	7.17e-15	8583
Eubacteriales sp. HG3A.0100	3-(N-acetyl-L-cystein-S-yl) acetaminophen	Drug - Analgesics, Anesthetics	-0.09	1.73e-16	7.18e-15	8583
Eubacteriales sp. HG3A.0260	5-hydroxyindole sulfate	Tryptophan Metabolism	0.09	1.73e-16	7.19e-15	8583
Lachnospiraceae sp. HG3A.0217	X - 11315	Uncharacterized molecules	0.09	1.74e-16	7.22e-15	8583
Intestinibacillus sp. Marseille-P4005 HG3A.0168	sphingomyelin (d18:1/25:0, d19:0/24:1, d20:1/23:0, d19:1/24:0)*	Sphingomyelins	-0.09	1.74e-16	7.22e-15	8583
Eubacteriales sp. HG3A.0409	gamma-glutamylglutamate	Gamma-glutamyl Amino Acid	-0.09	1.74e-16	7.22e-15	8583
Lachnospiraceae sp. HG3A.0018	methyl indole-3-acetate	Food Component/Plant	-0.09	1.75e-16	7.24e-15	8583
Eubacteriales sp. HG3A.0577	1-(1-enyl-palmitoyl)-2-palmitoyl-GPC (P-16:0/16:0)*	Plasmalogen	0.09	1.75e-16	7.26e-15	8583
Intestinimonas massiliensis HG3A.0198	deoxycholic acid glucuronide	Secondary Bile Acid Metabolism	-0.09	1.75e-16	7.26e-15	8583
Faecalibacterium sp. HG3A.0042	aconitate [cis or trans]	TCA Cycle	-0.09	1.76e-16	7.29e-15	8583
Eubacteriales sp. HG3A.0215	sphingomyelin (d18:2/23:0, d18:1/23:1, d17:1/24:1)*	Sphingomyelins	0.09	1.76e-16	7.29e-15	8583
Eubacteriales sp. HG3A.0636	X - 12816	Uncharacterized molecules	0.09	1.76e-16	7.3e-15	8583
Anaerobutyricum hallii HG3A.0012	3-methylcytidine	Pyrimidine Metabolism, Cytidine containing	0.09	1.76e-16	7.32e-15	8583
Dorea sp. AF36-15AT HG3A.0052	12,13-DiHOME	Fatty Acid, Dihydroxy	-0.09	1.76e-16	7.32e-15	8583
Oscillospiraceae sp. HG3A.0060	X - 25271	Uncharacterized molecules	0.09	1.78e-16	7.39e-15	8583
Eubacteriales sp. HG3A.0197	1-stearoyl-2-arachidonoyl-GPE (18:0/20:4)	Phosphatidylethanolamine (PE)	-0.09	1.79e-16	7.4e-15	8583
Oscillospiraceae sp. HG3A.0507	X - 22834	Uncharacterized molecules	-0.09	1.8e-16	7.45e-15	8583
Eubacteriales sp. HG3A.0331	3-carboxy-4-methyl-5-pentyl-2-furanpropionate (3-CMPFP)**	Fatty Acid, Dicarboxylate	0.09	1.8e-16	7.45e-15	8583
Oscillibacter sp. PEA192 HG3A.0021	X - 17612	Uncharacterized molecules	0.12	1.8e-16	7.46e-15	4772
Dorea formicigenerans HG3A.0006	1-stearoyl-2-arachidonoyl-GPE (18:0/20:4)	Phosphatidylethanolamine (PE)	0.09	1.8e-16	7.46e-15	8583
Eubacteriales sp. HG3A.0269	lithocholic acid sulfate (2)	Secondary Bile Acid Metabolism	0.09	1.8e-16	7.48e-15	8583
Eubacteriales sp. HG3A.0636	X - 12013	Uncharacterized molecules	0.09	1.8e-16	7.48e-15	8583
Eubacteriales sp. HG3A.0083	X - 24588	Uncharacterized molecules	-0.09	1.81e-16	7.5e-15	8583
Eubacteriales sp. HG3A.0568	phenylacetylcarnitine	Acetylated Peptides	0.09	1.82e-16	7.52e-15	8583
Eubacteriales sp. HG3A.0600	pimeloylcarnitine/3-methyladipoylcarnitine (C7-DC)	Fatty Acid Metabolism (Acyl Carnitine, Dicarboxylate)	0.09	1.82e-16	7.53e-15	8583
Clostridium sp. TM06-18 HG3A.0048	X - 24295	Uncharacterized molecules	0.09	1.82e-16	7.54e-15	8583
Eubacteriales sp. HG3A.0600	mannose	Fructose, Mannose and Galactose Metabolism	-0.09	1.82e-16	7.54e-15	8582
Firmicutes sp. HG3A.0397	N-methyltaurine	Methionine, Cysteine, SAM and Taurine Metabolism	0.09	1.82e-16	7.55e-15	8582
Clostridia sp. HG3A.1053	3-hydroxycotinine glucuronide	Tobacco Metabolite	-0.09	1.83e-16	7.59e-15	8583
Eubacteriales sp. HG3A.0697	X - 21286	Uncharacterized molecules	0.09	1.84e-16	7.61e-15	8583
Eubacteriales sp. HG3A.0215	1-stearoyl-2-arachidonoyl-GPE (18:0/20:4)	Phosphatidylethanolamine (PE)	-0.09	1.85e-16	7.65e-15	8583
Eubacteriales sp. HG3A.0125	2-O-methylascorbic acid	Ascorbate and Aldarate Metabolism	-0.09	1.85e-16	7.66e-15	8583
Butyricicoccus sp. HG3A.0008	taurodeoxycholate	Secondary Bile Acid Metabolism	0.09	1.86e-16	7.68e-15	8583
Lachnospiraceae sp. HG3A.0127	N-lactoyl tyrosine	Tyrosine Metabolism	-0.09	1.86e-16	7.69e-15	8583
Ruminococcus champanellensis HG3A.0716	carotene diol (2)	Vitamin A Metabolism	0.09	1.87e-16	7.72e-15	8583
Eubacteriales sp. HG3A.0269	behenoyl dihydrosphingomyelin (d18:0/22:0)*	Dihydrosphingomyelins	-0.09	1.87e-16	7.72e-15	8583
Eubacteriales sp. HG3A.0125	4-hydroxyhippurate	Benzoate Metabolism	-0.09	1.87e-16	7.74e-15	8583
Bacteria sp. HG3A.0483	1-(1-enyl-palmitoyl)-2-palmitoyl-GPC (P-16:0/16:0)*	Plasmalogen	0.09	1.87e-16	7.75e-15	8583
Eubacteriales sp. HG3A.0105	(2,4 or 2,5)-dimethylphenol sulfate	Food Component/Plant	0.09	1.87e-16	7.75e-15	8583
Eubacteriales sp. HG3A.0409	N-lactoyl leucine	Leucine, Isoleucine and Valine Metabolism	-0.09	1.88e-16	7.77e-15	8583
Clostridiaceae sp. HG3A.0431	1-oleoyl-2-docosahexaenoyl-GPC (18:1/22:6)*	Phosphatidylcholine (PC)	-0.09	1.88e-16	7.78e-15	8583
Oscillospiraceae sp. HG3A.0072	3-acetylphenol sulfate	Chemical	-0.09	1.89e-16	7.8e-15	8583
Collinsella aerofaciens HG3A.0019	sphingomyelin (d18:2/24:2)*	Sphingomyelins	-0.09	1.89e-16	7.82e-15	8583
Clostridium phoceensis HG3A.0014	X - 11850	Uncharacterized molecules	-0.09	1.9e-16	7.84e-15	8583
Intestinibacillus sp. Marseille-P4005 HG3A.0168	butyrylcarnitine (C4)	Fatty Acid Metabolism (also BCAA Metabolism)	0.09	1.9e-16	7.86e-15	8583
Collinsella aerofaciens HG3A.0019	octadecadienedioate (C18:2-DC)*	Fatty Acid, Dicarboxylate	-0.09	1.91e-16	7.89e-15	8583
Eubacteriales sp. HG3A.0331	glycerate	Glycolysis, Gluconeogenesis, and Pyruvate Metabolism	0.09	1.91e-16	7.9e-15	8582
Coprococcus comes HG3A.0016	aspartate	Alanine and Aspartate Metabolism	0.09	1.91e-16	7.91e-15	8583
Odoribacter splanchnicus HG3A.0041	pregnanediol-3-glucuronide	Progestin Steroids	0.09	1.91e-16	7.91e-15	8583
Blautia obeum HG3A.0001	N-stearoyl-sphingadienine (d18:2/18:0)*	Ceramides	0.09	1.92e-16	7.92e-15	8583
Oscillibacter sp. HG3A.0245	ergothioneine	Food Component/Plant	0.09	1.92e-16	7.92e-15	8583
Clostridium sp. AT4 HG3A.0347	5-hydroxyindole sulfate	Tryptophan Metabolism	-0.09	1.93e-16	7.99e-15	8583
Eubacteriales sp. HG3A.0229	N-lactoyl isoleucine	Leucine, Isoleucine and Valine Metabolism	-0.09	1.93e-16	7.99e-15	8583
Eubacteriales sp. HG3A.0443	4-ethylcatechol sulfate	Benzoate Metabolism	0.09	1.94e-16	8.03e-15	8583
Anaerotruncus massiliensis HG3A.0460	gamma-glutamyltyrosine	Gamma-glutamyl Amino Acid	-0.09	1.95e-16	8.06e-15	8583
Eubacteriales sp. HG3A.0269	4-methoxyphenol sulfate	Tyrosine Metabolism	0.09	1.95e-16	8.06e-15	8583
Lachnospiraceae sp. HG3A.0127	X - 17325	Uncharacterized molecules	0.09	1.95e-16	8.06e-15	8583
Clostridia sp. HG3A.0385	behenoyl dihydrosphingomyelin (d18:0/22:0)*	Dihydrosphingomyelins	-0.09	1.97e-16	8.11e-15	8583
Eubacteriales sp. HG3A.0381	cholate	Primary Bile Acid Metabolism	0.09	1.97e-16	8.12e-15	8583
Intestinimonas massiliensis HG3A.0198	sphingomyelin (d17:1/16:0, d18:1/15:0, d16:1/17:0)*	Sphingomyelins	0.09	1.97e-16	8.15e-15	8583
Oscillospiraceae sp. HG3A.0256	stachydrine	Food Component/Plant	-0.09	1.97e-16	8.15e-15	8583
Clostridiaceae sp. HG3A.0431	3-methyladipate	Fatty Acid, Dicarboxylate	-0.09	1.97e-16	8.15e-15	8582
Eubacteriales sp. HG3A.0568	2-aminophenol sulfate	Food Component/Plant	0.09	1.98e-16	8.15e-15	8583
Eubacteriales sp. HG3A.0229	5-hydroxy-2-methylpyridine sulfate	Chemical	0.09	2e-16	8.23e-15	8583
Coprobacillus sp. HG3A.0022	4-hydroxyphenylacetylglutamine	Acetylated Peptides	-0.09	2e-16	8.24e-15	8583
Ruminococcus sp. HG3A.0487	X - 16124	Uncharacterized molecules	0.09	2e-16	8.24e-15	8583
Eubacteriales sp. HG3A.0136	1-(1-enyl-palmitoyl)-GPC (P-16:0)*	Lysoplasmalogen	0.09	2.01e-16	8.29e-15	8583
Oscillospiraceae sp. HG3A.0210	alpha-ketoglutaramate*	Glutamate Metabolism	0.09	2.01e-16	8.3e-15	8582
Ruminococcus champanellensis HG3A.0716	4-methylguaiacol sulfate	Benzoate Metabolism	0.09	2.01e-16	8.3e-15	8583
Bacteroides cellulosilyticus HG3A.0108	heptanoate (7:0)	Medium Chain Fatty Acid	0.09	2.03e-16	8.35e-15	8583
Faecalibacterium prausnitzii HG3A.0010	X - 21733	Uncharacterized molecules	-0.09	2.03e-16	8.38e-15	8583
Eubacteriales sp. HG3A.0193	ferulic acid 4-sulfate	Food Component/Plant	-0.09	2.05e-16	8.45e-15	8583
Eubacteriales sp. HG3A.0568	1-stearoyl-2-oleoyl-GPE (18:0/18:1)	Phosphatidylethanolamine (PE)	-0.09	2.06e-16	8.48e-15	8583
Collinsella aerofaciens HG3A.0019	3-hydroxycotinine glucuronide	Tobacco Metabolite	0.09	2.07e-16	8.51e-15	8583
Eubacteriales sp. HG3A.0600	sphingosine	Sphingosines	-0.09	2.07e-16	8.51e-15	8583
Streptococcus salivarius HG3A.0071	gamma-glutamylglutamate	Gamma-glutamyl Amino Acid	0.09	2.07e-16	8.52e-15	8583
Blautia massiliensis HG3A.0023	tetrahydrocortisol glucuronide	Corticosteroids	0.09	2.07e-16	8.52e-15	8583
Clostridium sp. TM06-18 HG3A.0048	1-linoleoyl-GPC (18:2)	Lysophospholipid	-0.09	2.07e-16	8.54e-15	8583
Dorea formicigenerans HG3A.0006	X - 14056	Uncharacterized molecules	0.09	2.08e-16	8.57e-15	8583
Fusicatenibacter saccharivorans HG3A.0004	sphingomyelin (d18:0/18:0, d19:0/17:0)*	Dihydrosphingomyelins	0.09	2.08e-16	8.57e-15	8583
Eubacteriales sp. HG3A.0441	4-acetylcatechol sulfate (1)	Food Component/Plant	0.09	2.08e-16	8.58e-15	8583
Oscillospiraceae sp. HG3A.0210	X - 12906	Uncharacterized molecules	0.09	2.09e-16	8.62e-15	8583
Clostridia sp. HG3A.0140	cysteinylglycine disulfide*	Glutathione Metabolism	-0.09	2.1e-16	8.64e-15	8583
Alistipes communis HG3A.0064	indoleacetate	Tryptophan Metabolism	0.09	2.12e-16	8.73e-15	8583
Odoribacter splanchnicus HG3A.0041	1-linoleoyl-GPC (18:2)	Lysophospholipid	0.09	2.13e-16	8.75e-15	8583
Clostridium phoceensis HG3A.0014	indoleacetate	Tryptophan Metabolism	-0.09	2.13e-16	8.75e-15	8583
Intestinibacillus sp. Marseille-P4005 HG3A.0168	pyruvate	Glycolysis, Gluconeogenesis, and Pyruvate Metabolism	0.09	2.13e-16	8.76e-15	8582
Ruminococcus torques HG3A.0034	X - 11381	Uncharacterized molecules	0.09	2.13e-16	8.77e-15	8583
Oscillospiraceae sp. HG3A.0060	lactate	Glycolysis, Gluconeogenesis, and Pyruvate Metabolism	-0.09	2.13e-16	8.77e-15	8583
Eubacteriales sp. HG3A.0162	7-methylguanine	Purine Metabolism, Guanine containing	-0.09	2.13e-16	8.77e-15	8583
Eubacteriales sp. HG3A.0154	behenoyl dihydrosphingomyelin (d18:0/22:0)*	Dihydrosphingomyelins	-0.09	2.14e-16	8.8e-15	8583
Clostridia sp. HG3A.0750	glycoursodeoxycholic acid sulfate (1)	Secondary Bile Acid Metabolism	-0.09	2.14e-16	8.8e-15	8583
Eubacteriales sp. HG3A.0577	1-lignoceroyl-GPC (24:0)	Lysophospholipid	0.09	2.15e-16	8.84e-15	8583
Oscillibacter sp. PEA192 HG3A.0021	oleoyl-arachidonoyl-glycerol (18:1/20:4) [1]*	Diacylglycerol	0.13	2.15e-16	8.85e-15	3811
Eubacteriales sp. HG3A.0154	1-stearoyl-2-oleoyl-GPC (18:0/18:1)	Phosphatidylcholine (PC)	-0.09	2.16e-16	8.86e-15	8583
Lachnospiraceae sp. HG3A.0127	5-hydroxylysine	Lysine Metabolism	-0.09	2.16e-16	8.87e-15	8583
Clostridia sp. HG3A.0140	X - 13658	Uncharacterized molecules	-0.09	2.16e-16	8.88e-15	8583
Oscillospiraceae sp. HG3A.0207	octadecanedioylcarnitine (C18-DC)*	Fatty Acid Metabolism (Acyl Carnitine, Dicarboxylate)	0.09	2.16e-16	8.9e-15	8583
Eubacteriales sp. HG3A.0311	X - 14056	Uncharacterized molecules	-0.09	2.17e-16	8.91e-15	8583
Lachnospiraceae sp. HG3A.0399	glutarate (C5-DC)	Fatty Acid, Dicarboxylate	-0.09	2.17e-16	8.93e-15	8582
Collinsella intestinalis HG3A.0802	phenol sulfate	Tyrosine Metabolism	0.09	2.18e-16	8.97e-15	8583
Oscillospiraceae sp. HG3A.0207	N-acetylglutamate	Glutamate Metabolism	-0.09	2.19e-16	8.99e-15	8583
Eubacteriales sp. HG3A.0409	taurodeoxycholic acid 3-sulfate	Secondary Bile Acid Metabolism	-0.09	2.19e-16	9e-15	8583
Dorea formicigenerans HG3A.0006	gentisate	Tyrosine Metabolism	-0.09	2.2e-16	9.02e-15	8583
Eubacteriales sp. HG3A.0162	1-palmitoyl-2-stearoyl-GPC (16:0/18:0)	Phosphatidylcholine (PC)	0.09	2.2e-16	9.03e-15	8583
Clostridia sp. HG3A.0140	leucine	Leucine, Isoleucine and Valine Metabolism	-0.09	2.2e-16	9.05e-15	8583
Eubacteriales sp. HG3A.0600	1H-indole-7-acetic acid	Bacterial/Fungal	0.13	2.22e-16	9.1e-15	3811
Bacteria sp. HG3A.0483	indolin-2-one	Food Component/Plant	0.09	2.22e-16	9.13e-15	8583
Bacteroides intestinalis HG3A.0265	cinnamoylglycine	Food Component/Plant	0.09	2.23e-16	9.15e-15	8583
Eubacterium ramulus HG3A.0068	X - 23655	Uncharacterized molecules	-0.09	2.24e-16	9.18e-15	8583
Streptococcus salivarius HG3A.0071	1-ribosyl-imidazoleacetate*	Histidine Metabolism	0.09	2.24e-16	9.2e-15	8583
Oscillospiraceae sp. HG3A.0210	X - 23974	Uncharacterized molecules	0.09	2.24e-16	9.2e-15	8583
Eubacteriales sp. HG3A.0383	guaiacol sulfate	Benzoate Metabolism	0.09	2.24e-16	9.21e-15	8583
Oscillibacter sp. PEA192 HG3A.0021	X - 11632	Uncharacterized molecules	0.09	2.25e-16	9.23e-15	8583
Eubacterium sp. AM49-13BH HG3A.0251	4-acetylcatechol sulfate (1)	Food Component/Plant	0.09	2.26e-16	9.26e-15	8583
Butyricicoccus sp. HG3A.0008	N-stearoyl-sphingosine (d18:1/18:0)*	Ceramides	0.09	2.26e-16	9.27e-15	8583
Lachnospiraceae sp. HG3A.0399	X - 24337	Uncharacterized molecules	-0.09	2.26e-16	9.28e-15	8583
Eubacteriales sp. HG3A.0087	1-palmitoyl-2-arachidonoyl-GPE (16:0/20:4)*	Phosphatidylethanolamine (PE)	-0.09	2.26e-16	9.29e-15	8583
Intestinimonas massiliensis HG3A.0198	isoleucine	Leucine, Isoleucine and Valine Metabolism	-0.09	2.27e-16	9.3e-15	8583
Oscillospiraceae sp. HG3A.0437	X - 23782	Uncharacterized molecules	0.09	2.27e-16	9.3e-15	8583
Eubacteriales sp. HG3A.0859	deoxycholate	Secondary Bile Acid Metabolism	-0.09	2.27e-16	9.3e-15	8583
Lachnospiraceae sp. HG3A.0399	norcotinine	Tobacco Metabolite	-0.09	2.27e-16	9.33e-15	8583
Faecalibacterium sp. HG3A.0042	X - 11315	Uncharacterized molecules	0.09	2.28e-16	9.34e-15	8583
Clostridia sp. HG3A.0385	lactate	Glycolysis, Gluconeogenesis, and Pyruvate Metabolism	-0.09	2.29e-16	9.4e-15	8583
Clostridia sp. HG3A.0140	propionylglycine	Fatty Acid Metabolism (also BCAA Metabolism)	0.09	2.3e-16	9.41e-15	8583
Dorea formicigenerans HG3A.0006	xanthurenate	Tryptophan Metabolism	0.09	2.3e-16	9.43e-15	8583
Clostridia sp. HG3A.0385	gamma-glutamyltyrosine	Gamma-glutamyl Amino Acid	-0.09	2.31e-16	9.46e-15	8583
Eubacteriales sp. HG3A.0514	X - 12544	Uncharacterized molecules	0.09	2.31e-16	9.47e-15	8583
Eubacteriales sp. HG3A.0269	X - 23782	Uncharacterized molecules	0.09	2.32e-16	9.51e-15	8583
Eubacteriales sp. HG3A.0083	glycerate	Glycolysis, Gluconeogenesis, and Pyruvate Metabolism	0.09	2.33e-16	9.55e-15	8582
Streptococcus parasanguinis HG3A.0117	acesulfame	Food Component/Plant	0.09	2.33e-16	9.56e-15	8583
Roseburia inulinivorans HG3A.0036	glucuronide of piperine metabolite C17H21NO3 (5)*	Food Component/Plant	0.09	2.35e-16	9.62e-15	8583
Streptococcus salivarius HG3A.0071	perfluorooctanesulfonate (PFOS)	Chemical	-0.09	2.35e-16	9.64e-15	8583
Collinsella aerofaciens HG3A.0019	cotinine N-oxide	Tobacco Metabolite	0.09	2.35e-16	9.65e-15	8583
Blautia obeum HG3A.0001	X - 12906	Uncharacterized molecules	-0.09	2.35e-16	9.65e-15	8583
Eubacteriales sp. HG3A.0136	ribitol	Pentose Metabolism	-0.09	2.36e-16	9.66e-15	8582
Intestinimonas massiliensis HG3A.0198	S-methylcysteine sulfoxide	Methionine, Cysteine, SAM and Taurine Metabolism	0.09	2.36e-16	9.68e-15	8583
Eubacteriales sp. HG3A.0125	X - 25524	Uncharacterized molecules	0.13	2.36e-16	9.68e-15	3811
Dorea sp. AF36-15AT HG3A.0052	2-methoxyhydroquinone sulfate (1)	Benzoate Metabolism	-0.09	2.37e-16	9.73e-15	8583
Eubacteriales sp. HG3A.0242	tetrahydrocortisol glucuronide	Corticosteroids	-0.09	2.38e-16	9.74e-15	8583
Clostridiaceae sp. HG3A.0431	1-palmitoyl-2-oleoyl-GPC (16:0/18:1)	Phosphatidylcholine (PC)	0.09	2.38e-16	9.74e-15	8583
Oscillospiraceae sp. HG3A.0210	indoleacetate	Tryptophan Metabolism	0.09	2.38e-16	9.77e-15	8583
Eubacteriales sp. HG3A.0128	tartronate (hydroxymalonate)	Food Component/Plant	-0.09	2.39e-16	9.8e-15	8583
Senegalimassilia faecalis HG3A.0467	X - 12013	Uncharacterized molecules	0.09	2.4e-16	9.82e-15	8583
Clostridia sp. HG3A.0756	1-(1-enyl-palmitoyl)-2-oleoyl-GPC (P-16:0/18:1)*	Plasmalogen	0.09	2.4e-16	9.83e-15	8583
Lachnospiraceae sp. HG3A.0127	sphingomyelin (d18:2/23:0, d18:1/23:1, d17:1/24:1)*	Sphingomyelins	0.09	2.42e-16	9.93e-15	8583
Clostridia sp. HG3A.0140	2-hydroxyacetaminophen sulfate*	Drug - Analgesics, Anesthetics	0.09	2.43e-16	9.93e-15	8583
Anaerotruncus massiliensis HG3A.0460	1-(1-enyl-palmitoyl)-2-oleoyl-GPC (P-16:0/18:1)*	Plasmalogen	0.09	2.45e-16	1e-14	8583
Lachnospiraceae sp. HG3A.0399	indoleacetate	Tryptophan Metabolism	0.09	2.45e-16	1e-14	8583
Clostridia sp. HG3A.0140	X - 15486	Uncharacterized molecules	-0.09	2.46e-16	1.01e-14	8583
Alistipes senegalensis HG3A.0141	dimethyl sulfone	Chemical	0.09	2.46e-16	1.01e-14	8583
Eubacteriales sp. HG3A.0162	palmitoyl-sphingosine-phosphoethanolamine (d18:1/16:0)	Ceramide PEs	0.09	2.46e-16	1.01e-14	8583
Eubacteriales sp. HG3A.0118	3-hydroxycotinine glucuronide	Tobacco Metabolite	-0.09	2.47e-16	1.01e-14	8583
Anaerostipes hadrus HG3A.0003	methyl indole-3-acetate	Food Component/Plant	-0.09	2.47e-16	1.01e-14	8583
Eubacteriales sp. HG3A.0215	X - 26111	Uncharacterized molecules	0.09	2.47e-16	1.01e-14	8583
Eubacterium ramulus HG3A.0068	X - 17354	Uncharacterized molecules	-0.09	2.48e-16	1.01e-14	8583
Dorea formicigenerans HG3A.0006	4-hydroxychlorothalonil	Chemical	-0.09	2.49e-16	1.02e-14	8583
Roseburia faecis HG3A.0058	X - 23997	Uncharacterized molecules	-0.09	2.49e-16	1.02e-14	8583
Clostridium sp. AT4 HG3A.0347	N-methyltaurine	Methionine, Cysteine, SAM and Taurine Metabolism	-0.09	2.5e-16	1.02e-14	8582
Eubacterium ramulus HG3A.0068	catechol sulfate	Benzoate Metabolism	-0.09	2.51e-16	1.02e-14	8583
Lachnospiraceae sp. HG3A.0127	3,4-dihydroxybutyrate	Fatty Acid, Dihydroxy	-0.09	2.52e-16	1.03e-14	8582
Bifidobacterium adolescentis HG3A.0056	2-aminobutyrate	Glutathione Metabolism	-0.09	2.53e-16	1.03e-14	8583
Oscillospiraceae sp. HG3A.0210	N-lactoyl leucine	Leucine, Isoleucine and Valine Metabolism	-0.09	2.54e-16	1.04e-14	8583
Clostridium sp. TM06-18 HG3A.0048	1-(1-enyl-stearoyl)-2-linoleoyl-GPE (P-18:0/18:2)*	Plasmalogen	-0.09	2.54e-16	1.04e-14	8583
Alistipes communis HG3A.0064	X - 12906	Uncharacterized molecules	0.09	2.54e-16	1.04e-14	8583
Eubacteriales sp. HG3A.0242	glycine conjugate of C10H12O2*	Partially Characterized Molecules	-0.09	2.54e-16	1.04e-14	8583
Intestinibacillus sp. Marseille-P4005 HG3A.0168	diacylglycerol (16:1/18:2 [2], 16:0/18:3 [1])*	Diacylglycerol	0.13	2.55e-16	1.04e-14	3811
Clostridiaceae sp. HG3A.0431	1-stearoyl-2-arachidonoyl-GPI (18:0/20:4)	Phosphatidylinositol (PI)	0.09	2.55e-16	1.04e-14	8583
Butyricicoccus sp. HG3A.0008	1-(1-enyl-palmitoyl)-2-oleoyl-GPC (P-16:0/18:1)*	Plasmalogen	-0.09	2.55e-16	1.04e-14	8583
Eubacteriales sp. HG3A.0269	4-hydroxyphenylacetoylcarnitine	Tyrosine Metabolism	-0.09	2.55e-16	1.04e-14	8583
Eubacteriales sp. HG3A.0118	sphingomyelin (d17:2/16:0, d18:2/15:0)*	Sphingomyelins	0.09	2.58e-16	1.05e-14	8583
Dorea formicigenerans HG3A.0006	N,N-dimethylalanine	Alanine and Aspartate Metabolism	-0.09	2.58e-16	1.05e-14	8583
Collinsella aerofaciens HG3A.0019	diacylglycerol (16:1/18:2 [2], 16:0/18:3 [1])*	Diacylglycerol	0.13	2.6e-16	1.06e-14	3811
Clostridia sp. HG3A.0756	1-stearoyl-2-oleoyl-GPE (18:0/18:1)	Phosphatidylethanolamine (PE)	-0.09	2.61e-16	1.06e-14	8583
Eubacterium sp. AM49-13BH HG3A.0251	1-stearoyl-2-linoleoyl-GPE (18:0/18:2)*	Phosphatidylethanolamine (PE)	-0.09	2.61e-16	1.07e-14	8583
Eubacteriales sp. HG3A.0260	heptanoate (7:0)	Medium Chain Fatty Acid	0.09	2.63e-16	1.08e-14	8583
Clostridia sp. HG3A.0385	1-methylxanthine	Xanthine Metabolism	0.09	2.66e-16	1.08e-14	8583
Oscillibacter sp. PEA192 HG3A.0021	1-arachidonoyl-GPE (20:4n6)*	Lysophospholipid	0.09	2.67e-16	1.09e-14	8583
Odoribacter splanchnicus HG3A.0041	octadecanedioate (C18-DC)	Fatty Acid, Dicarboxylate	0.09	2.67e-16	1.09e-14	8583
Eubacteriales sp. HG3A.0331	9,10-DiHOME	Fatty Acid, Dihydroxy	0.09	2.67e-16	1.09e-14	8583
Eubacteriales sp. HG3A.0229	N-lactoyl valine	Leucine, Isoleucine and Valine Metabolism	-0.09	2.67e-16	1.09e-14	8583
Clostridia sp. HG3A.0140	oleoyl-oleoyl-glycerol (18:1/18:1) [2]*	Diacylglycerol	-0.13	2.67e-16	1.09e-14	3811
Firmicutes sp. HG3A.0397	indolin-2-one	Food Component/Plant	0.09	2.67e-16	1.09e-14	8583
Clostridium sp. AT4 HG3A.0347	palmitoyl-sphingosine-phosphoethanolamine (d18:1/16:0)	Ceramide PEs	-0.09	2.67e-16	1.09e-14	8583
Bacteroides cellulosilyticus HG3A.0108	glycoursodeoxycholate	Secondary Bile Acid Metabolism	-0.09	2.68e-16	1.09e-14	8583
Roseburia faecis HG3A.0058	quinate	Food Component/Plant	0.09	2.69e-16	1.1e-14	8582
Eubacterium ventriosum HG3A.0082	X - 11843	Uncharacterized molecules	-0.09	2.69e-16	1.1e-14	8583
Alistipes shahii HG3A.0054	deoxycholic acid 12-sulfate*	Secondary Bile Acid Metabolism	-0.09	2.7e-16	1.1e-14	8583
Blautia massiliensis HG3A.0023	urate	Purine Metabolism, (Hypo)Xanthine/Inosine containing	0.09	2.72e-16	1.11e-14	8583
Butyricicoccus sp. HG3A.0008	4-hydroxycoumarin	Drug - Cardiovascular	-0.09	2.72e-16	1.11e-14	8583
Clostridiaceae sp. HG3A.0491	X - 12283	Uncharacterized molecules	-0.09	2.74e-16	1.12e-14	8583
Oscillibacter sp. PEA192 HG3A.0021	X - 18935	Uncharacterized molecules	-0.13	2.74e-16	1.12e-14	3811
Blautia obeum HG3A.0009	taurodeoxycholic acid 3-sulfate	Secondary Bile Acid Metabolism	0.09	2.75e-16	1.12e-14	8583
Blautia obeum HG3A.0001	glycerol	Glycerolipid Metabolism	0.09	2.75e-16	1.12e-14	8583
Oscillospiraceae sp. HG3A.0223	X - 12707	Uncharacterized molecules	0.09	2.77e-16	1.13e-14	8583
Collinsella intestinalis HG3A.0802	5alpha-androstan-3beta,17alpha-diol disulfate	Androgenic Steroids	-0.09	2.78e-16	1.13e-14	8583
Alistipes communis HG3A.0064	serine	Glycine, Serine and Threonine Metabolism	0.09	2.79e-16	1.14e-14	8583
Eubacteriales sp. HG3A.0136	N-stearoyl-sphinganine (d18:0/18:0)*	Dihydroceramides	-0.09	2.79e-16	1.14e-14	8583
Eubacteriales sp. HG3A.0316	sphingomyelin (d18:1/21:0, d17:1/22:0, d16:1/23:0)*	Sphingomyelins	0.09	2.8e-16	1.14e-14	8583
Oscillospiraceae sp. HG3A.0256	3-methoxycatechol sulfate (2)	Benzoate Metabolism	-0.09	2.8e-16	1.14e-14	8583
Eubacteriales sp. HG3A.0383	sphingomyelin (d17:1/16:0, d18:1/15:0, d16:1/17:0)*	Sphingomyelins	0.09	2.8e-16	1.14e-14	8583
Dorea formicigenerans HG3A.0006	1-stearoyl-2-oleoyl-GPC (18:0/18:1)	Phosphatidylcholine (PC)	0.09	2.81e-16	1.14e-14	8583
Eubacteriales sp. HG3A.0162	1-oleoylglycerol (18:1)	Monoacylglycerol	-0.09	2.81e-16	1.14e-14	8583
Oscillospiraceae sp. HG3A.0256	5alpha-pregnan-3beta,20alpha-diol monosulfate (2)	Progestin Steroids	-0.09	2.81e-16	1.14e-14	8583
Eubacteriales sp. HG3A.0316	octadecanedioylcarnitine (C18-DC)*	Fatty Acid Metabolism (Acyl Carnitine, Dicarboxylate)	0.09	2.81e-16	1.14e-14	8583
Eubacteriales sp. HG3A.0087	sphingomyelin (d17:1/16:0, d18:1/15:0, d16:1/17:0)*	Sphingomyelins	0.09	2.82e-16	1.15e-14	8583
Faecalibacterium sp. HG3A.0042	X - 17351	Uncharacterized molecules	0.09	2.84e-16	1.16e-14	8583
Intestinibacillus sp. Marseille-P4005 HG3A.0168	5-methylthioadenosine (MTA)	Polyamine Metabolism	0.09	2.86e-16	1.16e-14	8583
Eubacteriales sp. HG3A.0125	creatine	Creatine Metabolism	-0.09	2.89e-16	1.18e-14	8583
Eubacteriales sp. HG3A.0311	gamma-glutamylvaline	Gamma-glutamyl Amino Acid	-0.09	2.91e-16	1.18e-14	8583
Eubacterium ramulus HG3A.0068	N,N-dimethylalanine	Alanine and Aspartate Metabolism	-0.09	2.91e-16	1.18e-14	8583
Eubacteriales sp. HG3A.0442	4-acetaminophen sulfate	Drug - Analgesics, Anesthetics	0.09	2.93e-16	1.19e-14	8583
Alistipes shahii HG3A.0054	5alpha-pregnan-3beta,20alpha-diol monosulfate (2)	Progestin Steroids	0.09	2.94e-16	1.19e-14	8583
Intestinibacillus sp. Marseille-P4005 HG3A.0168	octadecenedioate (C18:1-DC)	Fatty Acid, Dicarboxylate	-0.09	2.94e-16	1.19e-14	8583
Odoribacter splanchnicus HG3A.0041	7-alpha-hydroxy-3-oxo-4-cholestenoate (7-Hoca)	Sterol	-0.09	2.95e-16	1.2e-14	8583
Eubacteriales sp. HG3A.0857	X - 17357	Uncharacterized molecules	-0.09	2.97e-16	1.21e-14	8583
Lachnospiraceae sp. HG3A.0127	X - 11483	Uncharacterized molecules	0.09	2.97e-16	1.21e-14	8583
Oscillospiraceae sp. HG3A.0072	butyrylcarnitine (C4)	Fatty Acid Metabolism (also BCAA Metabolism)	-0.09	2.98e-16	1.21e-14	8583
Eubacteriales sp. HG3A.0215	4-hydroxyglutamate	Glutamate Metabolism	-0.09	2.99e-16	1.21e-14	8583
Eubacteriales sp. HG3A.0125	sphingomyelin (d18:2/23:1)*	Sphingomyelins	0.09	2.99e-16	1.21e-14	8583
Oscillospiraceae sp. HG3A.0256	X - 24556	Uncharacterized molecules	-0.13	2.99e-16	1.22e-14	3811
Eubacteriales sp. HG3A.0083	tricosanoyl sphingomyelin (d18:1/23:0)*	Sphingomyelins	0.09	3e-16	1.22e-14	8583
Eubacteriales sp. HG3A.0197	mannonate*	Food Component/Plant	-0.09	3e-16	1.22e-14	8582
Eubacteriales sp. HG3A.0311	tartronate (hydroxymalonate)	Food Component/Plant	0.09	3.01e-16	1.22e-14	8583
Eubacteriales sp. HG3A.0149	N-acetylglucosamine/N-acetylgalactosamine	Aminosugar Metabolism	-0.09	3.01e-16	1.22e-14	8583
Oscillospiraceae sp. HG3A.0256	sphingomyelin (d18:0/20:0, d16:0/22:0)*	Dihydrosphingomyelins	0.09	3.02e-16	1.23e-14	8583
Eubacteriales sp. HG3A.0514	indoleacetate	Tryptophan Metabolism	0.09	3.03e-16	1.23e-14	8583
Streptococcus parasanguinis HG3A.0117	X - 25523	Uncharacterized molecules	-0.09	3.03e-16	1.23e-14	8583
Eubacteriales sp. HG3A.0125	4-methoxyphenol sulfate	Tyrosine Metabolism	0.09	3.05e-16	1.24e-14	8583
Prevotella copri HG3A.0237	X - 21442	Uncharacterized molecules	0.09	3.06e-16	1.24e-14	8583
Clostridia sp. HG3A.0750	hydroxy-CMPF*	Fatty Acid, Dicarboxylate	0.09	3.07e-16	1.25e-14	8583
Intestinimonas massiliensis HG3A.0198	gamma-glutamylleucine	Gamma-glutamyl Amino Acid	-0.09	3.09e-16	1.25e-14	8583
Clostridium sp. AT4 HG3A.0347	oleoyl-arachidonoyl-glycerol (18:1/20:4) [1]*	Diacylglycerol	0.13	3.09e-16	1.25e-14	3811
Dorea longicatena HG3A.0039	aspartate	Alanine and Aspartate Metabolism	0.09	3.09e-16	1.25e-14	8583
Eubacteriales sp. HG3A.0331	X - 12906	Uncharacterized molecules	0.09	3.1e-16	1.26e-14	8583
Clostridium sp. TM06-18 HG3A.0048	picolinate	Tryptophan Metabolism	-0.09	3.11e-16	1.26e-14	8583
Eubacteriales sp. HG3A.0331	X - 21845	Uncharacterized molecules	-0.09	3.11e-16	1.26e-14	8583
Oscillospiraceae sp. HG3A.0223	alpha-ketoglutarate	TCA Cycle	-0.09	3.12e-16	1.26e-14	8582
Eubacteriales sp. HG3A.0857	taurolithocholate 3-sulfate	Secondary Bile Acid Metabolism	0.09	3.12e-16	1.26e-14	8583
Clostridia sp. HG3A.0385	sphingomyelin (d18:0/18:0, d19:0/17:0)*	Dihydrosphingomyelins	-0.09	3.13e-16	1.27e-14	8583
Butyricicoccus sp. HG3A.0008	X - 12544	Uncharacterized molecules	-0.09	3.14e-16	1.27e-14	8583
Eubacteriales sp. HG3A.0149	4-acetylphenol sulfate	Benzoate Metabolism	0.09	3.15e-16	1.27e-14	8583
Clostridia sp. HG3A.0750	phenylacetylglutamine	Acetylated Peptides	0.09	3.16e-16	1.28e-14	8583
Eubacteriales sp. HG3A.0105	X - 26062	Uncharacterized molecules	0.09	3.17e-16	1.28e-14	8583
Firmicutes sp. HG3A.0397	lactosyl-N-palmitoyl-sphingosine (d18:1/16:0)	Lactosylceramides (LCER)	0.09	3.18e-16	1.29e-14	8583
Eubacteriales sp. HG3A.0100	1-palmitoyl-2-stearoyl-GPC (16:0/18:0)	Phosphatidylcholine (PC)	0.09	3.18e-16	1.29e-14	8583
Clostridiaceae sp. HG3A.0431	X - 24475	Uncharacterized molecules	-0.09	3.18e-16	1.29e-14	8583
Dorea sp. AF36-15AT HG3A.0052	3-hydroxypyridine sulfate	Chemical	-0.09	3.19e-16	1.29e-14	8583
Eubacteriales sp. HG3A.0154	alanine	Alanine and Aspartate Metabolism	-0.09	3.21e-16	1.3e-14	8583
Intestinibacillus sp. Marseille-P4005 HG3A.0168	isovalerylglycine	Leucine, Isoleucine and Valine Metabolism	-0.09	3.23e-16	1.3e-14	8583
Oscillospiraceae sp. HG3A.0060	X - 12410	Uncharacterized molecules	0.09	3.23e-16	1.31e-14	8583
Oscillospiraceae sp. HG3A.0256	isobutyrylcarnitine (C4)	Leucine, Isoleucine and Valine Metabolism	-0.09	3.24e-16	1.31e-14	8583
Eubacteriales sp. HG3A.0100	N-acetylphenylalanine	Phenylalanine Metabolism	-0.09	3.24e-16	1.31e-14	8583
Clostridia sp. HG3A.0385	1-oleoyl-2-docosahexaenoyl-GPC (18:1/22:6)*	Phosphatidylcholine (PC)	0.09	3.25e-16	1.31e-14	8583
Intestinibacillus sp. Marseille-P4005 HG3A.0168	2-hydroxybutyrate/2-hydroxyisobutyrate	Glutathione Metabolism	0.09	3.27e-16	1.32e-14	8582
Lachnospiraceae sp. HG3A.0018	X - 21286	Uncharacterized molecules	-0.09	3.27e-16	1.32e-14	8583
Oscillibacter sp. PEA192 HG3A.0021	1-stearoyl-2-docosahexaenoyl-GPE (18:0/22:6)*	Phosphatidylethanolamine (PE)	0.09	3.28e-16	1.33e-14	8583
Eubacteriales sp. HG3A.0568	N-stearoyl-sphingosine (d18:1/18:0)*	Ceramides	-0.09	3.29e-16	1.33e-14	8583
Alistipes communis HG3A.0064	3-methyladipate	Fatty Acid, Dicarboxylate	0.09	3.3e-16	1.33e-14	8582
Oscillospiraceae sp. HG3A.0437	mannonate*	Food Component/Plant	-0.09	3.31e-16	1.34e-14	8582
Dorea formicigenerans HG3A.0006	propionylcarnitine (C3)	Fatty Acid Metabolism (also BCAA Metabolism)	0.09	3.32e-16	1.34e-14	8583
Clostridiaceae sp. HG3A.0431	sphingomyelin (d18:2/24:1, d18:1/24:2)*	Sphingomyelins	-0.09	3.32e-16	1.34e-14	8583
Clostridia sp. HG3A.0756	N-stearoyl-sphingosine (d18:1/18:0)*	Ceramides	-0.09	3.33e-16	1.35e-14	8583
Blautia massiliensis HG3A.0023	isobutyrylglycine	Leucine, Isoleucine and Valine Metabolism	-0.09	3.36e-16	1.36e-14	8583
Eubacteriales sp. HG3A.0083	N,N,N-trimethyl-5-aminovalerate	Lysine Metabolism	-0.09	3.37e-16	1.36e-14	8583
Eubacteriales sp. HG3A.0654	4-oxo-retinoic acid	Vitamin A Metabolism	0.09	3.37e-16	1.36e-14	8583
Lachnospiraceae sp. HG3A.0399	X - 13729	Uncharacterized molecules	0.09	3.4e-16	1.37e-14	8583
Alistipes shahii HG3A.0054	X - 12906	Uncharacterized molecules	0.09	3.41e-16	1.38e-14	8583
Eubacteriales sp. HG3A.0118	epiandrosterone sulfate	Androgenic Steroids	0.09	3.41e-16	1.38e-14	8583
Fusicatenibacter saccharivorans HG3A.0004	N-stearoyl-sphingosine (d18:1/18:0)*	Ceramides	0.09	3.41e-16	1.38e-14	8583
Oscillibacter sp. PEA192 HG3A.0021	threonate	Ascorbate and Aldarate Metabolism	-0.09	3.42e-16	1.38e-14	8582
Dorea formicigenerans HG3A.0006	cholic acid glucuronide	Primary Bile Acid Metabolism	-0.09	3.42e-16	1.38e-14	8583
Anaerotruncus massiliensis HG3A.0460	gamma-glutamylglutamate	Gamma-glutamyl Amino Acid	-0.09	3.43e-16	1.39e-14	8583
Oscillospiraceae sp. HG3A.0060	N-lactoyl leucine	Leucine, Isoleucine and Valine Metabolism	-0.09	3.43e-16	1.39e-14	8583
Clostridiaceae sp. HG3A.0431	alanine	Alanine and Aspartate Metabolism	0.09	3.46e-16	1.4e-14	8583
Faecalibacterium prausnitzii HG3A.0010	X - 18935	Uncharacterized molecules	-0.13	3.46e-16	1.4e-14	3811
Eubacteriales sp. HG3A.0442	X - 23587	Uncharacterized molecules	-0.09	3.47e-16	1.4e-14	8583
Blautia obeum HG3A.0001	1-stearoyl-2-docosahexaenoyl-GPE (18:0/22:6)*	Phosphatidylethanolamine (PE)	0.09	3.47e-16	1.4e-14	8583
Eubacteriales sp. HG3A.0600	1-palmitoyl-2-arachidonoyl-GPI (16:0/20:4)*	Phosphatidylinositol (PI)	-0.09	3.48e-16	1.4e-14	8583
Eubacteriales sp. HG3A.0331	1-palmitoyl-2-arachidonoyl-GPC (16:0/20:4n6)	Phosphatidylcholine (PC)	-0.09	3.48e-16	1.4e-14	8583
Eubacteriales sp. HG3A.0149	palmitoyl-sphingosine-phosphoethanolamine (d18:1/16:0)	Ceramide PEs	0.09	3.49e-16	1.41e-14	8583
Eubacteriales sp. HG3A.0162	N,N,N-trimethyl-5-aminovalerate	Lysine Metabolism	-0.09	3.5e-16	1.41e-14	8583
Dorea longicatena HG3A.0039	X - 15461	Uncharacterized molecules	0.09	3.51e-16	1.41e-14	8583
Oxalobacter formigenes HG3A.0552	X - 12261	Uncharacterized molecules	0.09	3.52e-16	1.42e-14	8583
Eubacteriales sp. HG3A.0083	1-stearoyl-2-arachidonoyl-GPC (18:0/20:4)	Phosphatidylcholine (PC)	-0.09	3.52e-16	1.42e-14	8583
Oscillospiraceae sp. HG3A.0437	3-carboxy-4-methyl-5-pentyl-2-furanpropionate (3-CMPFP)**	Fatty Acid, Dicarboxylate	0.09	3.54e-16	1.43e-14	8583
Eubacteriales sp. HG3A.0409	N-acetylglucosamine/N-acetylgalactosamine	Aminosugar Metabolism	-0.09	3.55e-16	1.43e-14	8583
Eubacteriales sp. HG3A.0083	methyl indole-3-acetate	Food Component/Plant	0.09	3.57e-16	1.44e-14	8583
Methanobrevibacter smithii HG3A.0152	N-lactoyl valine	Leucine, Isoleucine and Valine Metabolism	-0.09	3.58e-16	1.44e-14	8583
Roseburia inulinivorans HG3A.0036	oleoyl-arachidonoyl-glycerol (18:1/20:4) [2]*	Diacylglycerol	0.09	3.59e-16	1.45e-14	8583
Eubacteriales sp. HG3A.0128	oleoyl-arachidonoyl-glycerol (18:1/20:4) [2]*	Diacylglycerol	0.09	3.6e-16	1.45e-14	8583
Eubacteriales sp. HG3A.0136	X - 23974	Uncharacterized molecules	0.09	3.6e-16	1.45e-14	8583
Eubacteriales sp. HG3A.0197	2-ethylphenylsulfate	Benzoate Metabolism	-0.09	3.6e-16	1.45e-14	8583
Eubacteriales sp. HG3A.0331	glycyrrhetinate	Food Component/Plant	0.09	3.6e-16	1.45e-14	8583
Oscillospiraceae sp. HG3A.0210	X - 25419	Uncharacterized molecules	0.09	3.61e-16	1.45e-14	8583
Eubacteriales sp. HG3A.0087	isobutyrylglycine	Leucine, Isoleucine and Valine Metabolism	0.09	3.61e-16	1.45e-14	8583
Eubacteriales sp. HG3A.0697	2-acetamidophenol sulfate	Food Component/Plant	0.09	3.61e-16	1.45e-14	8583
Bacteria sp. HG3A.0483	taurolithocholate 3-sulfate	Secondary Bile Acid Metabolism	0.09	3.62e-16	1.46e-14	8583
Oscillospiraceae sp. HG3A.0207	X - 12111	Uncharacterized molecules	0.09	3.62e-16	1.46e-14	8583
Eubacteriales sp. HG3A.0443	hydroxypalmitoyl sphingomyelin (d18:1/16:0(OH))**	Sphingomyelins	0.09	3.63e-16	1.46e-14	8583
Eubacteriales sp. HG3A.0136	X - 12283	Uncharacterized molecules	0.09	3.63e-16	1.46e-14	8583
Eubacteriales sp. HG3A.0442	5-methylthioadenosine (MTA)	Polyamine Metabolism	-0.09	3.66e-16	1.47e-14	8583
Butyricicoccus sp. HG3A.0008	X - 11299	Uncharacterized molecules	-0.09	3.66e-16	1.47e-14	8583
Eubacteriales sp. HG3A.0193	N2,N5-diacetylornithine	Urea cycle; Arginine and Proline Metabolism	0.09	3.66e-16	1.47e-14	8583
Collinsella aerofaciens HG3A.0019	catechol sulfate	Benzoate Metabolism	-0.09	3.67e-16	1.48e-14	8583
Eubacteriales sp. HG3A.0193	bilirubin (Z,Z)	Hemoglobin and Porphyrin Metabolism	0.09	3.67e-16	1.48e-14	8583
Eubacteriales sp. HG3A.0100	cis-3,4-methyleneheptanoylcarnitine	Fatty Acid Metabolism (Acyl Carnitine, Medium Chain)	-0.09	3.7e-16	1.49e-14	8583
Eubacteriales sp. HG3A.0859	X - 24531	Uncharacterized molecules	0.13	3.7e-16	1.49e-14	3811
Oscillospiraceae sp. HG3A.0207	heneicosapentaenoate (21:5n3)	Long Chain Polyunsaturated Fatty Acid (n3 and n6)	0.09	3.72e-16	1.49e-14	8583
Bifidobacterium adolescentis HG3A.0056	gamma-glutamyltyrosine	Gamma-glutamyl Amino Acid	0.09	3.73e-16	1.5e-14	8583
Dorea formicigenerans HG3A.0006	X - 21467	Uncharacterized molecules	0.09	3.73e-16	1.5e-14	8583
Eubacteriales sp. HG3A.1167	X - 25503	Uncharacterized molecules	0.09	3.73e-16	1.5e-14	8583
Eubacteriales sp. HG3A.0128	X - 12851	Uncharacterized molecules	0.09	3.74e-16	1.5e-14	8583
Eubacteriales sp. HG3A.0125	1-myristoyl-2-arachidonoyl-GPC (14:0/20:4)*	Phosphatidylcholine (PC)	-0.09	3.74e-16	1.51e-14	8583
Eubacteriales sp. HG3A.0311	N-palmitoyl-sphinganine (d18:0/16:0)	Dihydroceramides	-0.09	3.75e-16	1.51e-14	8583
Eubacteriales sp. HG3A.0331	X - 23782	Uncharacterized molecules	0.09	3.78e-16	1.52e-14	8583
Roseburia inulinivorans HG3A.0036	4-hydroxyglutamate	Glutamate Metabolism	0.09	3.78e-16	1.52e-14	8583
Clostridiaceae sp. HG3A.0431	gentisate	Tyrosine Metabolism	-0.09	3.8e-16	1.53e-14	8583
Dorea formicigenerans HG3A.0006	octadecenedioate (C18:1-DC)	Fatty Acid, Dicarboxylate	-0.09	3.8e-16	1.53e-14	8583
Oscillibacter sp. PEA192 HG3A.0021	sphingomyelin (d18:0/20:0, d16:0/22:0)*	Dihydrosphingomyelins	0.09	3.82e-16	1.54e-14	8583
Oscillospiraceae sp. HG3A.0256	sphingomyelin (d18:2/24:1, d18:1/24:2)*	Sphingomyelins	-0.09	3.82e-16	1.54e-14	8583
Butyricicoccus sp. HG3A.0008	1-palmitoyl-2-palmitoleoyl-GPC (16:0/16:1)*	Phosphatidylcholine (PC)	0.09	3.84e-16	1.54e-14	8583
Eubacteriales sp. HG3A.0331	3-hydroxy-2-ethylpropionate	Leucine, Isoleucine and Valine Metabolism	0.09	3.84e-16	1.54e-14	8583
Clostridiaceae sp. HG3A.0431	methylsuccinate	Leucine, Isoleucine and Valine Metabolism	-0.09	3.85e-16	1.55e-14	8582
Oxalobacter formigenes HG3A.0552	X - 12013	Uncharacterized molecules	0.09	3.86e-16	1.55e-14	8583
Eubacteriales sp. HG3A.0100	X - 24518	Uncharacterized molecules	-0.13	3.86e-16	1.55e-14	3811
Eubacteriales sp. HG3A.0118	palmitoleate (16:1n7)	Long Chain Monounsaturated Fatty Acid	-0.09	3.86e-16	1.55e-14	8583
Eubacteriales sp. HG3A.0600	urate	Purine Metabolism, (Hypo)Xanthine/Inosine containing	-0.09	3.88e-16	1.56e-14	8583
Lachnospiraceae sp. HG3A.0903	X - 21752	Uncharacterized molecules	0.09	3.89e-16	1.56e-14	8583
Eubacteriales sp. HG3A.0154	lactosyl-N-palmitoyl-sphingosine (d18:1/16:0)	Lactosylceramides (LCER)	0.09	3.9e-16	1.56e-14	8583
Streptococcus parasanguinis HG3A.0117	hydroxyasparagine**	Alanine and Aspartate Metabolism	0.09	3.91e-16	1.57e-14	8583
Streptococcus parasanguinis HG3A.0117	taurolithocholate 3-sulfate	Secondary Bile Acid Metabolism	-0.09	3.91e-16	1.57e-14	8583
Eubacterium ramulus HG3A.0068	phenylacetylcarnitine	Acetylated Peptides	-0.09	3.92e-16	1.57e-14	8583
Eubacteriales sp. HG3A.0600	gamma-glutamylleucine	Gamma-glutamyl Amino Acid	-0.09	3.95e-16	1.59e-14	8583
Eubacteriales sp. HG3A.0162	leucine	Leucine, Isoleucine and Valine Metabolism	-0.09	3.96e-16	1.59e-14	8583
Eubacteriales sp. HG3A.0383	4-ethylphenylsulfate	Benzoate Metabolism	0.09	3.97e-16	1.59e-14	8583
Oscillospiraceae sp. HG3A.0060	5-methylthioadenosine (MTA)	Polyamine Metabolism	-0.09	3.97e-16	1.59e-14	8583
Dorea formicigenerans HG3A.0006	9,10-DiHOME	Fatty Acid, Dihydroxy	-0.09	3.98e-16	1.6e-14	8583
Clostridium sp. TF06-15AC HG3A.0032	octadecadienedioate (C18:2-DC)*	Fatty Acid, Dicarboxylate	-0.09	3.99e-16	1.6e-14	8583
Eubacteriales sp. HG3A.0409	X - 26111	Uncharacterized molecules	0.09	3.99e-16	1.6e-14	8583
Eubacteriales sp. HG3A.0600	1-palmitoleoylglycerol (16:1)*	Monoacylglycerol	-0.09	4e-16	1.61e-14	8583
Eubacteriales sp. HG3A.0125	linoleoylcholine*	Fatty Acid Metabolism (Acyl Choline)	0.09	4e-16	1.61e-14	8583
Eubacteriales sp. HG3A.0149	gamma-glutamylvaline	Gamma-glutamyl Amino Acid	-0.09	4.01e-16	1.61e-14	8583
Ruminococcus champanellensis HG3A.0716	hyocholate	Secondary Bile Acid Metabolism	0.09	4.03e-16	1.61e-14	8583
Streptococcus salivarius HG3A.0071	X - 23782	Uncharacterized molecules	-0.09	4.03e-16	1.62e-14	8583
Eubacteriales sp. HG3A.0859	indole-3-carboxylate	Tryptophan Metabolism	0.09	4.04e-16	1.62e-14	8583
Clostridium sp. TM06-18 HG3A.0048	tetrahydrocortisone glucuronide (5)	Corticosteroids	0.09	4.04e-16	1.62e-14	8583
Eubacteriales sp. HG3A.0083	N-palmitoyl-sphinganine (d18:0/16:0)	Dihydroceramides	-0.09	4.04e-16	1.62e-14	8583
Eubacteriales sp. HG3A.0125	sphingomyelin (d17:2/16:0, d18:2/15:0)*	Sphingomyelins	0.09	4.06e-16	1.63e-14	8583
Clostridium phoceensis HG3A.0014	N-stearoyl-sphingosine (d18:1/18:0)*	Ceramides	0.09	4.07e-16	1.63e-14	8583
Eubacteriales sp. HG3A.0441	octadecanedioate (C18-DC)	Fatty Acid, Dicarboxylate	0.09	4.09e-16	1.64e-14	8583
Oscillospiraceae sp. HG3A.0437	4-methoxyphenol sulfate	Tyrosine Metabolism	0.09	4.09e-16	1.64e-14	8583
Eubacteriales sp. HG3A.0083	X - 12407	Uncharacterized molecules	0.09	4.1e-16	1.64e-14	8583
Ruminococcus champanellensis HG3A.0716	X - 12816	Uncharacterized molecules	0.09	4.1e-16	1.64e-14	8583
Oscillospiraceae sp. HG3A.0507	4-allylcatechol sulfate	Benzoate Metabolism	0.09	4.11e-16	1.65e-14	8583
Eubacteriales sp. HG3A.0215	taurolithocholate 3-sulfate	Secondary Bile Acid Metabolism	0.09	4.12e-16	1.65e-14	8583
Eubacteriales sp. HG3A.0369	ursodeoxycholate	Secondary Bile Acid Metabolism	-0.09	4.12e-16	1.65e-14	8583
Eubacteriales sp. HG3A.0125	sphingomyelin (d18:1/21:0, d17:1/22:0, d16:1/23:0)*	Sphingomyelins	0.09	4.12e-16	1.65e-14	8583
Clostridium sp. TM06-18 HG3A.0048	1-palmitoyl-2-oleoyl-GPC (16:0/18:1)	Phosphatidylcholine (PC)	0.09	4.12e-16	1.65e-14	8583
Streptococcus salivarius HG3A.0071	1-methyl-4-imidazoleacetate	Histidine Metabolism	0.09	4.12e-16	1.65e-14	8583
Intestinimonas massiliensis HG3A.0198	X - 23655	Uncharacterized molecules	0.09	4.14e-16	1.66e-14	8583
Roseburia faecis HG3A.0058	3-hydroxyhippurate sulfate	Benzoate Metabolism	0.09	4.14e-16	1.66e-14	8583
Lachnospiraceae sp. HG3A.0399	L-urobilin	Hemoglobin and Porphyrin Metabolism	0.09	4.15e-16	1.66e-14	8583
Alistipes senegalensis HG3A.0141	4-oxo-retinoic acid	Vitamin A Metabolism	0.09	4.2e-16	1.68e-14	8583
Eubacteriales sp. HG3A.0061	perfluorooctanesulfonate (PFOS)	Chemical	0.09	4.22e-16	1.69e-14	8583
Eubacteriales sp. HG3A.0331	benzoylcarnitine*	Chemical	0.11	4.22e-16	1.69e-14	5702
Anaerotruncus massiliensis HG3A.0460	tyrosine	Tyrosine Metabolism	-0.09	4.26e-16	1.7e-14	8583
Clostridia sp. HG3A.0140	cotinine N-oxide	Tobacco Metabolite	-0.09	4.26e-16	1.7e-14	8583
Eubacteriales sp. HG3A.0125	X - 21821	Uncharacterized molecules	0.09	4.26e-16	1.71e-14	8583
Faecalibacterium sp. HG3A.0042	3b-hydroxy-5-cholenoic acid	Secondary Bile Acid Metabolism	-0.09	4.26e-16	1.71e-14	8583
Eubacteriales sp. HG3A.0083	sphingomyelin (d18:1/25:0, d19:0/24:1, d20:1/23:0, d19:1/24:0)*	Sphingomyelins	0.09	4.27e-16	1.71e-14	8583
Eubacteriales sp. HG3A.0244	X - 18935	Uncharacterized molecules	0.13	4.27e-16	1.71e-14	3811
Dorea formicigenerans HG3A.0006	5-methylthioadenosine (MTA)	Polyamine Metabolism	0.09	4.27e-16	1.71e-14	8583
Clostridiaceae sp. HG3A.0431	X - 11299	Uncharacterized molecules	-0.09	4.28e-16	1.71e-14	8583
Eubacteriales sp. HG3A.0100	2-naphthol sulfate	Chemical	-0.09	4.3e-16	1.72e-14	8583
Eubacteriales sp. HG3A.0162	N1-methyladenosine	Purine Metabolism, Adenine containing	-0.09	4.3e-16	1.72e-14	8583
Firmicutes sp. HG3A.0397	tauroursodeoxycholate	Secondary Bile Acid Metabolism	-0.09	4.31e-16	1.72e-14	8583
Eubacteriales sp. HG3A.0087	X - 11858	Uncharacterized molecules	0.09	4.31e-16	1.72e-14	8583
Oscillibacter sp. HG3A.0245	1-palmitoyl-2-arachidonoyl-GPE (16:0/20:4)*	Phosphatidylethanolamine (PE)	-0.09	4.32e-16	1.73e-14	8583
Oscillospiraceae sp. HG3A.0210	aspartate	Alanine and Aspartate Metabolism	-0.09	4.33e-16	1.73e-14	8583
Dorea sp. AF36-15AT HG3A.0052	X - 17654	Uncharacterized molecules	-0.09	4.34e-16	1.73e-14	8583
Eubacteriales sp. HG3A.0565	X - 11315	Uncharacterized molecules	0.09	4.38e-16	1.75e-14	8583
Streptococcus salivarius HG3A.0071	sphingomyelin (d18:1/17:0, d17:1/18:0, d19:1/16:0)	Sphingomyelins	-0.09	4.4e-16	1.76e-14	8583
Collinsella aerofaciens HG3A.0019	gentisate	Tyrosine Metabolism	-0.09	4.41e-16	1.76e-14	8583
Eubacteriales sp. HG3A.0125	3-hydroxypyridine glucuronide	Chemical	0.09	4.43e-16	1.77e-14	8583
Oscillospiraceae sp. HG3A.0072	sphingomyelin (d17:2/16:0, d18:2/15:0)*	Sphingomyelins	0.09	4.43e-16	1.77e-14	8583
Eubacteriales sp. HG3A.0083	X - 25524	Uncharacterized molecules	0.13	4.43e-16	1.77e-14	3811
Clostridium sp. TF06-15AC HG3A.0032	beta-cryptoxanthin	Vitamin A Metabolism	-0.09	4.44e-16	1.77e-14	8583
Prevotella copri HG3A.0237	4-methylguaiacol sulfate	Benzoate Metabolism	0.09	4.44e-16	1.77e-14	8583
Eubacteriales sp. HG3A.0125	alpha-ketoglutarate	TCA Cycle	-0.09	4.45e-16	1.78e-14	8582
Lachnospiraceae sp. HG3A.0399	taurolithocholate 3-sulfate	Secondary Bile Acid Metabolism	0.09	4.45e-16	1.78e-14	8583
Eubacteriales sp. HG3A.0409	X - 12726	Uncharacterized molecules	0.09	4.45e-16	1.78e-14	8583
Eubacteriales sp. HG3A.0383	3-hydroxy-2-ethylpropionate	Leucine, Isoleucine and Valine Metabolism	0.09	4.46e-16	1.78e-14	8583
Blautia obeum HG3A.0009	X - 21845	Uncharacterized molecules	0.09	4.47e-16	1.78e-14	8583
Oscillospiraceae sp. HG3A.0256	campesterol	Sterol	-0.09	4.48e-16	1.79e-14	8583
Eubacteriales sp. HG3A.0154	X - 22834	Uncharacterized molecules	-0.09	4.51e-16	1.8e-14	8583
Clostridiaceae sp. HG3A.0431	X - 24811	Uncharacterized molecules	-0.09	4.51e-16	1.8e-14	8583
Eubacteriales sp. HG3A.0442	N-acetylaspartate (NAA)	Alanine and Aspartate Metabolism	0.09	4.52e-16	1.8e-14	8583
Eubacteriales sp. HG3A.0751	beta-cryptoxanthin	Vitamin A Metabolism	0.09	4.52e-16	1.8e-14	8583
Alistipes senegalensis HG3A.0141	1-(1-enyl-palmitoyl)-2-palmitoyl-GPC (P-16:0/16:0)*	Plasmalogen	0.09	4.55e-16	1.81e-14	8583
Bacteria sp. HG3A.0483	gamma-glutamylisoleucine*	Gamma-glutamyl Amino Acid	-0.09	4.56e-16	1.82e-14	8583
Clostridia sp. HG3A.0140	2,3-dihydroxy-5-methylthio-4-pentenoate (DMTPA)*	Methionine, Cysteine, SAM and Taurine Metabolism	-0.09	4.57e-16	1.82e-14	8583
Blautia massiliensis HG3A.0023	pentose acid*	Partially Characterized Molecules	-0.09	4.57e-16	1.82e-14	8582
Eubacteriales sp. HG3A.0331	X - 24811	Uncharacterized molecules	0.09	4.58e-16	1.83e-14	8583
Eubacteriales sp. HG3A.0242	lithocholate sulfate (1)	Secondary Bile Acid Metabolism	0.09	4.58e-16	1.83e-14	8583
Eubacteriales sp. HG3A.0697	X - 23587	Uncharacterized molecules	-0.09	4.58e-16	1.83e-14	8583
Intestinimonas massiliensis HG3A.0198	3-acetylphenol sulfate	Chemical	-0.09	4.59e-16	1.83e-14	8583
Dorea sp. AF36-15AT HG3A.0052	docosatrienoate (22:3n6)*	Long Chain Polyunsaturated Fatty Acid (n3 and n6)	0.09	4.59e-16	1.83e-14	8583
Eubacteriales sp. HG3A.0128	oxalate (ethanedioate)	Ascorbate and Aldarate Metabolism	-0.09	4.6e-16	1.83e-14	8583
Lachnospiraceae sp. HG3A.0127	N-acetyl-cadaverine	Lysine Metabolism	-0.13	4.62e-16	1.84e-14	3811
Alistipes communis HG3A.0064	gentisate	Tyrosine Metabolism	0.09	4.62e-16	1.84e-14	8583
Eubacteriales sp. HG3A.0443	N-stearoyl-sphinganine (d18:0/18:0)*	Dihydroceramides	-0.09	4.64e-16	1.85e-14	8583
Eubacteriales sp. HG3A.0383	docosahexaenoylcholine	Fatty Acid Metabolism (Acyl Choline)	0.09	4.64e-16	1.85e-14	8583
Eubacteriales sp. HG3A.0215	1-palmitoleoylglycerol (16:1)*	Monoacylglycerol	-0.09	4.66e-16	1.86e-14	8583
Clostridium sp. AT4 HG3A.0347	sphingomyelin (d18:2/23:1)*	Sphingomyelins	-0.09	4.66e-16	1.86e-14	8583
Eubacteriales sp. HG3A.0118	formiminoglutamate	Histidine Metabolism	-0.09	4.66e-16	1.86e-14	8583
Lachnospiraceae sp. HG3A.0127	palmitoyl sphingomyelin (d18:1/16:0)	Sphingomyelins	0.09	4.66e-16	1.86e-14	8583
Dorea longicatena HG3A.0039	1-(1-enyl-palmitoyl)-2-oleoyl-GPC (P-16:0/18:1)*	Plasmalogen	-0.09	4.68e-16	1.87e-14	8583
Bacteria sp. HG3A.0483	X - 12117	Uncharacterized molecules	-0.09	4.7e-16	1.87e-14	8583
Clostridia sp. HG3A.0756	glycochenodeoxycholate glucuronide (1)	Primary Bile Acid Metabolism	-0.09	4.7e-16	1.87e-14	8583
Eubacteriales sp. HG3A.0125	asparagine	Alanine and Aspartate Metabolism	0.09	4.71e-16	1.88e-14	8583
Clostridium sp. AT4 HG3A.0347	X - 14056	Uncharacterized molecules	0.09	4.73e-16	1.89e-14	8583
Eubacteriales sp. HG3A.0383	hydroxyasparagine**	Alanine and Aspartate Metabolism	-0.09	4.74e-16	1.89e-14	8583
Lachnospiraceae sp. HG3A.0127	2-ethylphenylsulfate	Benzoate Metabolism	-0.09	4.75e-16	1.89e-14	8583
Eubacteriales sp. HG3A.0260	pregnanediol-3-glucuronide	Progestin Steroids	0.09	4.77e-16	1.9e-14	8583
Clostridium sp. TF06-15AC HG3A.0032	N-lactoyl valine	Leucine, Isoleucine and Valine Metabolism	0.09	4.78e-16	1.9e-14	8583
Anaerobutyricum hallii HG3A.0012	1-stearoyl-2-oleoyl-GPE (18:0/18:1)	Phosphatidylethanolamine (PE)	0.09	4.78e-16	1.9e-14	8583
Ruminococcus torques HG3A.0034	hippurate	Benzoate Metabolism	-0.09	4.79e-16	1.91e-14	8583
Eubacteriales sp. HG3A.0162	methylsuccinate	Leucine, Isoleucine and Valine Metabolism	0.09	4.82e-16	1.92e-14	8582
Lachnospiraceae sp. HG3A.0399	X - 24531	Uncharacterized molecules	0.13	4.82e-16	1.92e-14	3811
Oscillospiraceae sp. HG3A.0210	sphingomyelin (d18:1/17:0, d17:1/18:0, d19:1/16:0)	Sphingomyelins	0.09	4.85e-16	1.93e-14	8583
Eubacteriales sp. HG3A.0100	cis-3,4-methyleneheptanoylglycine	Fatty Acid Metabolism (Acyl Glycine)	-0.09	4.85e-16	1.93e-14	8583
Clostridium sp. AT4 HG3A.0347	sphingomyelin (d18:1/22:1, d18:2/22:0, d16:1/24:1)*	Sphingomyelins	-0.09	4.85e-16	1.93e-14	8583
Ruminococcus torques HG3A.0034	X - 22509	Uncharacterized molecules	-0.09	4.86e-16	1.93e-14	8583
Eubacteriales sp. HG3A.0568	3-carboxy-4-methyl-5-pentyl-2-furanpropionate (3-CMPFP)**	Fatty Acid, Dicarboxylate	0.09	4.86e-16	1.93e-14	8583
Eubacteriales sp. HG3A.0600	pregnanediol-3-glucuronide	Progestin Steroids	0.09	4.87e-16	1.94e-14	8583
Eubacteriales sp. HG3A.0577	X - 11299	Uncharacterized molecules	0.09	4.89e-16	1.95e-14	8583
Lachnospiraceae sp. HG3A.0127	1-stearoyl-2-arachidonoyl-GPI (18:0/20:4)	Phosphatidylinositol (PI)	-0.09	4.9e-16	1.95e-14	8583
Bacteria sp. HG3A.0483	etiocholanolone glucuronide	Androgenic Steroids	0.09	4.9e-16	1.95e-14	8583
Eubacteriales sp. HG3A.0859	4-hydroxychlorothalonil	Chemical	0.09	4.92e-16	1.96e-14	8583
Clostridium phoceensis HG3A.0014	methylnaphthyl sulfate (2)*	Chemical	0.09	4.92e-16	1.96e-14	8583
Eubacterium ramulus HG3A.0068	hyocholate	Secondary Bile Acid Metabolism	-0.09	4.92e-16	1.96e-14	8583
Lachnospiraceae sp. HG3A.0903	beta-cryptoxanthin	Vitamin A Metabolism	0.09	4.93e-16	1.96e-14	8583
Blautia massiliensis HG3A.0023	X - 12544	Uncharacterized molecules	-0.09	4.94e-16	1.96e-14	8583
Odoribacter splanchnicus HG3A.0041	X - 12117	Uncharacterized molecules	-0.09	4.94e-16	1.96e-14	8583
Clostridium sp. AT4 HG3A.0347	octadecanedioate (C18-DC)	Fatty Acid, Dicarboxylate	-0.09	4.96e-16	1.97e-14	8583
Intestinibacillus sp. Marseille-P4005 HG3A.0168	X - 24757	Uncharacterized molecules	-0.09	4.97e-16	1.98e-14	8583
Eubacteriales sp. HG3A.0857	X - 25503	Uncharacterized molecules	0.09	4.98e-16	1.98e-14	8583
Odoribacter splanchnicus HG3A.0041	1-methyl-5-imidazoleacetate	Histidine Metabolism	0.09	5.05e-16	2e-14	8583
Anaerotruncus massiliensis HG3A.0460	chenodeoxycholic acid sulfate (1)	Primary Bile Acid Metabolism	0.13	5.05e-16	2e-14	3811
Eubacteriales sp. HG3A.0229	3-methylcytidine	Pyrimidine Metabolism, Cytidine containing	-0.09	5.05e-16	2.01e-14	8583
Oscillospiraceae sp. HG3A.0256	palmitoyl sphingomyelin (d18:1/16:0)	Sphingomyelins	-0.09	5.05e-16	2.01e-14	8583
Clostridiaceae sp. HG3A.0491	mannonate*	Food Component/Plant	0.09	5.07e-16	2.01e-14	8582
Blautia massiliensis HG3A.0023	glycosyl ceramide (d18:2/24:1, d18:1/24:2)*	Hexosylceramides (HCER)	-0.09	5.07e-16	2.01e-14	8583
Eubacteriales sp. HG3A.0242	oleoyl-oleoyl-glycerol (18:1/18:1) [2]*	Diacylglycerol	-0.13	5.08e-16	2.02e-14	3811
Eubacteriales sp. HG3A.0197	cortolone glucuronide (1)	Corticosteroids	-0.09	5.09e-16	2.02e-14	8583
Eubacteriales sp. HG3A.0654	1H-indole-7-acetic acid	Bacterial/Fungal	0.13	5.1e-16	2.03e-14	3811
Eubacteriales sp. HG3A.0215	tigloylglycine	Leucine, Isoleucine and Valine Metabolism	0.09	5.11e-16	2.03e-14	8583
Eubacteriales sp. HG3A.0381	oleoyl-arachidonoyl-glycerol (18:1/20:4) [2]*	Diacylglycerol	-0.09	5.11e-16	2.03e-14	8583
Intestinibacillus sp. Marseille-P4005 HG3A.0168	oleoyl-arachidonoyl-glycerol (18:1/20:4) [1]*	Diacylglycerol	0.13	5.12e-16	2.03e-14	3811
Eubacteriales sp. HG3A.0260	X - 11315	Uncharacterized molecules	0.09	5.15e-16	2.04e-14	8583
Firmicutes sp. HG3A.0398	gentisate	Tyrosine Metabolism	0.09	5.16e-16	2.05e-14	8583
Lachnospiraceae sp. HG3A.0399	5-hydroxylysine	Lysine Metabolism	-0.09	5.17e-16	2.05e-14	8583
Lachnospiraceae sp. HG3A.0018	N,N-dimethylalanine	Alanine and Aspartate Metabolism	-0.09	5.17e-16	2.05e-14	8583
Eubacteriales sp. HG3A.0128	1-oleoyl-2-docosahexaenoyl-GPC (18:1/22:6)*	Phosphatidylcholine (PC)	-0.09	5.2e-16	2.06e-14	8583
Clostridium sp. TM06-18 HG3A.0048	sphingomyelin (d18:0/18:0, d19:0/17:0)*	Dihydrosphingomyelins	0.09	5.21e-16	2.07e-14	8583
Eubacteriales sp. HG3A.0229	X - 23655	Uncharacterized molecules	0.09	5.22e-16	2.07e-14	8583
Streptococcus parasanguinis HG3A.0117	N-lactoyl phenylalanine	Phenylalanine Metabolism	0.09	5.25e-16	2.08e-14	8583
Clostridia sp. HG3A.0756	4-acetylphenol sulfate	Benzoate Metabolism	0.09	5.29e-16	2.1e-14	8583
Eubacteriales sp. HG3A.0083	1-stearoyl-2-linoleoyl-GPE (18:0/18:2)*	Phosphatidylethanolamine (PE)	-0.09	5.29e-16	2.1e-14	8583
Firmicutes sp. HG3A.0398	ergothioneine	Food Component/Plant	0.09	5.3e-16	2.1e-14	8583
Bacteria sp. HG3A.0638	X - 21733	Uncharacterized molecules	0.09	5.31e-16	2.1e-14	8583
Anaerobutyricum hallii HG3A.0012	4-acetylcatechol sulfate (1)	Food Component/Plant	-0.09	5.31e-16	2.1e-14	8583
Clostridia sp. HG3A.0385	tartronate (hydroxymalonate)	Food Component/Plant	0.09	5.33e-16	2.11e-14	8583
Oscillospiraceae sp. HG3A.0060	lithocholate sulfate (1)	Secondary Bile Acid Metabolism	0.09	5.37e-16	2.13e-14	8583
Eubacteriales sp. HG3A.0383	tauroursodeoxycholate	Secondary Bile Acid Metabolism	-0.09	5.37e-16	2.13e-14	8583
Eubacteriales sp. HG3A.0193	diacylglycerol (16:1/18:2 [2], 16:0/18:3 [1])*	Diacylglycerol	-0.13	5.39e-16	2.14e-14	3811
Eubacteriales sp. HG3A.0149	gamma-glutamylleucine	Gamma-glutamyl Amino Acid	-0.09	5.39e-16	2.14e-14	8583
Blautia obeum HG3A.0001	1-palmitoyl-2-stearoyl-GPC (16:0/18:0)	Phosphatidylcholine (PC)	-0.09	5.41e-16	2.14e-14	8583
Oscillospiraceae sp. HG3A.0210	2'-O-methylcytidine	Pyrimidine Metabolism, Cytidine containing	0.09	5.41e-16	2.14e-14	8583
Eubacteriales sp. HG3A.0242	pyruvate	Glycolysis, Gluconeogenesis, and Pyruvate Metabolism	-0.09	5.42e-16	2.15e-14	8582
Lachnospiraceae sp. HG3A.0399	tryptophan betaine	Tryptophan Metabolism	0.09	5.45e-16	2.16e-14	8583
Bacteria sp. HG3A.0638	X - 21842	Uncharacterized molecules	0.09	5.45e-16	2.16e-14	8583
Eubacteriales sp. HG3A.0600	bilirubin (E,Z or Z,E)*	Hemoglobin and Porphyrin Metabolism	0.09	5.47e-16	2.16e-14	8583
Alistipes senegalensis HG3A.0141	S-methylcysteine sulfoxide	Methionine, Cysteine, SAM and Taurine Metabolism	0.09	5.5e-16	2.18e-14	8583
Intestinibacillus sp. Marseille-P4005 HG3A.0168	X - 17325	Uncharacterized molecules	-0.09	5.5e-16	2.18e-14	8583
Eubacteriales sp. HG3A.0697	octadecanedioylcarnitine (C18-DC)*	Fatty Acid Metabolism (Acyl Carnitine, Dicarboxylate)	0.09	5.5e-16	2.18e-14	8583
Eubacteriales sp. HG3A.0100	sphingomyelin (d18:1/14:0, d16:1/16:0)*	Sphingomyelins	0.09	5.52e-16	2.18e-14	8583
Lachnospiraceae sp. HG3A.0127	1-methyl-5-imidazoleacetate	Histidine Metabolism	0.09	5.52e-16	2.19e-14	8583
Odoribacter splanchnicus HG3A.0041	1-oleoyl-2-docosahexaenoyl-GPC (18:1/22:6)*	Phosphatidylcholine (PC)	0.09	5.53e-16	2.19e-14	8583
Oscillospiraceae sp. HG3A.0060	linoleoylcarnitine (C18:2)*	Fatty Acid Metabolism (Acyl Carnitine, Polyunsaturated)	0.09	5.54e-16	2.19e-14	8583
Eubacteriales sp. HG3A.0269	taurodeoxycholic acid 3-sulfate	Secondary Bile Acid Metabolism	-0.09	5.55e-16	2.19e-14	8583
Eubacterium sp. AM49-13BH HG3A.0251	2-acetamidophenol sulfate	Food Component/Plant	0.09	5.55e-16	2.2e-14	8583
Methanobrevibacter smithii HG3A.0152	serine	Glycine, Serine and Threonine Metabolism	0.09	5.58e-16	2.21e-14	8583
Eubacteriales sp. HG3A.0118	1-stearoyl-2-linoleoyl-GPE (18:0/18:2)*	Phosphatidylethanolamine (PE)	-0.09	5.58e-16	2.21e-14	8583
Eubacteriales sp. HG3A.0244	L-urobilin	Hemoglobin and Porphyrin Metabolism	0.09	5.58e-16	2.21e-14	8583
Eubacteriales sp. HG3A.0381	1-(1-enyl-palmitoyl)-GPC (P-16:0)*	Lysoplasmalogen	0.09	5.58e-16	2.21e-14	8583
Alistipes senegalensis HG3A.0141	N-methyltaurine	Methionine, Cysteine, SAM and Taurine Metabolism	0.09	5.63e-16	2.23e-14	8582
Clostridium sp. TF06-15AC HG3A.0032	octadecenedioate (C18:1-DC)	Fatty Acid, Dicarboxylate	-0.09	5.64e-16	2.23e-14	8583
Oscillospiraceae sp. HG3A.0507	S-methylcysteine sulfoxide	Methionine, Cysteine, SAM and Taurine Metabolism	0.09	5.65e-16	2.23e-14	8583
Oscillospiraceae sp. HG3A.0060	N-acetylglucosamine/N-acetylgalactosamine	Aminosugar Metabolism	-0.09	5.66e-16	2.24e-14	8583
Eubacteriales sp. HG3A.0154	sphingomyelin (d17:1/14:0, d16:1/15:0)*	Sphingomyelins	0.09	5.67e-16	2.24e-14	8583
Oscillospiraceae sp. HG3A.0210	N1-methyladenosine	Purine Metabolism, Adenine containing	-0.09	5.67e-16	2.24e-14	8583
Eubacteriales sp. HG3A.0260	2-acetamidophenol sulfate	Food Component/Plant	0.09	5.68e-16	2.24e-14	8583
Ruminococcus champanellensis HG3A.0716	X - 18935	Uncharacterized molecules	0.13	5.7e-16	2.25e-14	3811
Lachnospiraceae sp. HG3A.0399	4-methylcatechol sulfate	Benzoate Metabolism	0.09	5.71e-16	2.26e-14	8583
Eubacteriales sp. HG3A.0697	dodecanedioate (C12-DC)	Fatty Acid, Dicarboxylate	0.09	5.72e-16	2.26e-14	8583
Oscillospiraceae sp. HG3A.0060	S-methylcysteine	Methionine, Cysteine, SAM and Taurine Metabolism	0.09	5.74e-16	2.27e-14	8583
Anaerobutyricum hallii HG3A.0012	3-methyladipate	Fatty Acid, Dicarboxylate	-0.09	5.75e-16	2.27e-14	8582
Clostridium sp. AT4 HG3A.0347	3-carboxy-4-methyl-5-propyl-2-furanpropanoate (CMPF)	Fatty Acid, Dicarboxylate	-0.09	5.76e-16	2.28e-14	8583
Odoribacter splanchnicus HG3A.0041	N-stearoyl-sphingosine (d18:1/18:0)*	Ceramides	-0.09	5.85e-16	2.31e-14	8583
Eubacteriales sp. HG3A.0087	cortolone glucuronide (1)	Corticosteroids	-0.09	5.85e-16	2.31e-14	8583
Dorea sp. AF36-15AT HG3A.0052	1-palmitoyl-2-oleoyl-GPC (16:0/18:1)	Phosphatidylcholine (PC)	0.09	5.85e-16	2.31e-14	8583
Streptococcus parasanguinis HG3A.0117	1-stearoyl-2-oleoyl-GPE (18:0/18:1)	Phosphatidylethanolamine (PE)	0.09	5.86e-16	2.31e-14	8583
Eubacteriales sp. HG3A.0441	Urolithin B glucuronide	Bacterial/Fungal	0.13	5.89e-16	2.32e-14	3811
Eubacteriales sp. HG3A.0162	androstenediol (3beta,17beta) monosulfate (2)	Androgenic Steroids	-0.09	5.89e-16	2.32e-14	8583
Eubacteriales sp. HG3A.0118	androstenediol (3beta,17beta) disulfate (1)	Androgenic Steroids	-0.09	5.89e-16	2.33e-14	8583
Eubacterium sp. AM49-13BH HG3A.0251	uridine	Pyrimidine Metabolism, Uracil containing	0.09	5.9e-16	2.33e-14	8583
Eubacteriales sp. HG3A.0118	glycerate	Glycolysis, Gluconeogenesis, and Pyruvate Metabolism	0.09	5.91e-16	2.33e-14	8582
Bifidobacterium adolescentis HG3A.0056	epiandrosterone sulfate	Androgenic Steroids	-0.09	5.91e-16	2.33e-14	8583
Eubacteriales sp. HG3A.1167	phenylacetylglutamate	Acetylated Peptides	0.09	5.92e-16	2.34e-14	8583
Eubacteriales sp. HG3A.0128	creatine	Creatine Metabolism	0.09	5.95e-16	2.35e-14	8583
Eubacteriales sp. HG3A.0128	1-palmitoyl-2-arachidonoyl-GPC (16:0/20:4n6)	Phosphatidylcholine (PC)	0.09	5.98e-16	2.36e-14	8583
Lachnospiraceae sp. HG3A.0018	S-methylcysteine sulfoxide	Methionine, Cysteine, SAM and Taurine Metabolism	-0.09	6e-16	2.37e-14	8583
Oscillospiraceae sp. HG3A.0437	3-methylcytidine	Pyrimidine Metabolism, Cytidine containing	-0.09	6e-16	2.37e-14	8583
Anaerostipes hadrus HG3A.0003	heptanoate (7:0)	Medium Chain Fatty Acid	-0.09	6.01e-16	2.37e-14	8583
Eubacteriales sp. HG3A.0383	alpha-ketoglutarate	TCA Cycle	-0.09	6.03e-16	2.38e-14	8582
Clostridium sp. AT4 HG3A.0347	1,2-dipalmitoyl-GPC (16:0/16:0)	Phosphatidylcholine (PC)	-0.09	6.05e-16	2.39e-14	8583
Clostridium sp. HG3A.0050	2-acetamidophenol sulfate	Food Component/Plant	-0.09	6.06e-16	2.39e-14	8583
Eubacteriales sp. HG3A.0577	metabolonic lactone sulfate	Partially Characterized Molecules	-0.09	6.06e-16	2.39e-14	8583
Eubacteriales sp. HG3A.0331	N-acetyl-cadaverine	Lysine Metabolism	-0.13	6.06e-16	2.39e-14	3811
Lachnospiraceae sp. HG3A.0903	carotene diol (1)	Vitamin A Metabolism	0.09	6.07e-16	2.39e-14	8583
Eubacteriales sp. HG3A.0162	X - 23680	Uncharacterized molecules	-0.09	6.09e-16	2.4e-14	8583
Oscillospiraceae sp. HG3A.0256	hyocholate	Secondary Bile Acid Metabolism	-0.09	6.12e-16	2.41e-14	8583
Eubacteriales sp. HG3A.0162	N-acetylglucosamine/N-acetylgalactosamine	Aminosugar Metabolism	-0.09	6.17e-16	2.43e-14	8583
Butyricicoccus sp. HG3A.0008	X - 17357	Uncharacterized molecules	0.09	6.17e-16	2.43e-14	8583
Eubacterium ventriosum HG3A.0082	X - 21845	Uncharacterized molecules	0.09	6.17e-16	2.43e-14	8583
Eubacteriales sp. HG3A.0857	4-methylguaiacol sulfate	Benzoate Metabolism	0.09	6.18e-16	2.44e-14	8583
Lachnospiraceae sp. HG3A.0127	aspartate	Alanine and Aspartate Metabolism	-0.09	6.19e-16	2.44e-14	8583
Odoribacter splanchnicus HG3A.0041	3-hydroxy-2-ethylpropionate	Leucine, Isoleucine and Valine Metabolism	0.09	6.22e-16	2.45e-14	8583
Eubacteriales sp. HG3A.0125	X - 24475	Uncharacterized molecules	0.09	6.24e-16	2.46e-14	8583
Intestinimonas massiliensis HG3A.0198	lactosyl-N-nervonoyl-sphingosine (d18:1/24:1)*	Lactosylceramides (LCER)	0.09	6.25e-16	2.46e-14	8583
Anaerostipes hadrus HG3A.0003	taurodeoxycholic acid 3-sulfate	Secondary Bile Acid Metabolism	0.09	6.27e-16	2.47e-14	8583
Clostridium sp. HG3A.0050	beta-sitosterol	Sterol	-0.09	6.28e-16	2.47e-14	8583
Eubacteriales sp. HG3A.0244	N-lactoyl valine	Leucine, Isoleucine and Valine Metabolism	-0.09	6.29e-16	2.48e-14	8583
Eubacteriales sp. HG3A.0369	3-(3-hydroxyphenyl)propionate	Benzoate Metabolism	-0.09	6.3e-16	2.48e-14	8583
Intestinibacillus sp. Marseille-P4005 HG3A.0168	X - 21845	Uncharacterized molecules	0.09	6.3e-16	2.48e-14	8583
Coprococcus comes HG3A.0016	catechol sulfate	Benzoate Metabolism	-0.09	6.34e-16	2.5e-14	8583
Eubacteriales sp. HG3A.0149	X - 12543	Uncharacterized molecules	-0.13	6.36e-16	2.5e-14	3811
Ruminococcus torques HG3A.0034	catechol sulfate	Benzoate Metabolism	-0.09	6.37e-16	2.51e-14	8583
Lachnospiraceae sp. HG3A.0217	X - 21821	Uncharacterized molecules	0.09	6.37e-16	2.51e-14	8583
Lachnospiraceae sp. HG3A.0127	5-hydroxyhexanoate	Fatty Acid, Monohydroxy	0.09	6.38e-16	2.51e-14	8583
Eubacteriales sp. HG3A.0609	ergothioneine	Food Component/Plant	0.09	6.39e-16	2.51e-14	8583
Lachnospiraceae sp. HG3A.0903	X - 12261	Uncharacterized molecules	0.09	6.39e-16	2.52e-14	8583
Roseburia inulinivorans HG3A.0036	gentisate	Tyrosine Metabolism	-0.09	6.41e-16	2.52e-14	8583
Eubacteriales sp. HG3A.0149	linoleoylcholine*	Fatty Acid Metabolism (Acyl Choline)	0.09	6.42e-16	2.52e-14	8583
Oscillospiraceae sp. HG3A.0223	1-palmitoyl-2-linoleoyl-GPI (16:0/18:2)	Phosphatidylinositol (PI)	-0.09	6.42e-16	2.52e-14	8582
Oscillospiraceae sp. HG3A.0437	gentisate	Tyrosine Metabolism	0.09	6.43e-16	2.53e-14	8583
Clostridia sp. HG3A.0140	3-hydroxypyridine glucuronide	Chemical	0.09	6.45e-16	2.54e-14	8583
Eubacteriales sp. HG3A.0242	pimeloylcarnitine/3-methyladipoylcarnitine (C7-DC)	Fatty Acid Metabolism (Acyl Carnitine, Dicarboxylate)	0.09	6.47e-16	2.54e-14	8583
Eubacteriales sp. HG3A.0242	chiro-inositol	Inositol Metabolism	0.09	6.49e-16	2.55e-14	8582
Oscillospiraceae sp. HG3A.0060	sphingomyelin (d18:2/18:1)*	Sphingomyelins	0.09	6.52e-16	2.56e-14	8583
Oscillospiraceae sp. HG3A.0256	glucose	Glycolysis, Gluconeogenesis, and Pyruvate Metabolism	0.09	6.54e-16	2.57e-14	8582
Eubacteriales sp. HG3A.0083	arachidoylcarnitine (C20)*	Fatty Acid Metabolism (Acyl Carnitine, Long Chain Saturated)	0.09	6.55e-16	2.57e-14	8583
Butyricicoccus sp. HG3A.0008	theophylline	Xanthine Metabolism	0.09	6.55e-16	2.57e-14	8583
Clostridia sp. HG3A.0385	urate	Purine Metabolism, (Hypo)Xanthine/Inosine containing	-0.09	6.59e-16	2.59e-14	8583
Clostridium sp. AT4 HG3A.0347	1-palmitoyl-GPG (16:0)*	Lysophospholipid	0.09	6.6e-16	2.59e-14	8583
Blautia massiliensis HG3A.0023	androstenediol (3beta,17beta) disulfate (1)	Androgenic Steroids	0.09	6.61e-16	2.6e-14	8583
Lachnospiraceae sp. HG3A.0127	ginkgolic acid C15:1	Food Component/Plant	0.09	6.62e-16	2.6e-14	8582
Lachnospiraceae sp. HG3A.0903	X - 12126	Uncharacterized molecules	0.09	6.64e-16	2.61e-14	8583
Oscillospiraceae sp. HG3A.0210	tricosanoyl sphingomyelin (d18:1/23:0)*	Sphingomyelins	0.09	6.64e-16	2.61e-14	8583
Dorea longicatena HG3A.0039	branched chain 14:0 dicarboxylic acid**	Fatty Acid, Dicarboxylate	-0.09	6.64e-16	2.61e-14	8583
Dorea formicigenerans HG3A.0006	pregnanediol-3-glucuronide	Progestin Steroids	-0.09	6.65e-16	2.61e-14	8583
Blautia obeum HG3A.0001	X - 25433	Uncharacterized molecules	0.09	6.66e-16	2.61e-14	8583
Eubacteriales sp. HG3A.0269	1-palmitoyl-2-arachidonoyl-GPE (16:0/20:4)*	Phosphatidylethanolamine (PE)	-0.09	6.67e-16	2.62e-14	8583
Clostridium sp. AT4 HG3A.0347	methylsuccinate	Leucine, Isoleucine and Valine Metabolism	-0.09	6.67e-16	2.62e-14	8582
Coprobacillus sp. HG3A.0022	deoxycholic acid glucuronide	Secondary Bile Acid Metabolism	-0.09	6.69e-16	2.63e-14	8583
Eubacteriales sp. HG3A.0229	beta-sitosterol	Sterol	0.09	6.71e-16	2.63e-14	8583
Streptococcus salivarius HG3A.0071	5alpha-androstan-3beta,17beta-diol disulfate	Androgenic Steroids	-0.09	6.71e-16	2.64e-14	8583
Eubacteriales sp. HG3A.0125	N-delta-acetylornithine	Urea cycle; Arginine and Proline Metabolism	0.09	6.72e-16	2.64e-14	8583
Collinsella aerofaciens HG3A.0019	hippurate	Benzoate Metabolism	-0.09	6.74e-16	2.64e-14	8583
Eubacteriales sp. HG3A.0751	X - 21733	Uncharacterized molecules	0.09	6.76e-16	2.65e-14	8583
Clostridia sp. HG3A.0140	isovalerylglycine	Leucine, Isoleucine and Valine Metabolism	0.09	6.78e-16	2.66e-14	8583
Oscillospiraceae sp. HG3A.0507	X - 24475	Uncharacterized molecules	0.09	6.82e-16	2.68e-14	8583
Odoribacter splanchnicus HG3A.0041	3-(3-hydroxyphenyl)propionate	Benzoate Metabolism	-0.09	6.83e-16	2.68e-14	8583
Blautia obeum HG3A.0001	linoleoylcholine*	Fatty Acid Metabolism (Acyl Choline)	-0.09	6.85e-16	2.69e-14	8583
Oscillospiraceae sp. HG3A.0207	methylnaphthyl sulfate (2)*	Chemical	-0.09	6.87e-16	2.7e-14	8583
Methanobrevibacter smithii HG3A.0152	N-(2-furoyl)glycine	Food Component/Plant	0.09	6.88e-16	2.7e-14	8583
Eubacteriales sp. HG3A.0269	1-palmitoyl-2-dihomo-linolenoyl-GPC (16:0/20:3n3 or 6)*	Phosphatidylcholine (PC)	-0.09	6.91e-16	2.71e-14	8583
Eubacteriales sp. HG3A.0193	X - 12816	Uncharacterized molecules	0.09	6.91e-16	2.71e-14	8583
Eubacteriales sp. HG3A.0331	cysteinylglycine disulfide*	Glutathione Metabolism	-0.09	6.95e-16	2.72e-14	8583
Eubacteriales sp. HG3A.0242	1-linoleoyl-2-linolenoyl-GPC (18:2/18:3)*	Phosphatidylcholine (PC)	0.09	6.98e-16	2.74e-14	8583
Oscillospiraceae sp. HG3A.0072	X - 21736	Uncharacterized molecules	-0.09	6.98e-16	2.74e-14	8583
Collinsella intestinalis HG3A.0802	isoursodeoxycholate	Secondary Bile Acid Metabolism	0.09	6.98e-16	2.74e-14	8583
Eubacteriales sp. HG3A.0242	hyocholate	Secondary Bile Acid Metabolism	0.09	6.99e-16	2.74e-14	8583
Eubacteriales sp. HG3A.0154	X - 23655	Uncharacterized molecules	0.09	7e-16	2.74e-14	8583
Eubacteriales sp. HG3A.0083	1-palmitoyl-2-oleoyl-GPC (16:0/18:1)	Phosphatidylcholine (PC)	-0.09	7.05e-16	2.76e-14	8583
Clostridiaceae sp. HG3A.0491	4-ethylcatechol sulfate	Benzoate Metabolism	-0.09	7.05e-16	2.76e-14	8583
Eubacteriales sp. HG3A.0311	5alpha-pregnan-3beta,20beta-diol monosulfate (1)	Progestin Steroids	0.09	7.06e-16	2.77e-14	8583
Clostridia sp. HG3A.0140	X - 14056	Uncharacterized molecules	-0.09	7.07e-16	2.77e-14	8583
Eubacteriales sp. HG3A.0162	4-allylcatechol sulfate	Benzoate Metabolism	0.09	7.1e-16	2.78e-14	8583
Eubacteriales sp. HG3A.0100	serine	Glycine, Serine and Threonine Metabolism	0.09	7.12e-16	2.79e-14	8583
Eubacteriales sp. HG3A.0162	X - 23639	Uncharacterized molecules	0.09	7.13e-16	2.79e-14	8583
Eubacteriales sp. HG3A.0636	5-hydroxyhexanoate	Fatty Acid, Monohydroxy	0.09	7.16e-16	2.8e-14	8583
Anaerostipes hadrus HG3A.0003	androstenediol (3beta,17beta) monosulfate (2)	Androgenic Steroids	0.09	7.17e-16	2.81e-14	8583
Clostridium sp. AT4 HG3A.0347	9,10-DiHOME	Fatty Acid, Dihydroxy	-0.09	7.18e-16	2.81e-14	8583
Oscillospiraceae sp. HG3A.0072	X - 24588	Uncharacterized molecules	-0.09	7.19e-16	2.82e-14	8583
Eubacteriales sp. HG3A.0409	phenol glucuronide	Tyrosine Metabolism	-0.09	7.2e-16	2.82e-14	8583
Eubacteriales sp. HG3A.0383	cholic acid glucuronide	Primary Bile Acid Metabolism	0.09	7.2e-16	2.82e-14	8583
Firmicutes sp. HG3A.0398	hyocholate	Secondary Bile Acid Metabolism	0.09	7.22e-16	2.83e-14	8583
Oscillibacter sp. HG3A.0245	X - 24556	Uncharacterized molecules	0.13	7.24e-16	2.83e-14	3811
Eubacterium sp. AM49-13BH HG3A.0251	1-(1-enyl-palmitoyl)-2-linoleoyl-GPE (P-16:0/18:2)*	Plasmalogen	0.09	7.25e-16	2.84e-14	8583
Eubacteriales sp. HG3A.0443	X - 12013	Uncharacterized molecules	0.09	7.25e-16	2.84e-14	8583
Eubacteriales sp. HG3A.0087	oleoyl-arachidonoyl-glycerol (18:1/20:4) [2]*	Diacylglycerol	-0.09	7.26e-16	2.84e-14	8583
Butyricicoccus sp. HG3A.0008	X - 25523	Uncharacterized molecules	-0.09	7.27e-16	2.85e-14	8583
Eubacteriales sp. HG3A.0311	X - 17612	Uncharacterized molecules	0.12	7.28e-16	2.85e-14	4772
Eubacteriales sp. HG3A.0149	S-methylcysteine	Methionine, Cysteine, SAM and Taurine Metabolism	0.09	7.31e-16	2.86e-14	8583
Clostridia sp. HG3A.0756	gamma-glutamylglutamate	Gamma-glutamyl Amino Acid	-0.09	7.33e-16	2.87e-14	8583
Eubacteriales sp. HG3A.0162	mannose	Fructose, Mannose and Galactose Metabolism	-0.09	7.33e-16	2.87e-14	8582
Oscillospiraceae sp. HG3A.0507	tartronate (hydroxymalonate)	Food Component/Plant	0.09	7.34e-16	2.87e-14	8583
Eubacteriales sp. HG3A.0242	N-acetyl-2-aminoadipate	Lysine Metabolism	-0.09	7.35e-16	2.87e-14	8583
Eubacteriales sp. HG3A.0441	dimethyl sulfone	Chemical	0.09	7.36e-16	2.88e-14	8583
Eubacteriales sp. HG3A.0229	dodecanedioate (C12-DC)	Fatty Acid, Dicarboxylate	0.09	7.37e-16	2.88e-14	8583
Eubacteriales sp. HG3A.0100	1-(1-enyl-stearoyl)-GPE (P-18:0)*	Lysoplasmalogen	0.09	7.37e-16	2.88e-14	8583
Anaerostipes hadrus HG3A.0003	1-myristoyl-2-arachidonoyl-GPC (14:0/20:4)*	Phosphatidylcholine (PC)	0.09	7.37e-16	2.88e-14	8583
Eubacteriales sp. HG3A.0162	ascorbic acid 2-sulfate	Ascorbate and Aldarate Metabolism	0.09	7.37e-16	2.88e-14	8582
Eubacteriales sp. HG3A.0154	mannonate*	Food Component/Plant	-0.09	7.39e-16	2.89e-14	8582
Dorea longicatena HG3A.0039	3-hydroxyhippurate sulfate	Benzoate Metabolism	0.09	7.4e-16	2.89e-14	8583
Clostridia sp. HG3A.0756	4-acetylcatechol sulfate (1)	Food Component/Plant	0.09	7.4e-16	2.89e-14	8583
Oscillospiraceae sp. HG3A.0223	urate	Purine Metabolism, (Hypo)Xanthine/Inosine containing	-0.09	7.4e-16	2.89e-14	8583
Roseburia inulinivorans HG3A.0036	androstenediol (3beta,17beta) monosulfate (2)	Androgenic Steroids	0.09	7.47e-16	2.92e-14	8583
Eubacteriales sp. HG3A.0568	X - 25523	Uncharacterized molecules	0.09	7.47e-16	2.92e-14	8583
Blautia obeum HG3A.0009	hippurate	Benzoate Metabolism	-0.09	7.47e-16	2.92e-14	8583
Eubacteriales sp. HG3A.0193	1-(1-enyl-palmitoyl)-2-palmitoyl-GPC (P-16:0/16:0)*	Plasmalogen	0.09	7.47e-16	2.92e-14	8583
Dorea sp. AF36-15AT HG3A.0052	X - 24475	Uncharacterized molecules	-0.09	7.48e-16	2.92e-14	8583
Methanobrevibacter smithii HG3A.0152	X - 12543	Uncharacterized molecules	-0.13	7.49e-16	2.93e-14	3811
Lachnospiraceae sp. HG3A.0127	X - 21733	Uncharacterized molecules	0.09	7.53e-16	2.94e-14	8583
Oscillibacter sp. PEA192 HG3A.0021	sphingomyelin (d18:2/23:0, d18:1/23:1, d17:1/24:1)*	Sphingomyelins	-0.09	7.54e-16	2.94e-14	8583
Eubacteriales sp. HG3A.0197	lithocholic acid sulfate (2)	Secondary Bile Acid Metabolism	0.09	7.55e-16	2.95e-14	8583
Eubacteriales sp. HG3A.0269	phenol glucuronide	Tyrosine Metabolism	-0.09	7.56e-16	2.95e-14	8583
Collinsella intestinalis HG3A.0802	carotene diol (3)	Vitamin A Metabolism	-0.09	7.57e-16	2.96e-14	8583
Eubacteriales sp. HG3A.0600	S-methylcysteine	Methionine, Cysteine, SAM and Taurine Metabolism	0.09	7.58e-16	2.96e-14	8583
Eubacteriales sp. HG3A.0383	X - 22162	Uncharacterized molecules	-0.09	7.58e-16	2.96e-14	8583
Eubacteriales sp. HG3A.0409	aspartate	Alanine and Aspartate Metabolism	-0.09	7.6e-16	2.97e-14	8583
Eubacteriales sp. HG3A.0197	tigloylglycine	Leucine, Isoleucine and Valine Metabolism	0.09	7.67e-16	2.99e-14	8583
Eubacteriales sp. HG3A.0083	gamma-glutamylglutamine	Gamma-glutamyl Amino Acid	0.09	7.7e-16	3.01e-14	8583
Eubacteriales sp. HG3A.0193	cysteine-glutathione disulfide	Glutathione Metabolism	0.09	7.7e-16	3.01e-14	8583
Eubacteriales sp. HG3A.0154	N-methyltaurine	Methionine, Cysteine, SAM and Taurine Metabolism	0.09	7.74e-16	3.02e-14	8582
Lachnospiraceae sp. HG3A.0127	metformin	Drug - Metabolic	-0.09	7.78e-16	3.03e-14	8583
Eubacteriales sp. HG3A.0136	X - 11315	Uncharacterized molecules	0.09	7.79e-16	3.04e-14	8583
Ruminococcus champanellensis HG3A.0716	X - 22834	Uncharacterized molecules	-0.09	7.82e-16	3.05e-14	8583
Streptococcus salivarius HG3A.0071	N-lactoyl phenylalanine	Phenylalanine Metabolism	0.09	7.84e-16	3.06e-14	8583
Roseburia inulinivorans HG3A.0036	3-methylcytidine	Pyrimidine Metabolism, Cytidine containing	0.09	7.84e-16	3.06e-14	8583
Oscillibacter sp. PEA192 HG3A.0021	X - 11858	Uncharacterized molecules	-0.09	7.85e-16	3.06e-14	8583
Eubacteriales sp. HG3A.0197	1,2-dilinoleoyl-GPC (18:2/18:2)	Phosphatidylcholine (PC)	0.09	7.86e-16	3.07e-14	8583
Eubacteriales sp. HG3A.0100	2'-O-methylcytidine	Pyrimidine Metabolism, Cytidine containing	0.09	7.88e-16	3.07e-14	8583
Clostridium sp. TM06-18 HG3A.0048	X - 23655	Uncharacterized molecules	-0.09	7.91e-16	3.08e-14	8583
Eubacteriales sp. HG3A.0857	1-(1-enyl-palmitoyl)-2-palmitoyl-GPC (P-16:0/16:0)*	Plasmalogen	0.09	7.94e-16	3.1e-14	8583
Clostridiaceae sp. HG3A.0431	alpha-ketobutyrate	Methionine, Cysteine, SAM and Taurine Metabolism	0.09	7.95e-16	3.1e-14	8582
Eubacteriales sp. HG3A.0443	glycoursodeoxycholate	Secondary Bile Acid Metabolism	-0.09	7.95e-16	3.1e-14	8583
Eubacteriales sp. HG3A.0125	arachidoylcarnitine (C20)*	Fatty Acid Metabolism (Acyl Carnitine, Long Chain Saturated)	0.09	7.97e-16	3.11e-14	8583
Eubacteriales sp. HG3A.0229	5-hydroxyindole sulfate	Tryptophan Metabolism	0.09	7.99e-16	3.11e-14	8583
Eubacteriales sp. HG3A.0229	taurolithocholate 3-sulfate	Secondary Bile Acid Metabolism	0.09	7.99e-16	3.12e-14	8583
Oscillospiraceae sp. HG3A.0437	5-hydroxyindole sulfate	Tryptophan Metabolism	0.09	8e-16	3.12e-14	8583
Oscillospiraceae sp. HG3A.0437	X - 11483	Uncharacterized molecules	0.09	8.01e-16	3.12e-14	8583
Eubacteriales sp. HG3A.0383	4-hydroxyphenylacetoylcarnitine	Tyrosine Metabolism	-0.09	8.03e-16	3.13e-14	8583
Oscillospiraceae sp. HG3A.0207	sphingomyelin (d18:1/25:0, d19:0/24:1, d20:1/23:0, d19:1/24:0)*	Sphingomyelins	0.09	8.04e-16	3.13e-14	8583
Coprococcus comes HG3A.0016	3-phenylpropionate (hydrocinnamate)	Benzoate Metabolism	-0.09	8.05e-16	3.14e-14	8583
Oscillibacter sp. HG3A.0245	N-lactoyl phenylalanine	Phenylalanine Metabolism	-0.09	8.07e-16	3.14e-14	8583
Oscillibacter sp. HG3A.0245	X - 13431	Uncharacterized molecules	0.09	8.08e-16	3.15e-14	8583
Eubacteriales sp. HG3A.0125	isoleucine	Leucine, Isoleucine and Valine Metabolism	-0.09	8.12e-16	3.16e-14	8583
Oscillospiraceae sp. HG3A.0207	X - 24410	Uncharacterized molecules	-0.13	8.12e-16	3.16e-14	3811
Anaerobutyricum hallii HG3A.0012	tetrahydrocortisone glucuronide (5)	Corticosteroids	0.09	8.13e-16	3.16e-14	8583
Oscillospiraceae sp. HG3A.0210	propionylglycine	Fatty Acid Metabolism (also BCAA Metabolism)	0.09	8.18e-16	3.18e-14	8583
Eubacteriales sp. HG3A.0331	5-hydroxylysine	Lysine Metabolism	-0.09	8.22e-16	3.2e-14	8583
Bacteria sp. HG3A.0483	tigloylglycine	Leucine, Isoleucine and Valine Metabolism	0.09	8.23e-16	3.21e-14	8583
Faecalibacterium sp. HG3A.0042	X - 12740	Uncharacterized molecules	0.09	8.24e-16	3.21e-14	8583
Eubacteriales sp. HG3A.0568	perfluorooctanesulfonate (PFOS)	Chemical	0.09	8.25e-16	3.21e-14	8583
Eubacteriales sp. HG3A.0154	oxalate (ethanedioate)	Ascorbate and Aldarate Metabolism	0.09	8.29e-16	3.23e-14	8583
Eubacteriales sp. HG3A.0442	isobutyrylglycine	Leucine, Isoleucine and Valine Metabolism	0.09	8.3e-16	3.23e-14	8583
Eubacteriales sp. HG3A.0269	metabolonic lactone sulfate	Partially Characterized Molecules	-0.09	8.31e-16	3.23e-14	8583
Eubacteriales sp. HG3A.0383	2-O-methylascorbic acid	Ascorbate and Aldarate Metabolism	-0.09	8.34e-16	3.24e-14	8583
Eubacterium sp. AM49-13BH HG3A.0251	X - 24556	Uncharacterized molecules	0.13	8.34e-16	3.24e-14	3811
Eubacteriales sp. HG3A.0118	1-palmitoyl-2-arachidonoyl-GPE (16:0/20:4)*	Phosphatidylethanolamine (PE)	-0.09	8.35e-16	3.25e-14	8583
Oscillospiraceae sp. HG3A.0210	1-arachidonoyl-GPE (20:4n6)*	Lysophospholipid	-0.09	8.35e-16	3.25e-14	8583
Eubacteriales sp. HG3A.0242	octadecadienedioate (C18:2-DC)*	Fatty Acid, Dicarboxylate	0.09	8.38e-16	3.26e-14	8583
Streptococcus parasanguinis HG3A.0117	1-(1-enyl-palmitoyl)-2-oleoyl-GPE (P-16:0/18:1)*	Plasmalogen	0.09	8.38e-16	3.26e-14	8583
Eubacterium sp. AM49-13BH HG3A.0251	oleoyl-linoleoyl-glycerol (18:1/18:2) [1]	Diacylglycerol	-0.09	8.38e-16	3.26e-14	8583
Oscillospiraceae sp. HG3A.0072	X - 21467	Uncharacterized molecules	-0.09	8.4e-16	3.27e-14	8583
Eubacteriales sp. HG3A.0409	X - 15461	Uncharacterized molecules	-0.09	8.4e-16	3.27e-14	8583
Clostridia sp. HG3A.0140	xanthurenate	Tryptophan Metabolism	-0.09	8.4e-16	3.27e-14	8583
Clostridia sp. HG3A.0385	5-hydroxylysine	Lysine Metabolism	-0.09	8.42e-16	3.27e-14	8583
Oscillospiraceae sp. HG3A.0210	N-methylproline	Urea cycle; Arginine and Proline Metabolism	0.09	8.43e-16	3.28e-14	8583
Oscillospiraceae sp. HG3A.0060	glutarate (C5-DC)	Fatty Acid, Dicarboxylate	-0.09	8.45e-16	3.28e-14	8582
Butyricicoccus sp. HG3A.0008	1-(1-enyl-palmitoyl)-2-linoleoyl-GPC (P-16:0/18:2)*	Plasmalogen	-0.09	8.45e-16	3.29e-14	8583
Oscillibacter sp. HG3A.0245	1-methyl-5-imidazoleacetate	Histidine Metabolism	0.09	8.46e-16	3.29e-14	8583
Eubacteriales sp. HG3A.0260	glycodeoxycholate	Secondary Bile Acid Metabolism	-0.09	8.46e-16	3.29e-14	8583
Eubacteriales sp. HG3A.0331	3-hydroxyhippurate sulfate	Benzoate Metabolism	-0.09	8.46e-16	3.29e-14	8583
Oscillospiraceae sp. HG3A.0060	heneicosapentaenoate (21:5n3)	Long Chain Polyunsaturated Fatty Acid (n3 and n6)	0.09	8.46e-16	3.29e-14	8583
Eubacteriales sp. HG3A.0857	1-methyl-5-imidazoleacetate	Histidine Metabolism	0.09	8.47e-16	3.29e-14	8583
Eubacteriales sp. HG3A.0443	X - 12726	Uncharacterized molecules	0.09	8.48e-16	3.29e-14	8583
Eubacteriales sp. HG3A.0162	pyruvate	Glycolysis, Gluconeogenesis, and Pyruvate Metabolism	-0.09	8.49e-16	3.3e-14	8582
Clostridium sp. AT4 HG3A.0347	tetrahydrocortisol glucuronide	Corticosteroids	0.09	8.49e-16	3.3e-14	8583
Eubacteriales sp. HG3A.0450	glycodeoxycholate	Secondary Bile Acid Metabolism	-0.09	8.49e-16	3.3e-14	8583
Oscillospiraceae sp. HG3A.0223	butyrylcarnitine (C4)	Fatty Acid Metabolism (also BCAA Metabolism)	-0.09	8.51e-16	3.31e-14	8583
Eubacteriales sp. HG3A.0162	1-stearoyl-2-oleoyl-GPC (18:0/18:1)	Phosphatidylcholine (PC)	-0.09	8.51e-16	3.31e-14	8583
Eubacteriales sp. HG3A.0118	cotinine N-oxide	Tobacco Metabolite	-0.09	8.52e-16	3.31e-14	8583
Eubacteriales sp. HG3A.0514	3-(3-hydroxyphenyl)propionate	Benzoate Metabolism	-0.09	8.53e-16	3.31e-14	8583
Oscillospiraceae sp. HG3A.0507	4-acetylcatechol sulfate (1)	Food Component/Plant	0.09	8.58e-16	3.33e-14	8583
Eubacteriales sp. HG3A.0654	3-hydroxy-2-methylpyridine sulfate	Chemical	0.09	8.58e-16	3.33e-14	8583
Firmicutes sp. HG3A.0398	1-palmitoyl-2-dihomo-linolenoyl-GPC (16:0/20:3n3 or 6)*	Phosphatidylcholine (PC)	-0.09	8.58e-16	3.33e-14	8583
Oscillospiraceae sp. HG3A.0507	creatine	Creatine Metabolism	-0.09	8.59e-16	3.34e-14	8583
Anaerostipes hadrus HG3A.0003	N-stearoyl-sphingosine (d18:1/18:0)*	Ceramides	0.09	8.6e-16	3.34e-14	8583
Clostridia sp. HG3A.1053	X - 17351	Uncharacterized molecules	0.09	8.61e-16	3.34e-14	8583
Dorea formicigenerans HG3A.0006	leucine	Leucine, Isoleucine and Valine Metabolism	0.09	8.63e-16	3.35e-14	8583
Eubacteriales sp. HG3A.0128	hydroxycotinine	Tobacco Metabolite	0.09	8.66e-16	3.36e-14	8583
Eubacteriales sp. HG3A.0600	X - 12283	Uncharacterized molecules	0.09	8.66e-16	3.36e-14	8583
Eubacteriales sp. HG3A.0197	1-oleoyl-2-docosahexaenoyl-GPC (18:1/22:6)*	Phosphatidylcholine (PC)	0.09	8.67e-16	3.36e-14	8583
Oscillospiraceae sp. HG3A.0437	1-palmitoyl-2-arachidonoyl-GPE (16:0/20:4)*	Phosphatidylethanolamine (PE)	-0.09	8.68e-16	3.37e-14	8583
Oscillospiraceae sp. HG3A.0223	glycochenodeoxycholate 3-sulfate	Primary Bile Acid Metabolism	-0.09	8.7e-16	3.38e-14	8583
Eubacteriales sp. HG3A.0136	palmitoyl sphingomyelin (d18:1/16:0)	Sphingomyelins	0.09	8.8e-16	3.42e-14	8583
Eubacteriales sp. HG3A.0441	isobutyrylcarnitine (C4)	Leucine, Isoleucine and Valine Metabolism	0.09	8.83e-16	3.42e-14	8583
Clostridium sp. TF06-15AC HG3A.0032	valine	Leucine, Isoleucine and Valine Metabolism	0.09	8.85e-16	3.43e-14	8583
Oscillospiraceae sp. HG3A.0223	2-O-methylascorbic acid	Ascorbate and Aldarate Metabolism	-0.09	8.85e-16	3.43e-14	8583
Collinsella aerofaciens HG3A.0019	X - 21383	Uncharacterized molecules	0.09	8.88e-16	3.44e-14	8583
Clostridia sp. HG3A.1053	cortolone glucuronide (1)	Corticosteroids	-0.09	8.89e-16	3.45e-14	8583
Clostridium sp. AT4 HG3A.0347	N,N,N-trimethyl-5-aminovalerate	Lysine Metabolism	0.09	8.89e-16	3.45e-14	8583
Oscillospiraceae sp. HG3A.0256	docosatrienoate (22:3n6)*	Long Chain Polyunsaturated Fatty Acid (n3 and n6)	0.09	8.92e-16	3.46e-14	8583
Intestinimonas massiliensis HG3A.0198	X - 12906	Uncharacterized molecules	0.09	8.95e-16	3.47e-14	8583
Eubacteriales sp. HG3A.0316	gamma-glutamyltyrosine	Gamma-glutamyl Amino Acid	-0.09	8.97e-16	3.48e-14	8583
Clostridia sp. HG3A.1053	cotinine N-oxide	Tobacco Metabolite	-0.09	8.98e-16	3.48e-14	8583
Eubacteriales sp. HG3A.0269	S-methylmethionine	Methionine, Cysteine, SAM and Taurine Metabolism	0.09	9e-16	3.49e-14	8583
Eubacteriales sp. HG3A.0244	1-methylurate	Xanthine Metabolism	0.09	9e-16	3.49e-14	8583
Eubacteriales sp. HG3A.0381	tigloylglycine	Leucine, Isoleucine and Valine Metabolism	0.09	9.02e-16	3.5e-14	8583
Clostridiaceae sp. HG3A.0491	catechol sulfate	Benzoate Metabolism	-0.09	9.04e-16	3.51e-14	8583
Blautia obeum HG3A.0001	4-allylphenol sulfate	Food Component/Plant	-0.09	9.05e-16	3.51e-14	8583
Clostridium sp. AT4 HG3A.0347	taurolithocholate 3-sulfate	Secondary Bile Acid Metabolism	-0.09	9.07e-16	3.51e-14	8583
Firmicutes sp. HG3A.0398	3-carboxy-4-methyl-5-propyl-2-furanpropanoate (CMPF)	Fatty Acid, Dicarboxylate	0.09	9.08e-16	3.52e-14	8583
Odoribacter splanchnicus HG3A.0041	X - 24411	Uncharacterized molecules	-0.12	9.08e-16	3.52e-14	4772
Clostridium sp. AT4 HG3A.0347	gamma-glutamylglutamine	Gamma-glutamyl Amino Acid	-0.09	9.11e-16	3.53e-14	8583
Oscillospiraceae sp. HG3A.0223	X - 24588	Uncharacterized molecules	-0.09	9.12e-16	3.53e-14	8583
Eubacteriales sp. HG3A.0311	guanidinosuccinate	Guanidino and Acetamido Metabolism	0.12	9.2e-16	3.56e-14	4772
Eubacteriales sp. HG3A.0311	cotinine N-oxide	Tobacco Metabolite	-0.09	9.3e-16	3.6e-14	8583
Blautia obeum HG3A.0001	xanthine	Purine Metabolism, (Hypo)Xanthine/Inosine containing	0.09	9.32e-16	3.61e-14	8582
Eubacteriales sp. HG3A.0316	X - 12707	Uncharacterized molecules	0.09	9.33e-16	3.61e-14	8583
Alistipes senegalensis HG3A.0141	X - 12726	Uncharacterized molecules	0.09	9.34e-16	3.62e-14	8583
Oscillospiraceae sp. HG3A.0256	1-stearoyl-2-linoleoyl-GPE (18:0/18:2)*	Phosphatidylethanolamine (PE)	0.09	9.36e-16	3.62e-14	8583
Ruminococcus torques HG3A.0034	3b-hydroxy-5-cholenoic acid	Secondary Bile Acid Metabolism	-0.09	9.38e-16	3.63e-14	8583
Eubacteriales sp. HG3A.0260	3-hydroxypyridine sulfate	Chemical	0.09	9.38e-16	3.63e-14	8583
Clostridia sp. HG3A.0140	octadecadienedioate (C18:2-DC)*	Fatty Acid, Dicarboxylate	0.09	9.41e-16	3.64e-14	8583
Firmicutes sp. HG3A.0397	taurodeoxycholic acid 3-sulfate	Secondary Bile Acid Metabolism	-0.09	9.42e-16	3.65e-14	8583
Firmicutes sp. HG3A.0398	sphingomyelin (d17:1/16:0, d18:1/15:0, d16:1/17:0)*	Sphingomyelins	0.09	9.43e-16	3.65e-14	8583
Oscillospiraceae sp. HG3A.0207	isovalerylglycine	Leucine, Isoleucine and Valine Metabolism	0.09	9.43e-16	3.65e-14	8583
Dorea formicigenerans HG3A.0006	X - 18935	Uncharacterized molecules	-0.13	9.44e-16	3.65e-14	3811
Oscillospiraceae sp. HG3A.0437	tartronate (hydroxymalonate)	Food Component/Plant	0.09	9.44e-16	3.65e-14	8583
Oscillospiraceae sp. HG3A.0210	serine	Glycine, Serine and Threonine Metabolism	0.09	9.44e-16	3.65e-14	8583
Streptococcus salivarius HG3A.0071	glutamate	Glutamate Metabolism	0.09	9.51e-16	3.68e-14	8583
Bacteria sp. HG3A.0483	lithocholate sulfate (1)	Secondary Bile Acid Metabolism	0.09	9.51e-16	3.68e-14	8583
Eubacteriales sp. HG3A.0857	palmitoyl sphingomyelin (d18:1/16:0)	Sphingomyelins	0.09	9.51e-16	3.68e-14	8583
Eubacteriales sp. HG3A.0654	4-hydroxycoumarin	Drug - Cardiovascular	0.09	9.52e-16	3.68e-14	8583
Firmicutes sp. HG3A.0397	3-(3-hydroxyphenyl)propionate	Benzoate Metabolism	-0.09	9.53e-16	3.68e-14	8583
Eubacteriales sp. HG3A.0197	sphingomyelin (d18:2/23:1)*	Sphingomyelins	0.09	9.55e-16	3.69e-14	8583
Oscillibacter sp. HG3A.0245	taurolithocholate 3-sulfate	Secondary Bile Acid Metabolism	0.09	9.56e-16	3.7e-14	8583
Intestinibacillus sp. Marseille-P4005 HG3A.0168	2-O-methylascorbic acid	Ascorbate and Aldarate Metabolism	0.09	9.59e-16	3.71e-14	8583
Ruminococcus champanellensis HG3A.0716	2-acetamidophenol sulfate	Food Component/Plant	0.09	9.61e-16	3.72e-14	8583
Eubacteriales sp. HG3A.0781	glycoursodeoxycholate	Secondary Bile Acid Metabolism	-0.09	9.61e-16	3.72e-14	8583
Dorea longicatena HG3A.0039	1-oleoyl-2-docosahexaenoyl-GPC (18:1/22:6)*	Phosphatidylcholine (PC)	-0.09	9.62e-16	3.72e-14	8583
Clostridia sp. HG3A.0385	4-hydroxyphenylacetoylcarnitine	Tyrosine Metabolism	-0.09	9.65e-16	3.73e-14	8583
Eubacteriales sp. HG3A.0781	taurolithocholate 3-sulfate	Secondary Bile Acid Metabolism	0.09	9.65e-16	3.73e-14	8583
Alistipes senegalensis HG3A.0141	4-acetylcatechol sulfate (1)	Food Component/Plant	0.09	9.67e-16	3.74e-14	8583
Clostridia sp. HG3A.0140	tetrahydrocortisone glucuronide (5)	Corticosteroids	-0.09	9.69e-16	3.75e-14	8583
Eubacteriales sp. HG3A.0083	gamma-glutamylvaline	Gamma-glutamyl Amino Acid	-0.09	9.7e-16	3.75e-14	8583
Eubacteriales sp. HG3A.0383	N-lactoyl phenylalanine	Phenylalanine Metabolism	-0.09	9.71e-16	3.75e-14	8583
Eubacteriales sp. HG3A.0083	X - 22834	Uncharacterized molecules	-0.09	9.72e-16	3.75e-14	8583
Eubacteriales sp. HG3A.0149	1-palmitoyl-2-arachidonoyl-GPE (16:0/20:4)*	Phosphatidylethanolamine (PE)	-0.09	9.76e-16	3.77e-14	8583
Blautia obeum HG3A.0001	carnitine	Carnitine Metabolism	0.09	9.76e-16	3.77e-14	8582
Firmicutes sp. HG3A.0398	1-myristoyl-2-arachidonoyl-GPC (14:0/20:4)*	Phosphatidylcholine (PC)	-0.09	9.78e-16	3.78e-14	8583
Oscillospiraceae sp. HG3A.0507	glycoursodeoxycholate	Secondary Bile Acid Metabolism	-0.09	9.8e-16	3.79e-14	8583
Odoribacter splanchnicus HG3A.0041	N-methyltaurine	Methionine, Cysteine, SAM and Taurine Metabolism	0.09	9.81e-16	3.79e-14	8582
Eubacteriales sp. HG3A.0105	3-methylxanthine	Xanthine Metabolism	0.09	9.85e-16	3.81e-14	8583
Eubacteriales sp. HG3A.0697	X - 24531	Uncharacterized molecules	0.13	9.87e-16	3.81e-14	3811
Collinsella intestinalis HG3A.0802	X - 15728	Uncharacterized molecules	-0.09	9.88e-16	3.81e-14	8583
Eubacteriales sp. HG3A.0118	N-palmitoyl-sphinganine (d18:0/16:0)	Dihydroceramides	-0.09	9.88e-16	3.82e-14	8583
Oscillibacter sp. HG3A.0245	N-lactoyl tyrosine	Tyrosine Metabolism	-0.09	9.89e-16	3.82e-14	8583
Eubacteriales sp. HG3A.0087	isobutyrylcarnitine (C4)	Leucine, Isoleucine and Valine Metabolism	0.09	9.89e-16	3.82e-14	8583
Bacteroides cellulosilyticus HG3A.0108	X - 11315	Uncharacterized molecules	0.09	9.89e-16	3.82e-14	8583
Anaerobutyricum hallii HG3A.0012	beta-cryptoxanthin	Vitamin A Metabolism	-0.09	9.9e-16	3.82e-14	8583
Eubacteriales sp. HG3A.0269	cystine	Methionine, Cysteine, SAM and Taurine Metabolism	-0.09	9.91e-16	3.83e-14	8583
Clostridia sp. HG3A.0385	glycyrrhetinate	Food Component/Plant	0.09	9.93e-16	3.83e-14	8583
Eubacteriales sp. HG3A.0125	docosahexaenoylcholine	Fatty Acid Metabolism (Acyl Choline)	0.09	9.94e-16	3.84e-14	8583
Lachnospiraceae sp. HG3A.0127	N-lactoyl isoleucine	Leucine, Isoleucine and Valine Metabolism	-0.09	9.94e-16	3.84e-14	8583
Eubacteriales sp. HG3A.0383	epiandrosterone sulfate	Androgenic Steroids	0.09	9.98e-16	3.85e-14	8583
Eubacteriales sp. HG3A.0600	N-lactoyl phenylalanine	Phenylalanine Metabolism	-0.09	1e-15	3.88e-14	8583
Eubacteriales sp. HG3A.0441	tauroursodeoxycholate	Secondary Bile Acid Metabolism	-0.09	1.01e-15	3.88e-14	8583
Methanobrevibacter smithii HG3A.0152	N,N,N-trimethyl-5-aminovalerate	Lysine Metabolism	-0.09	1.01e-15	3.89e-14	8583
Clostridia sp. HG3A.0756	X - 24531	Uncharacterized molecules	0.13	1.01e-15	3.9e-14	3811
Eubacteriales sp. HG3A.0118	X - 12407	Uncharacterized molecules	0.09	1.01e-15	3.9e-14	8583
Bifidobacterium adolescentis HG3A.0056	isoursodeoxycholate	Secondary Bile Acid Metabolism	-0.09	1.01e-15	3.91e-14	8583
Eubacteriales sp. HG3A.0331	lactate	Glycolysis, Gluconeogenesis, and Pyruvate Metabolism	-0.09	1.02e-15	3.92e-14	8583
Eubacteriales sp. HG3A.0316	1-palmitoyl-2-arachidonoyl-GPI (16:0/20:4)*	Phosphatidylinositol (PI)	-0.09	1.02e-15	3.92e-14	8583
Firmicutes sp. HG3A.0398	N-delta-acetylornithine	Urea cycle; Arginine and Proline Metabolism	0.09	1.02e-15	3.93e-14	8583
Eubacteriales sp. HG3A.0781	11beta-hydroxyetiocholanolone glucuronide*	Androgenic Steroids	0.09	1.02e-15	3.93e-14	8583
Oscillospiraceae sp. HG3A.0207	serine	Glycine, Serine and Threonine Metabolism	0.09	1.02e-15	3.94e-14	8583
Eubacteriales sp. HG3A.0600	2-piperidinone	Food Component/Plant	-0.09	1.02e-15	3.94e-14	8583
Oscillibacter sp. HG3A.0245	serine	Glycine, Serine and Threonine Metabolism	0.09	1.02e-15	3.94e-14	8583
Fusicatenibacter saccharivorans HG3A.0004	X - 12726	Uncharacterized molecules	-0.09	1.02e-15	3.95e-14	8583
Collinsella aerofaciens HG3A.0019	1-palmitoyl-2-oleoyl-GPC (16:0/18:1)	Phosphatidylcholine (PC)	0.09	1.03e-15	3.95e-14	8583
Lachnospiraceae sp. HG3A.0127	X - 22162	Uncharacterized molecules	0.09	1.03e-15	3.97e-14	8583
Clostridiaceae sp. HG3A.0431	N-lactoyl phenylalanine	Phenylalanine Metabolism	0.09	1.03e-15	3.98e-14	8583
Eubacteriales sp. HG3A.0061	4-methylguaiacol sulfate	Benzoate Metabolism	-0.09	1.03e-15	3.98e-14	8583
Eubacteriales sp. HG3A.0100	oleoyl-linoleoyl-glycerol (18:1/18:2) [1]	Diacylglycerol	-0.09	1.03e-15	3.99e-14	8583
Eubacteriales sp. HG3A.0229	N-lactoyl tyrosine	Tyrosine Metabolism	-0.09	1.04e-15	3.99e-14	8583
Clostridium sp. AT4 HG3A.0347	S-methylcysteine	Methionine, Cysteine, SAM and Taurine Metabolism	-0.09	1.04e-15	4.02e-14	8583
Eubacteriales sp. HG3A.0269	benzoylcarnitine*	Chemical	0.11	1.04e-15	4.02e-14	5702
Bacteroides cellulosilyticus HG3A.0108	X - 11843	Uncharacterized molecules	0.09	1.04e-15	4.02e-14	8583
Eubacterium sp. AM49-13BH HG3A.0251	oleoyl-linoleoyl-glycerol (18:1/18:2) [2]	Diacylglycerol	-0.09	1.04e-15	4.02e-14	8583
Eubacteriales sp. HG3A.0654	X - 24475	Uncharacterized molecules	0.09	1.05e-15	4.03e-14	8583
Clostridium phoceensis HG3A.0014	2-acetamidophenol sulfate	Food Component/Plant	-0.09	1.05e-15	4.04e-14	8583
Dorea sp. AF36-15AT HG3A.0052	1-(1-enyl-palmitoyl)-GPC (P-16:0)*	Lysoplasmalogen	-0.09	1.05e-15	4.05e-14	8583
Oscillospiraceae sp. HG3A.0223	glycerate	Glycolysis, Gluconeogenesis, and Pyruvate Metabolism	0.09	1.06e-15	4.09e-14	8582
Senegalimassilia faecalis HG3A.0467	4-methylcatechol sulfate	Benzoate Metabolism	0.09	1.07e-15	4.1e-14	8583
Eubacteriales sp. HG3A.0857	gamma-glutamylglutamate	Gamma-glutamyl Amino Acid	-0.09	1.07e-15	4.11e-14	8583
Eubacteriales sp. HG3A.0311	glycosyl ceramide (d18:2/24:1, d18:1/24:2)*	Hexosylceramides (HCER)	0.09	1.07e-15	4.11e-14	8583
Clostridia sp. HG3A.0140	pregnenetriol disulfate*	Pregnenolone Steroids	-0.09	1.07e-15	4.13e-14	8583
Blautia obeum HG3A.0001	linoleoylcarnitine (C18:2)*	Fatty Acid Metabolism (Acyl Carnitine, Polyunsaturated)	-0.09	1.07e-15	4.13e-14	8583
Eubacteriales sp. HG3A.0136	X - 13431	Uncharacterized molecules	0.09	1.08e-15	4.14e-14	8583
Oscillospiraceae sp. HG3A.0223	3-methylcytidine	Pyrimidine Metabolism, Cytidine containing	-0.09	1.08e-15	4.15e-14	8583
Clostridia sp. HG3A.0385	sphingomyelin (d18:2/24:2)*	Sphingomyelins	0.09	1.08e-15	4.15e-14	8583
Dorea sp. AF36-15AT HG3A.0052	1-(1-enyl-palmitoyl)-2-oleoyl-GPC (P-16:0/18:1)*	Plasmalogen	-0.09	1.08e-15	4.15e-14	8583
Bacteria sp. HG3A.0483	glucose	Glycolysis, Gluconeogenesis, and Pyruvate Metabolism	-0.09	1.08e-15	4.16e-14	8582
Eubacteriales sp. HG3A.0409	X - 25520	Uncharacterized molecules	0.09	1.08e-15	4.16e-14	8583
Eubacteriales sp. HG3A.0269	lactosyl-N-palmitoyl-sphingosine (d18:1/16:0)	Lactosylceramides (LCER)	0.09	1.09e-15	4.19e-14	8583
Dorea formicigenerans HG3A.0006	N-palmitoyl-sphinganine (d18:0/16:0)	Dihydroceramides	0.09	1.09e-15	4.2e-14	8583
Eubacteriales sp. HG3A.0162	tetrahydrocortisol glucuronide	Corticosteroids	-0.09	1.09e-15	4.2e-14	8583
Firmicutes sp. HG3A.0397	serine	Glycine, Serine and Threonine Metabolism	0.09	1.09e-15	4.2e-14	8583
Eubacteriales sp. HG3A.0331	N-acetylaspartate (NAA)	Alanine and Aspartate Metabolism	0.09	1.09e-15	4.2e-14	8583
Clostridium sp. TF06-15AC HG3A.0032	xanthurenate	Tryptophan Metabolism	0.09	1.09e-15	4.21e-14	8583
Clostridia sp. HG3A.0140	5-hydroxylysine	Lysine Metabolism	-0.09	1.1e-15	4.23e-14	8583
Eubacteriales sp. HG3A.0441	X - 12306	Uncharacterized molecules	0.09	1.12e-15	4.3e-14	8583
Roseburia inulinivorans HG3A.0036	glucuronide of piperine metabolite C17H21NO3 (4)*	Food Component/Plant	0.09	1.12e-15	4.3e-14	8583
Eubacteriales sp. HG3A.0136	1-oleoyl-2-docosahexaenoyl-GPC (18:1/22:6)*	Phosphatidylcholine (PC)	0.09	1.12e-15	4.31e-14	8583
Eubacteriales sp. HG3A.0442	X - 12906	Uncharacterized molecules	0.09	1.12e-15	4.31e-14	8583
Eubacteriales sp. HG3A.0083	3-carboxy-4-methyl-5-propyl-2-furanpropanoate (CMPF)	Fatty Acid, Dicarboxylate	0.09	1.12e-15	4.31e-14	8583
Alistipes shahii HG3A.0054	X - 26111	Uncharacterized molecules	0.09	1.12e-15	4.31e-14	8583
Oscillospiraceae sp. HG3A.0130	5alpha-androstan-3beta,17alpha-diol disulfate	Androgenic Steroids	0.09	1.13e-15	4.33e-14	8583
Odoribacter splanchnicus HG3A.0041	1-palmitoyl-2-palmitoleoyl-GPC (16:0/16:1)*	Phosphatidylcholine (PC)	-0.09	1.13e-15	4.33e-14	8583
Oscillospiraceae sp. HG3A.0437	N-delta-acetylornithine	Urea cycle; Arginine and Proline Metabolism	0.09	1.13e-15	4.34e-14	8583
Lachnospiraceae sp. HG3A.0018	X - 12851	Uncharacterized molecules	-0.09	1.13e-15	4.35e-14	8583
Intestinibacillus sp. Marseille-P4005 HG3A.0168	X - 17367	Uncharacterized molecules	-0.09	1.14e-15	4.37e-14	8583
Alistipes shahii HG3A.0054	4-oxo-retinoic acid	Vitamin A Metabolism	0.09	1.14e-15	4.37e-14	8583
Intestinibacillus sp. Marseille-P4005 HG3A.0168	X - 11483	Uncharacterized molecules	-0.09	1.14e-15	4.38e-14	8583
Anaerostipes hadrus HG3A.0003	cis-3,4-methyleneheptanoylglycine	Fatty Acid Metabolism (Acyl Glycine)	0.09	1.14e-15	4.38e-14	8583
Methanobrevibacter smithii HG3A.0152	X - 23639	Uncharacterized molecules	0.09	1.15e-15	4.4e-14	8583
Butyricicoccus sp. HG3A.0008	phenol glucuronide	Tyrosine Metabolism	0.09	1.15e-15	4.4e-14	8583
Eubacteriales sp. HG3A.0083	S-methylcysteine	Methionine, Cysteine, SAM and Taurine Metabolism	0.09	1.15e-15	4.42e-14	8583
Methanobrevibacter smithii HG3A.0152	sphingomyelin (d18:2/24:1, d18:1/24:2)*	Sphingomyelins	0.09	1.15e-15	4.43e-14	8583
Oscillospiraceae sp. HG3A.0210	linoleoylcarnitine (C18:2)*	Fatty Acid Metabolism (Acyl Carnitine, Polyunsaturated)	0.09	1.15e-15	4.43e-14	8583
Firmicutes sp. HG3A.0397	1-palmitoyl-2-dihomo-linolenoyl-GPC (16:0/20:3n3 or 6)*	Phosphatidylcholine (PC)	-0.09	1.16e-15	4.44e-14	8583
Clostridia sp. HG3A.0756	linoleoylcholine*	Fatty Acid Metabolism (Acyl Choline)	0.09	1.16e-15	4.44e-14	8583
Ruminococcus torques HG3A.0034	4-ethylcatechol sulfate	Benzoate Metabolism	-0.09	1.16e-15	4.45e-14	8583
Lachnospiraceae sp. HG3A.0399	threonate	Ascorbate and Aldarate Metabolism	0.09	1.16e-15	4.45e-14	8582
Eubacteriales sp. HG3A.0409	tartronate (hydroxymalonate)	Food Component/Plant	0.09	1.17e-15	4.5e-14	8583
Clostridiaceae sp. HG3A.0431	glucuronide of piperine metabolite C17H21NO3 (3)*	Food Component/Plant	0.09	1.17e-15	4.5e-14	8583
Bacteria sp. HG3A.0638	hippurate	Benzoate Metabolism	0.09	1.17e-15	4.51e-14	8583
Blautia obeum HG3A.0001	5alpha-pregnan-3beta,20alpha-diol disulfate	Progestin Steroids	-0.09	1.18e-15	4.51e-14	8583
Oscillospiraceae sp. HG3A.0207	N-acetylglucosamine/N-acetylgalactosamine	Aminosugar Metabolism	-0.09	1.18e-15	4.52e-14	8583
Eubacteriales sp. HG3A.0162	ethyl beta-glucopyranoside	Food Component/Plant	0.09	1.18e-15	4.52e-14	8583
Eubacteriales sp. HG3A.0125	glycyrrhetinate	Food Component/Plant	0.09	1.18e-15	4.54e-14	8583
Blautia massiliensis HG3A.0023	isoleucine	Leucine, Isoleucine and Valine Metabolism	0.09	1.19e-15	4.55e-14	8583
Oscillospiraceae sp. HG3A.0072	1-palmitoyl-GPG (16:0)*	Lysophospholipid	-0.09	1.19e-15	4.56e-14	8583
Lachnospiraceae sp. HG3A.0217	X - 11299	Uncharacterized molecules	0.09	1.19e-15	4.57e-14	8583
Eubacteriales sp. HG3A.0331	oxalate (ethanedioate)	Ascorbate and Aldarate Metabolism	0.09	1.19e-15	4.58e-14	8583
Eubacteriales sp. HG3A.0331	1-palmitoyl-GPG (16:0)*	Lysophospholipid	-0.09	1.2e-15	4.58e-14	8583
Oscillospiraceae sp. HG3A.0130	X - 15728	Uncharacterized molecules	0.09	1.2e-15	4.59e-14	8583
Firmicutes sp. HG3A.0397	heptanoate (7:0)	Medium Chain Fatty Acid	0.09	1.2e-15	4.59e-14	8583
Firmicutes sp. HG3A.0397	N-lactoyl leucine	Leucine, Isoleucine and Valine Metabolism	-0.09	1.2e-15	4.6e-14	8583
Eubacteriales sp. HG3A.0215	4-hydroxyphenylacetoylcarnitine	Tyrosine Metabolism	-0.09	1.2e-15	4.6e-14	8583
Lachnospiraceae sp. HG3A.0018	1-myristoyl-2-arachidonoyl-GPC (14:0/20:4)*	Phosphatidylcholine (PC)	0.09	1.2e-15	4.61e-14	8583
Butyricicoccus sp. HG3A.0008	glucuronide of piperine metabolite C17H21NO3 (5)*	Food Component/Plant	0.09	1.2e-15	4.62e-14	8583
Bacteroides cellulosilyticus HG3A.0108	X - 11483	Uncharacterized molecules	0.09	1.21e-15	4.62e-14	8583
Oscillospiraceae sp. HG3A.0072	9,10-DiHOME	Fatty Acid, Dihydroxy	0.09	1.21e-15	4.63e-14	8583
Fusicatenibacter saccharivorans HG3A.0004	1H-indole-7-acetic acid	Bacterial/Fungal	-0.13	1.21e-15	4.65e-14	3811
Eubacteriales sp. HG3A.0600	cysteinylglycine disulfide*	Glutathione Metabolism	-0.09	1.23e-15	4.7e-14	8583
Eubacteriales sp. HG3A.0154	sphingomyelin (d18:2/23:1)*	Sphingomyelins	0.09	1.23e-15	4.71e-14	8583
Streptococcus salivarius HG3A.0071	3-(N-acetyl-L-cystein-S-yl) acetaminophen	Drug - Analgesics, Anesthetics	0.09	1.23e-15	4.72e-14	8583
Eubacteriales sp. HG3A.0100	pregnenetriol disulfate*	Pregnenolone Steroids	-0.09	1.24e-15	4.73e-14	8583
Clostridia sp. HG3A.1053	1-(1-enyl-palmitoyl)-2-linoleoyl-GPC (P-16:0/18:2)*	Plasmalogen	0.09	1.24e-15	4.75e-14	8583
Eubacteriales sp. HG3A.0136	sphingomyelin (d18:1/25:0, d19:0/24:1, d20:1/23:0, d19:1/24:0)*	Sphingomyelins	0.09	1.24e-15	4.75e-14	8583
Eubacteriales sp. HG3A.0311	tetrahydrocortisol glucuronide	Corticosteroids	-0.09	1.24e-15	4.76e-14	8583
Eubacteriales sp. HG3A.0636	3-phenylpropionate (hydrocinnamate)	Benzoate Metabolism	0.09	1.25e-15	4.78e-14	8583
Clostridia sp. HG3A.1053	11beta-hydroxyetiocholanolone glucuronide*	Androgenic Steroids	0.09	1.25e-15	4.79e-14	8583
Eubacteriales sp. HG3A.0105	7-methylxanthine	Xanthine Metabolism	0.09	1.25e-15	4.8e-14	8583
Eubacteriales sp. HG3A.0118	X - 12906	Uncharacterized molecules	0.09	1.26e-15	4.82e-14	8583
Intestinibacillus sp. Marseille-P4005 HG3A.0168	glucuronide of piperine metabolite C17H21NO3 (5)*	Food Component/Plant	0.09	1.26e-15	4.83e-14	8583
Eubacteriales sp. HG3A.0128	X - 21442	Uncharacterized molecules	-0.09	1.27e-15	4.85e-14	8583
Blautia massiliensis HG3A.0023	campesterol	Sterol	-0.09	1.27e-15	4.86e-14	8583
Eubacteriales sp. HG3A.0609	taurodeoxycholate	Secondary Bile Acid Metabolism	-0.09	1.27e-15	4.87e-14	8583
Dorea sp. AF36-15AT HG3A.0052	carotene diol (3)	Vitamin A Metabolism	-0.09	1.27e-15	4.87e-14	8583
Methanobrevibacter smithii HG3A.0152	3-hydroxyhippurate	Benzoate Metabolism	-0.09	1.28e-15	4.89e-14	8583
Intestinimonas massiliensis HG3A.0198	1-palmitoyl-2-arachidonoyl-GPI (16:0/20:4)*	Phosphatidylinositol (PI)	-0.09	1.28e-15	4.9e-14	8583
Eubacteriales sp. HG3A.0149	asparagine	Alanine and Aspartate Metabolism	0.09	1.28e-15	4.9e-14	8583
Ruminococcus torques HG3A.0034	4-acetylcatechol sulfate (1)	Food Component/Plant	-0.09	1.28e-15	4.91e-14	8583
Eubacteriales sp. HG3A.0149	tartronate (hydroxymalonate)	Food Component/Plant	0.09	1.28e-15	4.91e-14	8583
Eubacteriales sp. HG3A.0125	glycosyl ceramide (d18:2/24:1, d18:1/24:2)*	Hexosylceramides (HCER)	0.09	1.29e-15	4.92e-14	8583
Clostridia sp. HG3A.1053	tartronate (hydroxymalonate)	Food Component/Plant	0.09	1.29e-15	4.92e-14	8583
Firmicutes sp. HG3A.0398	octadecanedioylcarnitine (C18-DC)*	Fatty Acid Metabolism (Acyl Carnitine, Dicarboxylate)	0.09	1.29e-15	4.92e-14	8583
Eubacteriales sp. HG3A.0409	hyocholate	Secondary Bile Acid Metabolism	0.09	1.3e-15	4.96e-14	8583
Intestinimonas massiliensis HG3A.0198	2-acetamidophenol sulfate	Food Component/Plant	0.09	1.3e-15	4.96e-14	8583
Oscillospiraceae sp. HG3A.0210	glucose	Glycolysis, Gluconeogenesis, and Pyruvate Metabolism	-0.09	1.3e-15	4.96e-14	8582
Bifidobacterium adolescentis HG3A.0056	2-hydroxydecanoate	Fatty Acid, Monohydroxy	-0.09	1.3e-15	4.97e-14	8583
Eubacteriales sp. HG3A.0083	N,N-dimethyl-5-aminovalerate	Lysine Metabolism	0.1	1.3e-15	4.98e-14	6692
Oscillospiraceae sp. HG3A.0207	cystine	Methionine, Cysteine, SAM and Taurine Metabolism	-0.09	1.3e-15	4.98e-14	8583
Anaerotruncus massiliensis HG3A.0460	7-alpha-hydroxy-3-oxo-4-cholestenoate (7-Hoca)	Sterol	-0.09	1.31e-15	4.99e-14	8583
Odoribacter splanchnicus HG3A.0041	epiandrosterone sulfate	Androgenic Steroids	0.09	1.31e-15	5.01e-14	8583
Streptococcus parasanguinis HG3A.0117	3-carboxy-4-methyl-5-propyl-2-furanpropanoate (CMPF)	Fatty Acid, Dicarboxylate	-0.09	1.31e-15	5.01e-14	8583
Eubacteriales sp. HG3A.0100	isovalerylglycine	Leucine, Isoleucine and Valine Metabolism	0.09	1.31e-15	5.01e-14	8583
Eubacteriales sp. HG3A.0087	octadecanedioate (C18-DC)	Fatty Acid, Dicarboxylate	0.09	1.32e-15	5.03e-14	8583
Oscillospiraceae sp. HG3A.0210	N-acetylneuraminate	Aminosugar Metabolism	-0.09	1.32e-15	5.03e-14	8583
Oscillospiraceae sp. HG3A.0223	7-methylguanine	Purine Metabolism, Guanine containing	-0.09	1.32e-15	5.04e-14	8583
Clostridium sp. HG3A.0050	androstenediol (3beta,17beta) monosulfate (2)	Androgenic Steroids	0.09	1.32e-15	5.04e-14	8583
Eubacteriales sp. HG3A.0154	oleoyl-oleoyl-glycerol (18:1/18:1) [2]*	Diacylglycerol	-0.13	1.32e-15	5.05e-14	3811
Eubacteriales sp. HG3A.0083	glycine conjugate of C10H12O2*	Partially Characterized Molecules	-0.09	1.32e-15	5.05e-14	8583
Roseburia faecis HG3A.0058	X - 21733	Uncharacterized molecules	-0.09	1.32e-15	5.05e-14	8583
Oscillospiraceae sp. HG3A.0437	gamma-glutamylglutamate	Gamma-glutamyl Amino Acid	-0.09	1.33e-15	5.08e-14	8583
Clostridium sp. TM06-18 HG3A.0048	aspartate	Alanine and Aspartate Metabolism	0.09	1.34e-15	5.11e-14	8583
Oscillospiraceae sp. HG3A.0256	threonate	Ascorbate and Aldarate Metabolism	-0.09	1.34e-15	5.11e-14	8582
Eubacteriales sp. HG3A.0118	N2,N2-dimethylguanosine	Purine Metabolism, Guanine containing	-0.09	1.34e-15	5.11e-14	8583
Oscillospiraceae sp. HG3A.0437	X - 26111	Uncharacterized molecules	0.09	1.35e-15	5.15e-14	8583
Eubacteriales sp. HG3A.0269	1-(1-enyl-stearoyl)-GPE (P-18:0)*	Lysoplasmalogen	0.09	1.35e-15	5.16e-14	8583
Eubacterium sp. AM49-13BH HG3A.0251	bilirubin (Z,Z)	Hemoglobin and Porphyrin Metabolism	0.09	1.36e-15	5.18e-14	8583
Eubacteriales sp. HG3A.0577	X - 21752	Uncharacterized molecules	0.09	1.36e-15	5.19e-14	8583
Eubacteriales sp. HG3A.0242	X - 24736	Uncharacterized molecules	0.09	1.36e-15	5.19e-14	8583
Odoribacter splanchnicus HG3A.0041	X - 24410	Uncharacterized molecules	-0.13	1.36e-15	5.2e-14	3811
Eubacteriales sp. HG3A.0083	androstenediol (3beta,17beta) monosulfate (2)	Androgenic Steroids	-0.09	1.36e-15	5.2e-14	8583
Eubacteriales sp. HG3A.0383	behenoyl dihydrosphingomyelin (d18:0/22:0)*	Dihydrosphingomyelins	-0.09	1.37e-15	5.22e-14	8583
Eubacteriales sp. HG3A.0100	phenyllactate (PLA)	Phenylalanine Metabolism	0.09	1.37e-15	5.23e-14	8582
Bifidobacterium adolescentis HG3A.0056	alpha-ketobutyrate	Methionine, Cysteine, SAM and Taurine Metabolism	-0.09	1.38e-15	5.27e-14	8582
Ruminococcus sp. HG3A.0487	cholate	Primary Bile Acid Metabolism	0.09	1.38e-15	5.28e-14	8583
Methanobrevibacter smithii HG3A.0152	glycodeoxycholate 3-sulfate	Secondary Bile Acid Metabolism	-0.09	1.39e-15	5.31e-14	8583
Roseburia inulinivorans HG3A.0036	sphingomyelin (d18:0/20:0, d16:0/22:0)*	Dihydrosphingomyelins	0.09	1.4e-15	5.32e-14	8583
Clostridia sp. HG3A.0385	dodecanedioate (C12-DC)	Fatty Acid, Dicarboxylate	0.09	1.4e-15	5.33e-14	8583
Eubacterium sp. AM49-13BH HG3A.0251	sphingomyelin (d17:2/16:0, d18:2/15:0)*	Sphingomyelins	0.09	1.41e-15	5.36e-14	8583
Eubacteriales sp. HG3A.0083	2-aminophenol sulfate	Food Component/Plant	0.09	1.41e-15	5.36e-14	8583
Clostridium sp. TF06-15AC HG3A.0032	X - 18935	Uncharacterized molecules	-0.13	1.41e-15	5.38e-14	3811
Dorea sp. AF36-15AT HG3A.0052	linoleoylcarnitine (C18:2)*	Fatty Acid Metabolism (Acyl Carnitine, Polyunsaturated)	-0.09	1.42e-15	5.4e-14	8583
Lachnospiraceae sp. HG3A.0903	X - 11843	Uncharacterized molecules	0.09	1.42e-15	5.4e-14	8583
Firmicutes sp. HG3A.0398	threonate	Ascorbate and Aldarate Metabolism	0.09	1.43e-15	5.44e-14	8582
Eubacteriales sp. HG3A.0128	indole-3-carboxylate	Tryptophan Metabolism	-0.09	1.43e-15	5.45e-14	8583
Lachnospiraceae sp. HG3A.0903	carotene diol (2)	Vitamin A Metabolism	0.09	1.43e-15	5.45e-14	8583
Blautia obeum HG3A.0001	X - 12851	Uncharacterized molecules	0.09	1.44e-15	5.46e-14	8583
Eubacteriales sp. HG3A.0149	glycolithocholate sulfate*	Secondary Bile Acid Metabolism	0.09	1.44e-15	5.48e-14	8583
Eubacteriales sp. HG3A.0197	glycosyl ceramide (d18:2/24:1, d18:1/24:2)*	Hexosylceramides (HCER)	0.09	1.44e-15	5.48e-14	8583
Lachnospiraceae sp. HG3A.0399	X - 12906	Uncharacterized molecules	0.09	1.45e-15	5.51e-14	8583
Eubacteriales sp. HG3A.0229	1-oleoyl-2-docosahexaenoyl-GPC (18:1/22:6)*	Phosphatidylcholine (PC)	0.09	1.45e-15	5.52e-14	8583
Anaerotruncus massiliensis HG3A.0460	4-hydroxyhippurate	Benzoate Metabolism	-0.09	1.45e-15	5.52e-14	8583
Eubacteriales sp. HG3A.0450	cholate	Primary Bile Acid Metabolism	0.09	1.45e-15	5.52e-14	8583
Firmicutes sp. HG3A.0397	cysteine-glutathione disulfide	Glutathione Metabolism	0.09	1.45e-15	5.53e-14	8583
Oscillospiraceae sp. HG3A.0210	1-stearoyl-2-linoleoyl-GPE (18:0/18:2)*	Phosphatidylethanolamine (PE)	-0.09	1.46e-15	5.54e-14	8583
Oscillospiraceae sp. HG3A.0437	S-methylmethionine	Methionine, Cysteine, SAM and Taurine Metabolism	0.09	1.46e-15	5.54e-14	8583
Intestinibacillus sp. Marseille-P4005 HG3A.0168	cystine	Methionine, Cysteine, SAM and Taurine Metabolism	0.09	1.46e-15	5.56e-14	8583
Clostridiaceae sp. HG3A.0491	N-stearoyl-sphinganine (d18:0/18:0)*	Dihydroceramides	0.09	1.46e-15	5.56e-14	8583
Oscillospiraceae sp. HG3A.0210	sphingomyelin (d17:2/16:0, d18:2/15:0)*	Sphingomyelins	0.09	1.47e-15	5.58e-14	8583
Faecalibacterium prausnitzii HG3A.0029	isoursodeoxycholate	Secondary Bile Acid Metabolism	-0.09	1.47e-15	5.58e-14	8583
Clostridia sp. HG3A.0756	X - 12544	Uncharacterized molecules	0.09	1.47e-15	5.59e-14	8583
Eubacteriales sp. HG3A.0442	N-lactoyl tyrosine	Tyrosine Metabolism	-0.09	1.47e-15	5.59e-14	8583
Eubacteriales sp. HG3A.0118	gentisate	Tyrosine Metabolism	0.09	1.48e-15	5.61e-14	8583
Oscillospiraceae sp. HG3A.0437	3-hydroxypyridine sulfate	Chemical	0.09	1.48e-15	5.62e-14	8583
Oscillospiraceae sp. HG3A.0256	tetrahydrocortisol glucuronide	Corticosteroids	0.09	1.48e-15	5.62e-14	8583
Intestinibacillus sp. Marseille-P4005 HG3A.0168	N-acetyl-1-methylhistidine*	Histidine Metabolism	0.09	1.48e-15	5.62e-14	8583
Eubacteriales sp. HG3A.0600	4-ethylcatechol sulfate	Benzoate Metabolism	0.09	1.48e-15	5.62e-14	8583
Firmicutes sp. HG3A.0398	sphingomyelin (d17:1/14:0, d16:1/15:0)*	Sphingomyelins	0.09	1.48e-15	5.63e-14	8583
Lachnospiraceae sp. HG3A.0399	pimeloylcarnitine/3-methyladipoylcarnitine (C7-DC)	Fatty Acid Metabolism (Acyl Carnitine, Dicarboxylate)	0.09	1.49e-15	5.67e-14	8583
Eubacteriales sp. HG3A.0311	gamma-glutamylphenylalanine	Gamma-glutamyl Amino Acid	-0.09	1.49e-15	5.67e-14	8583
Eubacteriales sp. HG3A.0383	oxalate (ethanedioate)	Ascorbate and Aldarate Metabolism	0.09	1.49e-15	5.67e-14	8583
Faecalibacterium sp. HG3A.0042	4-oxo-retinoic acid	Vitamin A Metabolism	0.09	1.49e-15	5.68e-14	8583
Eubacteriales sp. HG3A.0450	perfluorooctanesulfonate (PFOS)	Chemical	0.09	1.5e-15	5.68e-14	8583
Eubacterium sp. AM49-13BH HG3A.0251	docosahexaenoylcarnitine (C22:6)*	Fatty Acid Metabolism (Acyl Carnitine, Polyunsaturated)	0.09	1.5e-15	5.68e-14	8583
Odoribacter splanchnicus HG3A.0041	aspartate	Alanine and Aspartate Metabolism	-0.09	1.51e-15	5.74e-14	8583
Dorea formicigenerans HG3A.0006	glucuronide of piperine metabolite C17H21NO3 (5)*	Food Component/Plant	0.09	1.51e-15	5.74e-14	8583
Allisonella histaminiformans HG3A.0332	4-methylguaiacol sulfate	Benzoate Metabolism	0.09	1.51e-15	5.75e-14	8583
Bifidobacterium adolescentis HG3A.0056	2-aminoheptanoate	Fatty Acid, Amino	0.09	1.51e-15	5.75e-14	8583
Eubacteriales sp. HG3A.0162	palmitoylcholine	Fatty Acid Metabolism (Acyl Choline)	0.09	1.52e-15	5.76e-14	8583
Bacteria sp. HG3A.0483	1-palmitoyl-2-dihomo-linolenoyl-GPC (16:0/20:3n3 or 6)*	Phosphatidylcholine (PC)	-0.09	1.52e-15	5.77e-14	8583
Eubacteriales sp. HG3A.0149	X - 12117	Uncharacterized molecules	-0.09	1.52e-15	5.78e-14	8583
Oscillospiraceae sp. HG3A.0256	sphingomyelin (d18:1/22:2, d18:2/22:1, d16:1/24:2)*	Sphingomyelins	-0.09	1.53e-15	5.79e-14	8583
Eubacteriales sp. HG3A.0083	X - 12410	Uncharacterized molecules	0.09	1.53e-15	5.8e-14	8583
Oscillospiraceae sp. HG3A.0256	4-hydroxychlorothalonil	Chemical	-0.09	1.53e-15	5.81e-14	8583
Blautia obeum HG3A.0001	1-stearoyl-GPG (18:0)	Lysophospholipid	0.09	1.53e-15	5.81e-14	8583
Oscillibacter sp. PEA192 HG3A.0021	lactosyl-N-palmitoyl-sphingosine (d18:1/16:0)	Lactosylceramides (LCER)	-0.09	1.53e-15	5.81e-14	8583
Firmicutes sp. HG3A.0398	sphingomyelin (d18:1/25:0, d19:0/24:1, d20:1/23:0, d19:1/24:0)*	Sphingomyelins	0.09	1.53e-15	5.81e-14	8583
Ruminococcus torques HG3A.0034	X - 23997	Uncharacterized molecules	-0.09	1.53e-15	5.82e-14	8583
Oscillospiraceae sp. HG3A.0437	sphingomyelin (d17:1/14:0, d16:1/15:0)*	Sphingomyelins	0.09	1.54e-15	5.85e-14	8583
Oscillibacter sp. HG3A.0245	X - 24795	Uncharacterized molecules	-0.09	1.54e-15	5.85e-14	8583
Eubacteriales sp. HG3A.0600	4-methoxyphenol sulfate	Tyrosine Metabolism	0.09	1.55e-15	5.87e-14	8583
Butyricicoccus sp. HG3A.0008	1-(1-enyl-palmitoyl)-GPC (P-16:0)*	Lysoplasmalogen	-0.09	1.55e-15	5.87e-14	8583
Eubacteriales sp. HG3A.1167	5alpha-androstan-3beta,17alpha-diol disulfate	Androgenic Steroids	0.09	1.55e-15	5.88e-14	8583
Clostridiaceae sp. HG3A.0431	1-stearoyl-2-linoleoyl-GPE (18:0/18:2)*	Phosphatidylethanolamine (PE)	0.09	1.56e-15	5.9e-14	8583
Clostridia sp. HG3A.1053	X - 21383	Uncharacterized molecules	-0.09	1.56e-15	5.92e-14	8583
Oscillospiraceae sp. HG3A.0072	adrenate (22:4n6)	Long Chain Polyunsaturated Fatty Acid (n3 and n6)	-0.09	1.56e-15	5.92e-14	8583
Oscillibacter sp. PEA192 HG3A.0021	1-(1-enyl-palmitoyl)-2-oleoyl-GPC (P-16:0/18:1)*	Plasmalogen	-0.09	1.57e-15	5.94e-14	8583
Faecalibacterium prausnitzii HG3A.0029	X - 23587	Uncharacterized molecules	0.09	1.58e-15	5.98e-14	8583
Oscillospiraceae sp. HG3A.0072	glycerate	Glycolysis, Gluconeogenesis, and Pyruvate Metabolism	0.09	1.58e-15	6e-14	8582
Eubacteriales sp. HG3A.0781	carotene diol (2)	Vitamin A Metabolism	0.09	1.58e-15	6.01e-14	8583
Oscillospiraceae sp. HG3A.0437	1-palmitoyl-2-palmitoleoyl-GPC (16:0/16:1)*	Phosphatidylcholine (PC)	-0.09	1.59e-15	6.03e-14	8583
Oscillospiraceae sp. HG3A.0256	X - 11858	Uncharacterized molecules	-0.09	1.59e-15	6.04e-14	8583
Clostridia sp. HG3A.0140	cis-3,4-methyleneheptanoylglycine	Fatty Acid Metabolism (Acyl Glycine)	-0.09	1.61e-15	6.11e-14	8583
Eubacteriales sp. HG3A.0215	N-lactoyl valine	Leucine, Isoleucine and Valine Metabolism	-0.09	1.61e-15	6.11e-14	8583
Eubacteriales sp. HG3A.0442	X - 24588	Uncharacterized molecules	-0.09	1.63e-15	6.17e-14	8583
Clostridia sp. HG3A.0756	5alpha-pregnan-3beta,20alpha-diol monosulfate (2)	Progestin Steroids	0.09	1.63e-15	6.17e-14	8583
Dorea sp. AF36-15AT HG3A.0052	9,10-DiHOME	Fatty Acid, Dihydroxy	-0.09	1.63e-15	6.18e-14	8583
Blautia obeum HG3A.0001	picolinate	Tryptophan Metabolism	-0.09	1.64e-15	6.19e-14	8583
Oscillospiraceae sp. HG3A.0507	1-linoleoyl-GPC (18:2)	Lysophospholipid	0.09	1.64e-15	6.21e-14	8583
Clostridium sp. AT4 HG3A.0347	1-(1-enyl-palmitoyl)-2-palmitoleoyl-GPC (P-16:0/16:1)*	Plasmalogen	-0.09	1.64e-15	6.21e-14	8583
Eubacteriales sp. HG3A.0331	1-palmitoyl-2-arachidonoyl-GPE (16:0/20:4)*	Phosphatidylethanolamine (PE)	-0.09	1.65e-15	6.23e-14	8583
Oscillospiraceae sp. HG3A.0256	indole-3-carboxylate	Tryptophan Metabolism	-0.09	1.65e-15	6.25e-14	8583
Oscillibacter sp. HG3A.0245	1-palmitoyl-2-oleoyl-GPC (16:0/18:1)	Phosphatidylcholine (PC)	-0.09	1.65e-15	6.26e-14	8583
Eubacteriales sp. HG3A.0118	sphingomyelin (d18:1/22:1, d18:2/22:0, d16:1/24:1)*	Sphingomyelins	0.09	1.65e-15	6.26e-14	8583
Collinsella aerofaciens HG3A.0019	octadecanedioate (C18-DC)	Fatty Acid, Dicarboxylate	-0.09	1.65e-15	6.26e-14	8583
Collinsella aerofaciens HG3A.0019	sphingomyelin (d18:0/20:0, d16:0/22:0)*	Dihydrosphingomyelins	0.09	1.66e-15	6.26e-14	8583
Collinsella aerofaciens HG3A.0019	cis-3,4-methyleneheptanoylcarnitine	Fatty Acid Metabolism (Acyl Carnitine, Medium Chain)	0.09	1.66e-15	6.27e-14	8583
Roseburia faecis HG3A.0058	X - 11850	Uncharacterized molecules	-0.09	1.66e-15	6.27e-14	8583
Oscillospiraceae sp. HG3A.0207	glycine conjugate of C10H12O2*	Partially Characterized Molecules	-0.09	1.66e-15	6.27e-14	8583
Eubacteriales sp. HG3A.0577	indolepropionate	Tryptophan Metabolism	0.09	1.66e-15	6.3e-14	8583
Eubacteriales sp. HG3A.0193	aspartate	Alanine and Aspartate Metabolism	-0.09	1.67e-15	6.3e-14	8583
Blautia massiliensis HG3A.0023	indole-3-carboxylate	Tryptophan Metabolism	-0.09	1.67e-15	6.31e-14	8583
Streptococcus salivarius HG3A.0071	3-hydroxyhippurate sulfate	Benzoate Metabolism	0.09	1.68e-15	6.35e-14	8583
Eubacteriales sp. HG3A.0441	1-stearoyl-2-oleoyl-GPE (18:0/18:1)	Phosphatidylethanolamine (PE)	-0.09	1.68e-15	6.35e-14	8583
Eubacteriales sp. HG3A.0136	1-oleoyl-2-arachidonoyl-GPE (18:1/20:4)*	Phosphatidylethanolamine (PE)	-0.09	1.68e-15	6.36e-14	8583
Oscillospiraceae sp. HG3A.0210	oleoyl-oleoyl-glycerol (18:1/18:1) [2]*	Diacylglycerol	-0.13	1.68e-15	6.36e-14	3811
Eubacteriales sp. HG3A.0193	X - 12117	Uncharacterized molecules	-0.09	1.68e-15	6.37e-14	8583
Oscillospiraceae sp. HG3A.0256	linoleoylcarnitine (C18:2)*	Fatty Acid Metabolism (Acyl Carnitine, Polyunsaturated)	-0.09	1.69e-15	6.39e-14	8583
Eubacteriales sp. HG3A.0162	1-linoleoyl-2-linolenoyl-GPC (18:2/18:3)*	Phosphatidylcholine (PC)	0.09	1.69e-15	6.39e-14	8583
Eubacteriales sp. HG3A.0242	oleoyl-arachidonoyl-glycerol (18:1/20:4) [1]*	Diacylglycerol	-0.13	1.69e-15	6.4e-14	3811
Clostridium sp. TM06-18 HG3A.0048	4-oxo-retinoic acid	Vitamin A Metabolism	-0.09	1.7e-15	6.41e-14	8583
Lachnospiraceae sp. HG3A.0127	alpha-ketoglutarate	TCA Cycle	-0.09	1.7e-15	6.44e-14	8582
Eubacteriales sp. HG3A.0442	behenoyl dihydrosphingomyelin (d18:0/22:0)*	Dihydrosphingomyelins	-0.09	1.71e-15	6.45e-14	8583
Clostridia sp. HG3A.0140	glycochenodeoxycholate 3-sulfate	Primary Bile Acid Metabolism	-0.09	1.71e-15	6.46e-14	8583
Blautia obeum HG3A.0009	X - 23662	Uncharacterized molecules	0.09	1.72e-15	6.49e-14	8583
Eubacteriales sp. HG3A.0215	1-palmitoyl-2-dihomo-linolenoyl-GPC (16:0/20:3n3 or 6)*	Phosphatidylcholine (PC)	-0.09	1.72e-15	6.49e-14	8583
Lachnospiraceae sp. HG3A.0127	lactate	Glycolysis, Gluconeogenesis, and Pyruvate Metabolism	-0.09	1.72e-15	6.49e-14	8583
Eubacteriales sp. HG3A.0311	N-acetylglucosamine/N-acetylgalactosamine	Aminosugar Metabolism	-0.09	1.72e-15	6.51e-14	8583
Eubacteriales sp. HG3A.0136	5alpha-pregnan-3beta,20alpha-diol disulfate	Progestin Steroids	0.09	1.73e-15	6.53e-14	8583
Dorea longicatena HG3A.0039	gamma-glutamyltyrosine	Gamma-glutamyl Amino Acid	0.09	1.74e-15	6.55e-14	8583
Oscillospiraceae sp. HG3A.0223	gamma-glutamylvaline	Gamma-glutamyl Amino Acid	-0.09	1.74e-15	6.58e-14	8583
Eubacteriales sp. HG3A.0568	lithocholic acid sulfate (2)	Secondary Bile Acid Metabolism	0.09	1.75e-15	6.59e-14	8583
Clostridium sp. AT4 HG3A.0347	isoleucine	Leucine, Isoleucine and Valine Metabolism	0.09	1.75e-15	6.59e-14	8583
Eubacteriales sp. HG3A.0215	guaiacol sulfate	Benzoate Metabolism	0.09	1.75e-15	6.63e-14	8583
Alistipes communis HG3A.0064	sphingomyelin (d18:2/23:0, d18:1/23:1, d17:1/24:1)*	Sphingomyelins	0.09	1.78e-15	6.71e-14	8583
Eubacteriales sp. HG3A.0781	1-palmitoyl-2-palmitoleoyl-GPC (16:0/16:1)*	Phosphatidylcholine (PC)	-0.09	1.78e-15	6.72e-14	8583
Blautia obeum HG3A.0001	octadecadienedioate (C18:2-DC)*	Fatty Acid, Dicarboxylate	-0.09	1.78e-15	6.73e-14	8583
Blautia sp. SG-772 HG3A.0063	4-ethyl-2-methoxyphenol sulfate	Food Component/Plant	-0.09	1.78e-15	6.73e-14	8583
Eubacteriales sp. HG3A.0242	1-palmitoyl-GPG (16:0)*	Lysophospholipid	-0.09	1.78e-15	6.73e-14	8583
Clostridiaceae sp. HG3A.0431	dimethyl sulfone	Chemical	-0.09	1.79e-15	6.74e-14	8583
Eubacteriales sp. HG3A.0442	palmitoyl sphingomyelin (d18:1/16:0)	Sphingomyelins	0.09	1.79e-15	6.75e-14	8583
Oscillospiraceae sp. HG3A.0207	behenoyl dihydrosphingomyelin (d18:0/22:0)*	Dihydrosphingomyelins	-0.09	1.8e-15	6.77e-14	8583
Oscillospiraceae sp. HG3A.0210	X - 22162	Uncharacterized molecules	0.09	1.8e-15	6.78e-14	8583
Eubacteriales sp. HG3A.0083	1-(1-enyl-palmitoyl)-2-palmitoleoyl-GPC (P-16:0/16:1)*	Plasmalogen	0.09	1.8e-15	6.78e-14	8583
Bifidobacterium adolescentis HG3A.0056	X - 17653	Uncharacterized molecules	0.09	1.8e-15	6.8e-14	8583
Methanobrevibacter smithii HG3A.0152	indoleacetylglutamine	Tryptophan Metabolism	0.09	1.81e-15	6.82e-14	8583
Eubacteriales sp. HG3A.0242	2-aminophenol sulfate	Food Component/Plant	0.09	1.81e-15	6.84e-14	8583
Blautia obeum HG3A.0009	cinnamoylglycine	Food Component/Plant	-0.09	1.82e-15	6.85e-14	8583
Clostridia sp. HG3A.0756	hydroxypalmitoyl sphingomyelin (d18:1/16:0(OH))**	Sphingomyelins	0.09	1.82e-15	6.85e-14	8583
Eubacteriales sp. HG3A.0154	sphingomyelin (d18:2/24:1, d18:1/24:2)*	Sphingomyelins	0.09	1.82e-15	6.86e-14	8583
Eubacteriales sp. HG3A.0244	1-(1-enyl-palmitoyl)-GPC (P-16:0)*	Lysoplasmalogen	0.09	1.82e-15	6.87e-14	8583
Firmicutes sp. HG3A.0398	X - 12906	Uncharacterized molecules	0.09	1.82e-15	6.87e-14	8583
Eubacteriales sp. HG3A.0125	S-methylcysteine	Methionine, Cysteine, SAM and Taurine Metabolism	0.09	1.82e-15	6.87e-14	8583
Eubacteriales sp. HG3A.0381	octadecanedioylcarnitine (C18-DC)*	Fatty Acid Metabolism (Acyl Carnitine, Dicarboxylate)	0.09	1.82e-15	6.87e-14	8583
Eubacteriales sp. HG3A.0697	taurodeoxycholate	Secondary Bile Acid Metabolism	-0.09	1.83e-15	6.88e-14	8583
Methanobrevibacter smithii HG3A.0152	quinate	Food Component/Plant	0.09	1.83e-15	6.89e-14	8582
Oscillospiraceae sp. HG3A.0210	phenylacetate	Phenylalanine Metabolism	0.09	1.83e-15	6.89e-14	8583
Eubacteriales sp. HG3A.0514	glycodeoxycholate	Secondary Bile Acid Metabolism	-0.09	1.83e-15	6.9e-14	8583
Eubacteriales sp. HG3A.0654	glycoursodeoxycholate	Secondary Bile Acid Metabolism	-0.09	1.83e-15	6.9e-14	8583
Eubacteriales sp. HG3A.0083	sphingomyelin (d18:1/22:2, d18:2/22:1, d16:1/24:2)*	Sphingomyelins	0.09	1.83e-15	6.91e-14	8583
Firmicutes sp. HG3A.0398	2-aminophenol sulfate	Food Component/Plant	0.09	1.84e-15	6.94e-14	8583
Clostridia sp. HG3A.0140	3-hydroxycotinine glucuronide	Tobacco Metabolite	-0.09	1.84e-15	6.95e-14	8583
Eubacteriales sp. HG3A.0316	2-acetamidophenol sulfate	Food Component/Plant	0.09	1.85e-15	6.96e-14	8583
Eubacteriales sp. HG3A.0083	gamma-CEHC	Tocopherol Metabolism	0.09	1.85e-15	6.96e-14	8583
Eubacteriales sp. HG3A.0125	1-palmitoyl-2-dihomo-linolenoyl-GPC (16:0/20:3n3 or 6)*	Phosphatidylcholine (PC)	-0.09	1.85e-15	6.97e-14	8583
Eubacteriales sp. HG3A.0100	decadienedioic acid (C10:2-DC)**	Fatty Acid, Dicarboxylate	-0.09	1.85e-15	6.97e-14	8583
Clostridium sp. TM06-18 HG3A.0048	glycochenodeoxycholate glucuronide (1)	Primary Bile Acid Metabolism	0.09	1.86e-15	6.99e-14	8583
Eubacteriales sp. HG3A.0100	3-hydroxy-2-ethylpropionate	Leucine, Isoleucine and Valine Metabolism	0.09	1.86e-15	7.02e-14	8583
Firmicutes sp. HG3A.0398	4-methylcatechol sulfate	Benzoate Metabolism	0.09	1.87e-15	7.03e-14	8583
Eubacteriales sp. HG3A.0128	glycerate	Glycolysis, Gluconeogenesis, and Pyruvate Metabolism	-0.09	1.87e-15	7.04e-14	8582
Eubacteriales sp. HG3A.0568	glycosyl-N-behenoyl-sphingadienine (d18:2/22:0)*	Hexosylceramides (HCER)	0.09	1.88e-15	7.07e-14	8583
Oscillospiraceae sp. HG3A.0207	X - 15486	Uncharacterized molecules	-0.09	1.88e-15	7.07e-14	8583
Oscillospiraceae sp. HG3A.0256	methylnaphthyl sulfate (2)*	Chemical	0.09	1.88e-15	7.08e-14	8583
Oscillibacter sp. HG3A.0245	glycochenodeoxycholate glucuronide (1)	Primary Bile Acid Metabolism	-0.09	1.88e-15	7.09e-14	8583
Coprococcus comes HG3A.0016	sphingomyelin (d18:0/18:0, d19:0/17:0)*	Dihydrosphingomyelins	0.09	1.89e-15	7.1e-14	8583
Eubacteriales sp. HG3A.0442	3-carboxy-4-methyl-5-propyl-2-furanpropanoate (CMPF)	Fatty Acid, Dicarboxylate	0.09	1.89e-15	7.12e-14	8583
Eubacteriales sp. HG3A.0229	lithocholic acid sulfate (2)	Secondary Bile Acid Metabolism	0.09	1.89e-15	7.13e-14	8583
Eubacteriales sp. HG3A.0381	X - 12726	Uncharacterized molecules	0.09	1.9e-15	7.14e-14	8583
Streptococcus parasanguinis HG3A.0117	1-(1-enyl-stearoyl)-2-oleoyl-GPE (P-18:0/18:1)	Plasmalogen	0.09	1.9e-15	7.15e-14	8583
Intestinibacillus sp. Marseille-P4005 HG3A.0168	X - 12411	Uncharacterized molecules	-0.09	1.9e-15	7.15e-14	8583
Oscillospiraceae sp. HG3A.0210	cystine	Methionine, Cysteine, SAM and Taurine Metabolism	-0.09	1.9e-15	7.16e-14	8583
Eubacteriales sp. HG3A.0197	taurolithocholate 3-sulfate	Secondary Bile Acid Metabolism	0.09	1.91e-15	7.19e-14	8583
Oscillospiraceae sp. HG3A.0207	orotidine	Pyrimidine Metabolism, Orotate containing	-0.09	1.92e-15	7.21e-14	8582
Firmicutes sp. HG3A.0398	X - 25271	Uncharacterized molecules	0.09	1.92e-15	7.21e-14	8583
Eubacteriales sp. HG3A.0125	X - 12707	Uncharacterized molecules	0.09	1.92e-15	7.21e-14	8583
Eubacteriales sp. HG3A.0244	3-hydroxypyridine glucuronide	Chemical	0.09	1.92e-15	7.22e-14	8583
Eubacteriales sp. HG3A.0149	gamma-glutamylglutamine	Gamma-glutamyl Amino Acid	0.09	1.92e-15	7.23e-14	8583
Dorea longicatena HG3A.0039	3-(3-hydroxyphenyl)propionate	Benzoate Metabolism	0.09	1.93e-15	7.25e-14	8583
Eubacteriales sp. HG3A.0087	glycolithocholate sulfate*	Secondary Bile Acid Metabolism	0.09	1.93e-15	7.26e-14	8583
Eubacteriales sp. HG3A.0149	dihydroferulic acid sulfate	Food Component/Plant	-0.09	1.94e-15	7.28e-14	8583
Eubacteriales sp. HG3A.0242	7-methylguanine	Purine Metabolism, Guanine containing	-0.09	1.94e-15	7.29e-14	8583
Eubacteriales sp. HG3A.0381	perfluorooctanesulfonate (PFOS)	Chemical	0.09	1.94e-15	7.29e-14	8583
Oscillospiraceae sp. HG3A.0210	creatine	Creatine Metabolism	-0.09	1.94e-15	7.29e-14	8583
Oscillospiraceae sp. HG3A.0060	threonate	Ascorbate and Aldarate Metabolism	0.09	1.95e-15	7.33e-14	8582
Oscillospiraceae sp. HG3A.0207	3-hydroxypyridine sulfate	Chemical	0.09	1.95e-15	7.35e-14	8583
Methanobrevibacter smithii HG3A.0152	1-oleoyl-2-docosahexaenoyl-GPC (18:1/22:6)*	Phosphatidylcholine (PC)	0.09	1.96e-15	7.35e-14	8583
Eubacteriales sp. HG3A.1167	X - 11843	Uncharacterized molecules	0.09	1.96e-15	7.35e-14	8583
Eubacteriales sp. HG3A.0269	glycerate	Glycolysis, Gluconeogenesis, and Pyruvate Metabolism	0.09	1.96e-15	7.36e-14	8582
Eubacteriales sp. HG3A.0136	epiandrosterone sulfate	Androgenic Steroids	0.09	1.97e-15	7.39e-14	8583
Coprococcus comes HG3A.0016	3b-hydroxy-5-cholenoic acid	Secondary Bile Acid Metabolism	-0.09	1.97e-15	7.41e-14	8583
Collinsella aerofaciens HG3A.0019	9,10-DiHOME	Fatty Acid, Dihydroxy	-0.09	1.97e-15	7.42e-14	8583
Bacteria sp. HG3A.0483	4-acetylcatechol sulfate (1)	Food Component/Plant	0.09	1.98e-15	7.42e-14	8583
Oscillibacter sp. HG3A.0245	1-palmitoyl-2-dihomo-linolenoyl-GPC (16:0/20:3n3 or 6)*	Phosphatidylcholine (PC)	-0.09	1.98e-15	7.42e-14	8583
Eubacteriales sp. HG3A.0125	deoxycholic acid glucuronide	Secondary Bile Acid Metabolism	-0.09	1.98e-15	7.44e-14	8583
Eubacteriales sp. HG3A.0105	ethyl alpha-glucopyranoside	Food Component/Plant	0.09	1.98e-15	7.44e-14	8583
Intestinimonas massiliensis HG3A.0198	glycochenodeoxycholate	Primary Bile Acid Metabolism	-0.09	1.98e-15	7.45e-14	8583
Eubacteriales sp. HG3A.0654	X - 11315	Uncharacterized molecules	0.09	1.99e-15	7.46e-14	8583
Eubacteriales sp. HG3A.0331	linoleoylcholine*	Fatty Acid Metabolism (Acyl Choline)	0.09	1.99e-15	7.47e-14	8583
Lachnospiraceae sp. HG3A.0217	ergothioneine	Food Component/Plant	0.09	1.99e-15	7.49e-14	8583
Oscillospiraceae sp. HG3A.0507	4-hydroxyglutamate	Glutamate Metabolism	-0.09	2e-15	7.52e-14	8583
Eubacteriales sp. HG3A.0118	hydroxycotinine	Tobacco Metabolite	-0.09	2e-15	7.52e-14	8583
Oscillospiraceae sp. HG3A.0072	linoleoylcholine*	Fatty Acid Metabolism (Acyl Choline)	0.09	2e-15	7.52e-14	8583
Eubacteriales sp. HG3A.0149	pyruvate	Glycolysis, Gluconeogenesis, and Pyruvate Metabolism	-0.09	2.02e-15	7.57e-14	8582
Bacteria sp. HG3A.0483	N-lactoyl tyrosine	Tyrosine Metabolism	-0.09	2.02e-15	7.58e-14	8583
Dorea formicigenerans HG3A.0006	octadecanedioylcarnitine (C18-DC)*	Fatty Acid Metabolism (Acyl Carnitine, Dicarboxylate)	-0.09	2.03e-15	7.6e-14	8583
Eubacteriales sp. HG3A.0654	isobutyrylcarnitine (C4)	Leucine, Isoleucine and Valine Metabolism	0.09	2.03e-15	7.62e-14	8583
Intestinibacillus sp. Marseille-P4005 HG3A.0168	gamma-glutamylvaline	Gamma-glutamyl Amino Acid	0.09	2.04e-15	7.65e-14	8583
Bacteria sp. HG3A.0483	3-hydroxyhippurate sulfate	Benzoate Metabolism	-0.09	2.04e-15	7.65e-14	8583
Faecalibacterium prausnitzii HG3A.0029	cholate	Primary Bile Acid Metabolism	0.09	2.04e-15	7.66e-14	8583
Lachnospiraceae sp. HG3A.0127	ribitol	Pentose Metabolism	-0.09	2.04e-15	7.67e-14	8582
Eubacteriales sp. HG3A.0118	isoleucine	Leucine, Isoleucine and Valine Metabolism	-0.09	2.04e-15	7.67e-14	8583
Intestinimonas massiliensis HG3A.0198	butyrylcarnitine (C4)	Fatty Acid Metabolism (also BCAA Metabolism)	-0.09	2.05e-15	7.68e-14	8583
Eubacterium sp. AM49-13BH HG3A.0251	X - 24473	Uncharacterized molecules	0.09	2.05e-15	7.68e-14	8583
Collinsella aerofaciens HG3A.0019	deoxycholic acid glucuronide	Secondary Bile Acid Metabolism	0.09	2.06e-15	7.71e-14	8583
Streptococcus parasanguinis HG3A.0117	2-methoxyacetaminophen glucuronide*	Drug - Analgesics, Anesthetics	0.09	2.06e-15	7.71e-14	8583
Bacteria sp. HG3A.0483	N-lactoyl leucine	Leucine, Isoleucine and Valine Metabolism	-0.09	2.06e-15	7.72e-14	8583
Anaerobutyricum hallii HG3A.0012	palmitoyl sphingomyelin (d18:1/16:0)	Sphingomyelins	-0.09	2.07e-15	7.75e-14	8583
Eubacteriales sp. HG3A.0441	X - 24411	Uncharacterized molecules	-0.12	2.07e-15	7.76e-14	4772
Eubacteriales sp. HG3A.0443	gamma-glutamylisoleucine*	Gamma-glutamyl Amino Acid	-0.09	2.09e-15	7.82e-14	8583
Eubacteriales sp. HG3A.0577	S-methylmethionine	Methionine, Cysteine, SAM and Taurine Metabolism	0.09	2.1e-15	7.86e-14	8583
Oscillospiraceae sp. HG3A.0072	X - 23655	Uncharacterized molecules	0.09	2.1e-15	7.87e-14	8583
Clostridiaceae sp. HG3A.0431	octadecenedioate (C18:1-DC)	Fatty Acid, Dicarboxylate	-0.09	2.1e-15	7.88e-14	8583
Eubacteriales sp. HG3A.0193	bilirubin (E,Z or Z,E)*	Hemoglobin and Porphyrin Metabolism	0.09	2.1e-15	7.88e-14	8583
Oscillospiraceae sp. HG3A.0223	N2,N2-dimethylguanosine	Purine Metabolism, Guanine containing	-0.09	2.11e-15	7.9e-14	8583
Intestinibacillus sp. Marseille-P4005 HG3A.0168	N-stearoyl-sphingadienine (d18:2/18:0)*	Ceramides	0.09	2.11e-15	7.91e-14	8583
Eubacteriales sp. HG3A.0215	X - 11483	Uncharacterized molecules	0.09	2.12e-15	7.93e-14	8583
Eubacteriales sp. HG3A.0316	1-lignoceroyl-GPC (24:0)	Lysophospholipid	0.09	2.12e-15	7.94e-14	8583
Eubacteriales sp. HG3A.0229	mannonate*	Food Component/Plant	-0.09	2.12e-15	7.94e-14	8582
Eubacteriales sp. HG3A.0154	X - 24475	Uncharacterized molecules	0.09	2.12e-15	7.96e-14	8583
Eubacteriales sp. HG3A.0443	X - 18935	Uncharacterized molecules	0.13	2.13e-15	7.98e-14	3811
Eubacteriales sp. HG3A.0609	p-cresol sulfate	Benzoate Metabolism	0.09	2.13e-15	7.99e-14	8583
Eubacteriales sp. HG3A.0125	3-carboxy-4-methyl-5-propyl-2-furanpropanoate (CMPF)	Fatty Acid, Dicarboxylate	0.09	2.14e-15	8e-14	8583
Eubacteriales sp. HG3A.0316	tricosanoyl sphingomyelin (d18:1/23:0)*	Sphingomyelins	0.09	2.14e-15	8e-14	8583
Eubacteriales sp. HG3A.0600	X - 24588	Uncharacterized molecules	-0.09	2.14e-15	8.02e-14	8583
Clostridia sp. HG3A.1053	hydroxycotinine	Tobacco Metabolite	-0.09	2.15e-15	8.05e-14	8583
Blautia obeum HG3A.0001	N-acetylglutamate	Glutamate Metabolism	0.09	2.15e-15	8.06e-14	8583
Collinsella aerofaciens HG3A.0019	oleoyl-arachidonoyl-glycerol (18:1/20:4) [2]*	Diacylglycerol	0.09	2.16e-15	8.07e-14	8583
Clostridium sp. HG3A.0050	beta-cryptoxanthin	Vitamin A Metabolism	-0.09	2.16e-15	8.07e-14	8583
Eubacteriales sp. HG3A.0242	linoleoylcarnitine (C18:2)*	Fatty Acid Metabolism (Acyl Carnitine, Polyunsaturated)	0.09	2.16e-15	8.09e-14	8583
Bifidobacterium adolescentis HG3A.0056	pantothenate	Pantothenate and CoA Metabolism	-0.09	2.16e-15	8.1e-14	8583
Firmicutes sp. HG3A.0397	pregnanediol-3-glucuronide	Progestin Steroids	0.09	2.18e-15	8.14e-14	8583
Eubacteriales sp. HG3A.0154	diacylglycerol (16:1/18:2 [2], 16:0/18:3 [1])*	Diacylglycerol	-0.13	2.18e-15	8.15e-14	3811
Eubacteriales sp. HG3A.0600	N-palmitoyl-sphinganine (d18:0/16:0)	Dihydroceramides	-0.09	2.18e-15	8.16e-14	8583
Clostridia sp. HG3A.0750	X - 21442	Uncharacterized molecules	0.09	2.18e-15	8.17e-14	8583
Clostridia sp. HG3A.0756	1-stearoyl-2-arachidonoyl-GPE (18:0/20:4)	Phosphatidylethanolamine (PE)	-0.09	2.19e-15	8.18e-14	8583
Oscillospiraceae sp. HG3A.0072	N-acetylglutamate	Glutamate Metabolism	-0.09	2.2e-15	8.23e-14	8583
Alistipes shahii HG3A.0054	N-methyltaurine	Methionine, Cysteine, SAM and Taurine Metabolism	0.09	2.21e-15	8.27e-14	8582
Bifidobacterium adolescentis HG3A.0056	X - 17367	Uncharacterized molecules	0.09	2.22e-15	8.29e-14	8583
Eubacteriales sp. HG3A.0100	tetrahydrocortisol glucuronide	Corticosteroids	-0.09	2.23e-15	8.33e-14	8583
Eubacteriales sp. HG3A.0600	N-lactoyl leucine	Leucine, Isoleucine and Valine Metabolism	-0.09	2.23e-15	8.34e-14	8583
Odoribacter splanchnicus HG3A.0041	X - 21467	Uncharacterized molecules	-0.09	2.27e-15	8.49e-14	8583
Eubacteriales sp. HG3A.0441	X - 21733	Uncharacterized molecules	0.09	2.27e-15	8.5e-14	8583
Eubacteriales sp. HG3A.0383	asparagine	Alanine and Aspartate Metabolism	0.09	2.28e-15	8.51e-14	8583
Streptococcus parasanguinis HG3A.0117	cysteine-glutathione disulfide	Glutathione Metabolism	-0.09	2.28e-15	8.51e-14	8583
Eubacteriales sp. HG3A.0215	N-methyltaurine	Methionine, Cysteine, SAM and Taurine Metabolism	0.09	2.28e-15	8.51e-14	8582
Intestinibacillus sp. Marseille-P4005 HG3A.0168	glycine conjugate of C10H12O2*	Partially Characterized Molecules	0.09	2.28e-15	8.53e-14	8583
Eubacteriales sp. HG3A.0244	4-hydroxyglutamate	Glutamate Metabolism	-0.09	2.29e-15	8.55e-14	8583
Eubacteriales sp. HG3A.0369	glycodeoxycholate	Secondary Bile Acid Metabolism	-0.09	2.29e-15	8.56e-14	8583
Oscillospiraceae sp. HG3A.0223	X - 12543	Uncharacterized molecules	-0.13	2.3e-15	8.57e-14	3811
Roseburia inulinivorans HG3A.0036	deoxycholate	Secondary Bile Acid Metabolism	0.09	2.3e-15	8.58e-14	8583
Clostridium sp. AT4 HG3A.0347	X - 26111	Uncharacterized molecules	-0.09	2.31e-15	8.64e-14	8583
Eubacterium sp. AM49-13BH HG3A.0251	N-lactoyl isoleucine	Leucine, Isoleucine and Valine Metabolism	-0.09	2.32e-15	8.67e-14	8583
Fusicatenibacter saccharivorans HG3A.0004	tetrahydrocortisone glucuronide (5)	Corticosteroids	0.09	2.32e-15	8.68e-14	8583
Alistipes shahii HG3A.0054	1-oleoyl-2-docosahexaenoyl-GPC (18:1/22:6)*	Phosphatidylcholine (PC)	0.09	2.33e-15	8.68e-14	8583
Eubacteriales sp. HG3A.0331	X - 12707	Uncharacterized molecules	0.09	2.34e-15	8.73e-14	8583
Bifidobacterium adolescentis HG3A.0056	X - 23662	Uncharacterized molecules	0.09	2.35e-15	8.76e-14	8583
Oscillospiraceae sp. HG3A.0507	X - 21733	Uncharacterized molecules	0.09	2.35e-15	8.77e-14	8583
Blautia massiliensis HG3A.0023	X - 11444	Uncharacterized molecules	0.09	2.35e-15	8.78e-14	8583
Eubacteriales sp. HG3A.0316	sphingomyelin (d18:1/22:1, d18:2/22:0, d16:1/24:1)*	Sphingomyelins	0.09	2.36e-15	8.79e-14	8583
Bacteria sp. HG3A.0638	4-methylguaiacol sulfate	Benzoate Metabolism	0.09	2.36e-15	8.81e-14	8583
Eubacteriales sp. HG3A.0087	ribitol	Pentose Metabolism	-0.09	2.37e-15	8.83e-14	8582
Allisonella histaminiformans HG3A.0332	X - 12261	Uncharacterized molecules	0.09	2.37e-15	8.85e-14	8583
Oscillospiraceae sp. HG3A.0060	trimethylamine N-oxide	Phospholipid Metabolism	0.09	2.38e-15	8.87e-14	8583
Eubacteriales sp. HG3A.0269	S-methylcysteine	Methionine, Cysteine, SAM and Taurine Metabolism	0.09	2.38e-15	8.88e-14	8583
Roseburia faecis HG3A.0058	X - 12126	Uncharacterized molecules	-0.09	2.38e-15	8.89e-14	8583
Intestinibacillus sp. Marseille-P4005 HG3A.0168	threonate	Ascorbate and Aldarate Metabolism	-0.09	2.39e-15	8.9e-14	8582
Firmicutes sp. HG3A.0398	aspartate	Alanine and Aspartate Metabolism	-0.09	2.39e-15	8.9e-14	8583
Eubacteriales sp. HG3A.0781	X - 21286	Uncharacterized molecules	0.09	2.39e-15	8.91e-14	8583
Oscillospiraceae sp. HG3A.0256	N-lactoyl isoleucine	Leucine, Isoleucine and Valine Metabolism	0.09	2.39e-15	8.91e-14	8583
Clostridia sp. HG3A.0756	1-palmitoyl-2-arachidonoyl-GPC (16:0/20:4n6)	Phosphatidylcholine (PC)	-0.09	2.39e-15	8.91e-14	8583
Anaerobutyricum hallii HG3A.0012	1-(1-enyl-palmitoyl)-2-palmitoyl-GPC (P-16:0/16:0)*	Plasmalogen	-0.09	2.39e-15	8.92e-14	8583
Eubacterium ramulus HG3A.0068	3-hydroxypyridine sulfate	Chemical	-0.09	2.39e-15	8.93e-14	8583
Eubacteriales sp. HG3A.0242	(2,4 or 2,5)-dimethylphenol sulfate	Food Component/Plant	-0.09	2.4e-15	8.95e-14	8583
Eubacteriales sp. HG3A.0215	S-methylcysteine sulfoxide	Methionine, Cysteine, SAM and Taurine Metabolism	0.09	2.41e-15	8.97e-14	8583
Bacteria sp. HG3A.0638	3-hydroxypyridine sulfate	Chemical	0.09	2.42e-15	9.01e-14	8583
Lachnospiraceae sp. HG3A.0399	9,10-DiHOME	Fatty Acid, Dihydroxy	0.09	2.42e-15	9.02e-14	8583
Blautia massiliensis HG3A.0023	1-stearoyl-2-arachidonoyl-GPC (18:0/20:4)	Phosphatidylcholine (PC)	0.09	2.43e-15	9.04e-14	8583
Eubacteriales sp. HG3A.0269	1-stearoyl-2-linoleoyl-GPE (18:0/18:2)*	Phosphatidylethanolamine (PE)	-0.09	2.43e-15	9.07e-14	8583
Eubacteriales sp. HG3A.0100	metformin	Drug - Metabolic	-0.09	2.45e-15	9.13e-14	8583
Eubacteriales sp. HG3A.0087	cysteinylglycine disulfide*	Glutathione Metabolism	-0.09	2.45e-15	9.13e-14	8583
Oscillospiraceae sp. HG3A.0437	1-linoleoyl-GPC (18:2)	Lysophospholipid	0.09	2.46e-15	9.16e-14	8583
Clostridia sp. HG3A.0385	isovalerylglycine	Leucine, Isoleucine and Valine Metabolism	0.09	2.46e-15	9.18e-14	8583
Anaerobutyricum hallii HG3A.0012	N-lactoyl valine	Leucine, Isoleucine and Valine Metabolism	0.09	2.47e-15	9.18e-14	8583
Dorea formicigenerans HG3A.0006	N-acetyl-2-aminoadipate	Lysine Metabolism	0.09	2.47e-15	9.18e-14	8583
Streptococcus salivarius HG3A.0071	X - 24410	Uncharacterized molecules	0.13	2.48e-15	9.23e-14	3811
Eubacteriales sp. HG3A.0442	glycyrrhetinate	Food Component/Plant	0.09	2.48e-15	9.24e-14	8583
Eubacteriales sp. HG3A.0136	propionylglycine	Fatty Acid Metabolism (also BCAA Metabolism)	0.09	2.48e-15	9.24e-14	8583
Clostridia sp. HG3A.0756	S-methylcysteine sulfoxide	Methionine, Cysteine, SAM and Taurine Metabolism	0.09	2.49e-15	9.28e-14	8583
Eubacteriales sp. HG3A.0311	methylsuccinate	Leucine, Isoleucine and Valine Metabolism	0.09	2.5e-15	9.31e-14	8582
Clostridium sp. HG3A.0050	alanine	Alanine and Aspartate Metabolism	0.09	2.51e-15	9.33e-14	8583
Lachnospiraceae sp. HG3A.0217	4-oxo-retinoic acid	Vitamin A Metabolism	0.09	2.51e-15	9.33e-14	8583
Oscillibacter sp. PEA192 HG3A.0021	phenylacetylglutamate	Acetylated Peptides	-0.09	2.51e-15	9.35e-14	8583
Eubacteriales sp. HG3A.0331	2-hydroxybutyrate/2-hydroxyisobutyrate	Glutathione Metabolism	-0.09	2.52e-15	9.36e-14	8582
Blautia obeum HG3A.0001	X - 12830	Uncharacterized molecules	0.09	2.52e-15	9.37e-14	8583
Clostridiaceae sp. HG3A.0431	12,13-DiHOME	Fatty Acid, Dihydroxy	-0.09	2.53e-15	9.4e-14	8583
Prevotella copri HG3A.0237	indoleacetylglutamine	Tryptophan Metabolism	0.09	2.53e-15	9.4e-14	8583
Oscillospiraceae sp. HG3A.0223	pyruvate	Glycolysis, Gluconeogenesis, and Pyruvate Metabolism	-0.09	2.53e-15	9.42e-14	8582
Roseburia inulinivorans HG3A.0036	X - 25520	Uncharacterized molecules	-0.09	2.54e-15	9.44e-14	8583
Eubacteriales sp. HG3A.0260	X - 24531	Uncharacterized molecules	0.13	2.54e-15	9.46e-14	3811
Eubacterium sp. AM49-13BH HG3A.0251	butyrylcarnitine (C4)	Fatty Acid Metabolism (also BCAA Metabolism)	-0.09	2.55e-15	9.47e-14	8583
Odoribacter splanchnicus HG3A.0041	cortolone glucuronide (1)	Corticosteroids	-0.09	2.55e-15	9.48e-14	8583
Oscillibacter sp. PEA192 HG3A.0021	1-(1-enyl-stearoyl)-2-linoleoyl-GPE (P-18:0/18:2)*	Plasmalogen	-0.09	2.55e-15	9.49e-14	8583
Eubacteriales sp. HG3A.0229	benzoylcarnitine*	Chemical	0.11	2.55e-15	9.49e-14	5702
Eubacteriales sp. HG3A.0193	3b-hydroxy-5-cholenoic acid	Secondary Bile Acid Metabolism	0.09	2.56e-15	9.52e-14	8583
Eubacteriales sp. HG3A.0269	X - 12543	Uncharacterized molecules	-0.13	2.56e-15	9.53e-14	3811
Eubacteriales sp. HG3A.0229	tigloylglycine	Leucine, Isoleucine and Valine Metabolism	0.09	2.57e-15	9.56e-14	8583
Eubacteriales sp. HG3A.0442	cholic acid glucuronide	Primary Bile Acid Metabolism	0.09	2.57e-15	9.57e-14	8583
Clostridia sp. HG3A.0750	3-methyladipate	Fatty Acid, Dicarboxylate	0.09	2.58e-15	9.58e-14	8582
Odoribacter splanchnicus HG3A.0041	dihydroferulate	Food Component/Plant	-0.09	2.59e-15	9.61e-14	8583
Eubacteriales sp. HG3A.0269	citrate	TCA Cycle	0.09	2.6e-15	9.66e-14	8583
Anaerotruncus massiliensis HG3A.0460	glutamate	Glutamate Metabolism	-0.09	2.6e-15	9.67e-14	8583
Bacteroides cellulosilyticus HG3A.0108	X - 12283	Uncharacterized molecules	0.09	2.63e-15	9.76e-14	8583
Ruminococcus champanellensis HG3A.0716	4-acetylcatechol sulfate (1)	Food Component/Plant	0.09	2.63e-15	9.76e-14	8583
Bifidobacterium adolescentis HG3A.0056	dihydroferulate	Food Component/Plant	0.09	2.65e-15	9.84e-14	8583
Anaerobutyricum hallii HG3A.0012	octadecanedioate (C18-DC)	Fatty Acid, Dicarboxylate	-0.09	2.65e-15	9.85e-14	8583
Eubacteriales sp. HG3A.0857	cortolone glucuronide (1)	Corticosteroids	-0.09	2.66e-15	9.89e-14	8583
Alistipes shahii HG3A.0054	X - 25523	Uncharacterized molecules	0.09	2.67e-15	9.9e-14	8583
Eubacteriales sp. HG3A.0859	2-piperidinone	Food Component/Plant	-0.09	2.68e-15	9.93e-14	8583
Clostridium phoceensis HG3A.0014	X - 22509	Uncharacterized molecules	-0.09	2.68e-15	9.93e-14	8583
Eubacteriales sp. HG3A.0105	levulinoylcarnitine	Food Component/Plant	0.09	2.68e-15	9.93e-14	8583
Streptococcus parasanguinis HG3A.0117	3,4-dihydroxybutyrate	Fatty Acid, Dihydroxy	0.09	2.68e-15	9.94e-14	8582
Firmicutes sp. HG3A.0398	X - 21467	Uncharacterized molecules	-0.09	2.72e-15	1.01e-13	8583
Eubacteriales sp. HG3A.0149	gamma-CEHC	Tocopherol Metabolism	0.09	2.72e-15	1.01e-13	8583
Streptococcus parasanguinis HG3A.0117	tauroursodeoxycholate	Secondary Bile Acid Metabolism	0.09	2.72e-15	1.01e-13	8583
Eubacteriales sp. HG3A.0125	1-palmitoyl-2-arachidonoyl-GPE (16:0/20:4)*	Phosphatidylethanolamine (PE)	-0.09	2.73e-15	1.01e-13	8583
Eubacteriales sp. HG3A.0859	hippurate	Benzoate Metabolism	0.09	2.73e-15	1.01e-13	8583
Oscillospiraceae sp. HG3A.0256	benzoylcarnitine*	Chemical	-0.11	2.73e-15	1.01e-13	5702
Oscillospiraceae sp. HG3A.0060	glucose	Glycolysis, Gluconeogenesis, and Pyruvate Metabolism	-0.09	2.74e-15	1.01e-13	8582
Eubacteriales sp. HG3A.0369	taurodeoxycholate	Secondary Bile Acid Metabolism	-0.09	2.74e-15	1.02e-13	8583
Clostridia sp. HG3A.0140	octadecenedioate (C18:1-DC)	Fatty Acid, Dicarboxylate	0.09	2.75e-15	1.02e-13	8583
Eubacteriales sp. HG3A.0193	citrate	TCA Cycle	0.09	2.75e-15	1.02e-13	8583
Eubacteriales sp. HG3A.0215	glycyrrhetinate	Food Component/Plant	0.09	2.75e-15	1.02e-13	8583
Streptococcus parasanguinis HG3A.0117	X - 25520	Uncharacterized molecules	-0.09	2.76e-15	1.02e-13	8583
Clostridium sp. TF06-15AC HG3A.0032	X - 24531	Uncharacterized molecules	-0.13	2.76e-15	1.02e-13	3811
Eubacteriales sp. HG3A.0229	4-acetylphenol sulfate	Benzoate Metabolism	0.09	2.76e-15	1.02e-13	8583
Clostridia sp. HG3A.0756	tigloylglycine	Leucine, Isoleucine and Valine Metabolism	0.09	2.76e-15	1.02e-13	8583
Eubacteriales sp. HG3A.0568	S-methylmethionine	Methionine, Cysteine, SAM and Taurine Metabolism	0.09	2.77e-15	1.03e-13	8583
Eubacteriales sp. HG3A.0118	sphingomyelin (d18:1/22:2, d18:2/22:1, d16:1/24:2)*	Sphingomyelins	0.09	2.78e-15	1.03e-13	8583
Faecalibacterium sp. HG3A.0042	4-methylguaiacol sulfate	Benzoate Metabolism	-0.09	2.78e-15	1.03e-13	8583
Collinsella aerofaciens HG3A.0019	cysteinylglycine disulfide*	Glutathione Metabolism	0.09	2.79e-15	1.04e-13	8583
Eubacteriales sp. HG3A.0260	Urolithin B glucuronide	Bacterial/Fungal	0.13	2.8e-15	1.04e-13	3811
Blautia massiliensis HG3A.0023	glucose	Glycolysis, Gluconeogenesis, and Pyruvate Metabolism	0.09	2.8e-15	1.04e-13	8582
Odoribacter splanchnicus HG3A.0041	5alpha-pregnan-3beta,20alpha-diol monosulfate (2)	Progestin Steroids	0.09	2.81e-15	1.04e-13	8583
Eubacteriales sp. HG3A.0577	cortolone glucuronide (1)	Corticosteroids	-0.09	2.82e-15	1.04e-13	8583
Eubacteriales sp. HG3A.0197	dihydroferulic acid sulfate	Food Component/Plant	-0.09	2.82e-15	1.04e-13	8583
Oscillospiraceae sp. HG3A.0072	guaiacol sulfate	Benzoate Metabolism	0.09	2.83e-15	1.05e-13	8583
Streptococcus salivarius HG3A.0071	X - 18935	Uncharacterized molecules	-0.13	2.83e-15	1.05e-13	3811
Bifidobacterium adolescentis HG3A.0056	3-hydroxyhippurate sulfate	Benzoate Metabolism	0.09	2.84e-15	1.05e-13	8583
Odoribacter splanchnicus HG3A.0041	1-palmitoyl-2-oleoyl-GPE (16:0/18:1)	Phosphatidylethanolamine (PE)	-0.09	2.84e-15	1.05e-13	8583
Clostridia sp. HG3A.0385	cis-3,4-methyleneheptanoylcarnitine	Fatty Acid Metabolism (Acyl Carnitine, Medium Chain)	-0.09	2.85e-15	1.05e-13	8583
Eubacteriales sp. HG3A.0215	3-hydroxyhippurate sulfate	Benzoate Metabolism	-0.09	2.85e-15	1.05e-13	8583
Eubacteriales sp. HG3A.0383	X - 24795	Uncharacterized molecules	-0.09	2.85e-15	1.06e-13	8583
Senegalimassilia faecalis HG3A.0467	Urolithin B glucuronide	Bacterial/Fungal	0.13	2.86e-15	1.06e-13	3811
Eubacteriales sp. HG3A.0162	4-allylphenol sulfate	Food Component/Plant	0.09	2.87e-15	1.06e-13	8583
Ruminococcus torques HG3A.0034	N-stearoyl-sphinganine (d18:0/18:0)*	Dihydroceramides	0.09	2.88e-15	1.07e-13	8583
Clostridia sp. HG3A.0756	4-methoxyphenol sulfate	Tyrosine Metabolism	0.09	2.88e-15	1.07e-13	8583
Eubacteriales sp. HG3A.0162	3-hydroxyhippurate sulfate	Benzoate Metabolism	-0.09	2.89e-15	1.07e-13	8583
Eubacteriales sp. HG3A.0162	chiro-inositol	Inositol Metabolism	0.09	2.89e-15	1.07e-13	8582
Clostridium sp. TM06-18 HG3A.0048	hydroxy-CMPF*	Fatty Acid, Dicarboxylate	-0.09	2.89e-15	1.07e-13	8583
Eubacteriales sp. HG3A.0442	X - 22834	Uncharacterized molecules	-0.09	2.9e-15	1.07e-13	8583
Eubacteriales sp. HG3A.0149	X - 18887	Uncharacterized molecules	0.09	2.91e-15	1.08e-13	8583
Bifidobacterium adolescentis HG3A.0056	X - 13866	Uncharacterized molecules	-0.09	2.91e-15	1.08e-13	8583
Clostridium sp. HG3A.0050	N-stearoyl-sphingosine (d18:1/18:0)*	Ceramides	0.09	2.92e-15	1.08e-13	8583
Eubacteriales sp. HG3A.0229	sphingomyelin (d17:1/16:0, d18:1/15:0, d16:1/17:0)*	Sphingomyelins	0.09	2.92e-15	1.08e-13	8583
Eubacteriales sp. HG3A.0100	taurochenodeoxycholic acid 3-sulfate	Secondary Bile Acid Metabolism	0.09	2.93e-15	1.08e-13	8583
Clostridia sp. HG3A.0750	X - 11299	Uncharacterized molecules	0.09	2.94e-15	1.09e-13	8583
Alistipes senegalensis HG3A.0141	phenol glucuronide	Tyrosine Metabolism	-0.09	2.95e-15	1.09e-13	8583
Eubacteriales sp. HG3A.0697	sphingomyelin (d18:0/18:0, d19:0/17:0)*	Dihydrosphingomyelins	-0.09	2.95e-15	1.09e-13	8583
Eubacteriales sp. HG3A.0577	glycerate	Glycolysis, Gluconeogenesis, and Pyruvate Metabolism	0.09	2.95e-15	1.09e-13	8582
Eubacteriales sp. HG3A.0857	glycyrrhetinate	Food Component/Plant	0.09	2.96e-15	1.09e-13	8583
Eubacteriales sp. HG3A.0442	propionylglycine	Fatty Acid Metabolism (also BCAA Metabolism)	0.09	2.97e-15	1.1e-13	8583
Eubacteriales sp. HG3A.0125	1-methyl-5-imidazoleacetate	Histidine Metabolism	0.09	2.97e-15	1.1e-13	8583
Oscillospiraceae sp. HG3A.0507	X - 23997	Uncharacterized molecules	0.09	2.98e-15	1.1e-13	8583
Eubacteriales sp. HG3A.0136	X - 17351	Uncharacterized molecules	0.09	2.98e-15	1.1e-13	8583
Eubacteriales sp. HG3A.0409	X - 24475	Uncharacterized molecules	0.09	2.99e-15	1.1e-13	8583
Eubacteriales sp. HG3A.0149	5-hydroxylysine	Lysine Metabolism	-0.09	2.99e-15	1.1e-13	8583
Oscillospiraceae sp. HG3A.0210	1-oleoyl-2-arachidonoyl-GPE (18:1/20:4)*	Phosphatidylethanolamine (PE)	-0.09	2.99e-15	1.1e-13	8583
Eubacteriales sp. HG3A.0311	9,10-DiHOME	Fatty Acid, Dihydroxy	0.09	2.99e-15	1.1e-13	8583
Eubacteriales sp. HG3A.0162	adrenate (22:4n6)	Long Chain Polyunsaturated Fatty Acid (n3 and n6)	-0.09	3e-15	1.11e-13	8583
Eubacteriales sp. HG3A.0154	docosatrienoate (22:3n6)*	Long Chain Polyunsaturated Fatty Acid (n3 and n6)	-0.09	3.01e-15	1.11e-13	8583
Oscillospiraceae sp. HG3A.0060	N-acetylglutamate	Glutamate Metabolism	-0.09	3.04e-15	1.12e-13	8583
Oscillospiraceae sp. HG3A.0060	N1-methyladenosine	Purine Metabolism, Adenine containing	-0.09	3.04e-15	1.12e-13	8583
Anaerobutyricum hallii HG3A.0012	phenol glucuronide	Tyrosine Metabolism	0.09	3.04e-15	1.12e-13	8583
Eubacteriales sp. HG3A.0215	1-(1-enyl-stearoyl)-GPE (P-18:0)*	Lysoplasmalogen	0.09	3.04e-15	1.12e-13	8583
Clostridiaceae sp. HG3A.0431	X - 24556	Uncharacterized molecules	-0.13	3.04e-15	1.12e-13	3811
Oscillospiraceae sp. HG3A.0210	5alpha-pregnan-3beta,20alpha-diol monosulfate (2)	Progestin Steroids	0.09	3.05e-15	1.13e-13	8583
Firmicutes sp. HG3A.0398	1-palmitoyl-2-arachidonoyl-GPC (16:0/20:4n6)	Phosphatidylcholine (PC)	-0.09	3.06e-15	1.13e-13	8583
Eubacteriales sp. HG3A.0215	X - 25523	Uncharacterized molecules	0.09	3.06e-15	1.13e-13	8583
Streptococcus parasanguinis HG3A.0117	mannitol/sorbitol	Fructose, Mannose and Galactose Metabolism	0.09	3.07e-15	1.13e-13	8582
Alistipes senegalensis HG3A.0141	indolin-2-one	Food Component/Plant	0.09	3.09e-15	1.14e-13	8583
Eubacteriales sp. HG3A.0311	bilirubin (Z,Z)	Hemoglobin and Porphyrin Metabolism	0.09	3.1e-15	1.14e-13	8583
Coprobacillus sp. HG3A.0022	X - 17653	Uncharacterized molecules	-0.09	3.1e-15	1.15e-13	8583
Eubacteriales sp. HG3A.0442	4-hydroxyphenylacetoylcarnitine	Tyrosine Metabolism	-0.09	3.11e-15	1.15e-13	8583
Eubacteriales sp. HG3A.0118	tigloylglycine	Leucine, Isoleucine and Valine Metabolism	0.09	3.12e-15	1.15e-13	8583
Dorea formicigenerans HG3A.0006	5-hydroxylysine	Lysine Metabolism	0.09	3.12e-15	1.15e-13	8583
Eubacteriales sp. HG3A.0125	methylsuccinate	Leucine, Isoleucine and Valine Metabolism	0.09	3.13e-15	1.15e-13	8582
Oscillibacter sp. PEA192 HG3A.0021	X - 12410	Uncharacterized molecules	-0.09	3.13e-15	1.16e-13	8583
Eubacteriales sp. HG3A.0083	sphingomyelin (d18:2/23:1)*	Sphingomyelins	0.09	3.13e-15	1.16e-13	8583
Eubacteriales sp. HG3A.0383	phenol glucuronide	Tyrosine Metabolism	-0.09	3.13e-15	1.16e-13	8583
Eubacteriales sp. HG3A.0118	3,4-dihydroxybutyrate	Fatty Acid, Dihydroxy	-0.09	3.14e-15	1.16e-13	8582
Dorea formicigenerans HG3A.0006	linoleoylcholine*	Fatty Acid Metabolism (Acyl Choline)	-0.09	3.14e-15	1.16e-13	8583
Eubacteriales sp. HG3A.0162	N-methylproline	Urea cycle; Arginine and Proline Metabolism	0.09	3.15e-15	1.16e-13	8583
Blautia massiliensis HG3A.0023	linoleoylcarnitine (C18:2)*	Fatty Acid Metabolism (Acyl Carnitine, Polyunsaturated)	-0.09	3.15e-15	1.16e-13	8583
Oscillospiraceae sp. HG3A.0210	X - 12111	Uncharacterized molecules	0.09	3.15e-15	1.16e-13	8583
Eubacteriales sp. HG3A.0100	glutarate (C5-DC)	Fatty Acid, Dicarboxylate	-0.09	3.16e-15	1.16e-13	8582
Oscillospiraceae sp. HG3A.0072	sphingomyelin (d18:1/20:1, d18:2/20:0)*	Sphingomyelins	0.09	3.17e-15	1.17e-13	8583
Blautia massiliensis HG3A.0023	4-methoxyphenol sulfate	Tyrosine Metabolism	-0.09	3.17e-15	1.17e-13	8583
Oscillospiraceae sp. HG3A.0072	beta-sitosterol	Sterol	0.09	3.17e-15	1.17e-13	8583
Oscillibacter sp. PEA192 HG3A.0021	gamma-glutamylglutamate	Gamma-glutamyl Amino Acid	0.09	3.18e-15	1.17e-13	8583
Eubacteriales sp. HG3A.0577	glutamate	Glutamate Metabolism	-0.09	3.18e-15	1.17e-13	8583
Eubacteriales sp. HG3A.0197	oleoyl-arachidonoyl-glycerol (18:1/20:4) [2]*	Diacylglycerol	-0.09	3.18e-15	1.17e-13	8583
Oscillibacter sp. PEA192 HG3A.0021	X - 12117	Uncharacterized molecules	0.09	3.19e-15	1.17e-13	8583
Eubacteriales sp. HG3A.0331	glucuronide of piperine metabolite C17H21NO3 (5)*	Food Component/Plant	-0.09	3.19e-15	1.17e-13	8583
Eubacteriales sp. HG3A.0331	tetrahydrocortisol glucuronide	Corticosteroids	-0.09	3.19e-15	1.18e-13	8583
Oscillospiraceae sp. HG3A.0507	L-urobilin	Hemoglobin and Porphyrin Metabolism	0.09	3.2e-15	1.18e-13	8583
Eubacteriales sp. HG3A.0316	5-methylthioadenosine (MTA)	Polyamine Metabolism	-0.09	3.2e-15	1.18e-13	8583
Intestinibacillus sp. Marseille-P4005 HG3A.0168	methylnaphthyl sulfate (2)*	Chemical	0.09	3.21e-15	1.18e-13	8583
Blautia massiliensis HG3A.0023	N-delta-acetylornithine	Urea cycle; Arginine and Proline Metabolism	-0.09	3.22e-15	1.19e-13	8583
Eubacteriales sp. HG3A.0229	3-hydroxyhippurate sulfate	Benzoate Metabolism	-0.09	3.22e-15	1.19e-13	8583
Eubacteriales sp. HG3A.0751	X - 23997	Uncharacterized molecules	0.09	3.23e-15	1.19e-13	8583
Eubacteriales sp. HG3A.0154	sphingomyelin (d18:0/18:0, d19:0/17:0)*	Dihydrosphingomyelins	-0.09	3.23e-15	1.19e-13	8583
Eubacteriales sp. HG3A.0215	N-lactoyl isoleucine	Leucine, Isoleucine and Valine Metabolism	-0.09	3.24e-15	1.19e-13	8583
Eubacteriales sp. HG3A.0087	X - 25271	Uncharacterized molecules	0.09	3.24e-15	1.19e-13	8583
Eubacteriales sp. HG3A.0154	methylsuccinate	Leucine, Isoleucine and Valine Metabolism	0.09	3.26e-15	1.2e-13	8582
Alistipes shahii HG3A.0054	4-hydroxyglutamate	Glutamate Metabolism	-0.09	3.27e-15	1.2e-13	8583
Oscillibacter sp. HG3A.0245	X - 25520	Uncharacterized molecules	0.09	3.27e-15	1.2e-13	8583
Eubacteriales sp. HG3A.0450	X - 24475	Uncharacterized molecules	0.09	3.27e-15	1.2e-13	8583
Firmicutes sp. HG3A.0397	aspartate	Alanine and Aspartate Metabolism	-0.09	3.29e-15	1.21e-13	8583
Eubacteriales sp. HG3A.0149	X - 17653	Uncharacterized molecules	0.09	3.3e-15	1.21e-13	8583
Eubacteriales sp. HG3A.0125	alanine	Alanine and Aspartate Metabolism	-0.09	3.31e-15	1.22e-13	8583
Eubacterium sp. AM49-13BH HG3A.0251	heptanoate (7:0)	Medium Chain Fatty Acid	0.09	3.32e-15	1.22e-13	8583
Oscillospiraceae sp. HG3A.0072	methylsuccinate	Leucine, Isoleucine and Valine Metabolism	0.09	3.32e-15	1.22e-13	8582
Eubacteriales sp. HG3A.0244	gamma-glutamylglutamate	Gamma-glutamyl Amino Acid	-0.09	3.34e-15	1.23e-13	8583
Lachnospiraceae sp. HG3A.0399	mannonate*	Food Component/Plant	-0.09	3.35e-15	1.23e-13	8582
Eubacteriales sp. HG3A.0269	1-lignoceroyl-GPC (24:0)	Lysophospholipid	0.09	3.35e-15	1.23e-13	8583
Blautia massiliensis HG3A.0023	N-acetylaspartate (NAA)	Alanine and Aspartate Metabolism	-0.09	3.36e-15	1.24e-13	8583
Eubacteriales sp. HG3A.0311	arachidoylcarnitine (C20)*	Fatty Acid Metabolism (Acyl Carnitine, Long Chain Saturated)	0.09	3.36e-15	1.24e-13	8583
Eubacteriales sp. HG3A.0311	1-palmitoyl-2-linoleoyl-GPI (16:0/18:2)	Phosphatidylinositol (PI)	-0.09	3.37e-15	1.24e-13	8582
Clostridium phoceensis HG3A.0014	taurodeoxycholic acid 3-sulfate	Secondary Bile Acid Metabolism	0.09	3.38e-15	1.24e-13	8583
Firmicutes sp. HG3A.0398	tricosanoyl sphingomyelin (d18:1/23:0)*	Sphingomyelins	0.09	3.38e-15	1.24e-13	8583
Anaerostipes hadrus HG3A.0003	glycodeoxycholate 3-sulfate	Secondary Bile Acid Metabolism	0.09	3.39e-15	1.25e-13	8583
Eubacteriales sp. HG3A.0149	azelate (C9-DC)	Fatty Acid, Dicarboxylate	0.09	3.4e-15	1.25e-13	8583
Ruminococcus champanellensis HG3A.0716	X - 16124	Uncharacterized molecules	0.09	3.41e-15	1.25e-13	8583
Oscillospiraceae sp. HG3A.0437	octadecanedioylcarnitine (C18-DC)*	Fatty Acid Metabolism (Acyl Carnitine, Dicarboxylate)	0.09	3.41e-15	1.25e-13	8583
Eubacteriales sp. HG3A.0383	sphingomyelin (d18:1/17:0, d17:1/18:0, d19:1/16:0)	Sphingomyelins	0.09	3.41e-15	1.25e-13	8583
Coprococcus comes HG3A.0016	X - 12126	Uncharacterized molecules	-0.09	3.43e-15	1.26e-13	8583
Faecalibacterium sp. HG3A.0042	sphingomyelin (d18:1/25:0, d19:0/24:1, d20:1/23:0, d19:1/24:0)*	Sphingomyelins	0.09	3.43e-15	1.26e-13	8583
Eubacterium sp. AM49-13BH HG3A.0251	histidine betaine (hercynine)*	Food Component/Plant	0.09	3.43e-15	1.26e-13	8583
Allisonella histaminiformans HG3A.0332	X - 12013	Uncharacterized molecules	0.09	3.46e-15	1.27e-13	8583
Eubacterium sp. AM49-13BH HG3A.0251	sphingomyelin (d18:1/22:2, d18:2/22:1, d16:1/24:2)*	Sphingomyelins	0.09	3.47e-15	1.27e-13	8583
Fusicatenibacter saccharivorans HG3A.0004	4-hydroxychlorothalonil	Chemical	-0.09	3.47e-15	1.27e-13	8583
Eubacteriales sp. HG3A.0242	palmitoleate (16:1n7)	Long Chain Monounsaturated Fatty Acid	-0.09	3.47e-15	1.28e-13	8583
Eubacteriales sp. HG3A.0162	1-stearoyl-2-linoleoyl-GPC (18:0/18:2)*	Phosphatidylcholine (PC)	0.09	3.48e-15	1.28e-13	8583
Firmicutes sp. HG3A.0398	N-lactoyl isoleucine	Leucine, Isoleucine and Valine Metabolism	-0.09	3.49e-15	1.28e-13	8583
Eubacteriales sp. HG3A.0331	1-palmitoyl-2-oleoyl-GPC (16:0/18:1)	Phosphatidylcholine (PC)	-0.09	3.51e-15	1.29e-13	8583
Oscillospiraceae sp. HG3A.0256	oleoyl-arachidonoyl-glycerol (18:1/20:4) [1]*	Diacylglycerol	0.13	3.52e-15	1.29e-13	3811
Bifidobacterium adolescentis HG3A.0056	X - 11315	Uncharacterized molecules	-0.09	3.52e-15	1.29e-13	8583
Clostridia sp. HG3A.0756	catechol sulfate	Benzoate Metabolism	0.09	3.53e-15	1.3e-13	8583
Eubacteriales sp. HG3A.0441	2-acetamidophenol sulfate	Food Component/Plant	0.09	3.53e-15	1.3e-13	8583
Dorea formicigenerans HG3A.0006	X - 25523	Uncharacterized molecules	-0.09	3.53e-15	1.3e-13	8583
Blautia massiliensis HG3A.0023	pimeloylcarnitine/3-methyladipoylcarnitine (C7-DC)	Fatty Acid Metabolism (Acyl Carnitine, Dicarboxylate)	-0.09	3.54e-15	1.3e-13	8583
Eubacteriales sp. HG3A.0577	1-linoleoyl-GPC (18:2)	Lysophospholipid	0.09	3.55e-15	1.3e-13	8583
Lachnospiraceae sp. HG3A.0399	X - 17301	Uncharacterized molecules	-0.1	3.55e-15	1.3e-13	6692
Oscillospiraceae sp. HG3A.0060	4-hydroxyhippurate	Benzoate Metabolism	-0.09	3.57e-15	1.31e-13	8583
Lachnospiraceae sp. HG3A.0127	1-(1-enyl-palmitoyl)-2-palmitoyl-GPC (P-16:0/16:0)*	Plasmalogen	0.09	3.58e-15	1.31e-13	8583
Eubacteriales sp. HG3A.0128	X - 12544	Uncharacterized molecules	-0.09	3.59e-15	1.32e-13	8583
Clostridiaceae sp. HG3A.0491	glycodeoxycholate 3-sulfate	Secondary Bile Acid Metabolism	0.09	3.6e-15	1.32e-13	8583
Anaerostipes hadrus HG3A.0003	1-palmitoyl-2-oleoyl-GPC (16:0/18:1)	Phosphatidylcholine (PC)	0.09	3.61e-15	1.32e-13	8583
Bacteroides cellulosilyticus HG3A.0108	ergothioneine	Food Component/Plant	0.09	3.62e-15	1.33e-13	8583
Bifidobacterium adolescentis HG3A.0056	3-hydroxybutyrate (BHBA)	Ketone Bodies	-0.09	3.64e-15	1.33e-13	8582
Anaerostipes hadrus HG3A.0003	methylsuccinate	Leucine, Isoleucine and Valine Metabolism	-0.09	3.66e-15	1.34e-13	8582
Oscillospiraceae sp. HG3A.0060	tricosanoyl sphingomyelin (d18:1/23:0)*	Sphingomyelins	0.09	3.67e-15	1.34e-13	8583
Firmicutes sp. HG3A.0397	androstenediol (3beta,17beta) disulfate (1)	Androgenic Steroids	-0.09	3.67e-15	1.35e-13	8583
Eubacteriales sp. HG3A.0409	1-palmitoleoylglycerol (16:1)*	Monoacylglycerol	-0.09	3.68e-15	1.35e-13	8583
Eubacteriales sp. HG3A.0118	palmitoyl-sphingosine-phosphoethanolamine (d18:1/16:0)	Ceramide PEs	0.09	3.68e-15	1.35e-13	8583
Roseburia inulinivorans HG3A.0036	mannonate*	Food Component/Plant	0.09	3.69e-15	1.35e-13	8582
Oscillospiraceae sp. HG3A.0072	sphingosine	Sphingosines	-0.09	3.69e-15	1.35e-13	8583
Clostridia sp. HG3A.0756	creatine	Creatine Metabolism	-0.09	3.7e-15	1.35e-13	8583
Eubacteriales sp. HG3A.0381	1-stearoyl-2-oleoyl-GPE (18:0/18:1)	Phosphatidylethanolamine (PE)	-0.09	3.72e-15	1.36e-13	8583
Streptococcus parasanguinis HG3A.0117	1-palmitoyl-2-oleoyl-GPI (16:0/18:1)*	Phosphatidylinositol (PI)	0.09	3.75e-15	1.37e-13	8583
Oscillospiraceae sp. HG3A.0223	glucuronide of piperine metabolite C17H21NO3 (4)*	Food Component/Plant	-0.09	3.75e-15	1.37e-13	8583
Blautia obeum HG3A.0009	4-hydroxyglutamate	Glutamate Metabolism	0.09	3.77e-15	1.38e-13	8583
Eubacteriales sp. HG3A.0269	1,2-dilinoleoyl-GPC (18:2/18:2)	Phosphatidylcholine (PC)	0.09	3.77e-15	1.38e-13	8583
Eubacteriales sp. HG3A.0242	taurolithocholate 3-sulfate	Secondary Bile Acid Metabolism	0.09	3.79e-15	1.38e-13	8583
Blautia obeum HG3A.0001	gamma-tocopherol/beta-tocopherol	Tocopherol Metabolism	0.09	3.79e-15	1.39e-13	8583
Eubacteriales sp. HG3A.0331	1-oleoyl-GPC (18:1)	Lysophospholipid	0.09	3.8e-15	1.39e-13	8583
Coprobacillus sp. HG3A.0022	isobutyrylcarnitine (C4)	Leucine, Isoleucine and Valine Metabolism	-0.09	3.81e-15	1.39e-13	8583
Eubacteriales sp. HG3A.0083	sphingomyelin (d18:2/24:1, d18:1/24:2)*	Sphingomyelins	0.09	3.81e-15	1.39e-13	8583
Eubacterium sp. AM49-13BH HG3A.0251	1-lignoceroyl-GPC (24:0)	Lysophospholipid	0.09	3.81e-15	1.39e-13	8583
Eubacteriales sp. HG3A.0381	1-palmitoyl-2-palmitoleoyl-GPC (16:0/16:1)*	Phosphatidylcholine (PC)	-0.09	3.82e-15	1.4e-13	8583
Oscillospiraceae sp. HG3A.0210	glycosyl ceramide (d18:2/24:1, d18:1/24:2)*	Hexosylceramides (HCER)	0.09	3.82e-15	1.4e-13	8583
Intestinibacillus sp. Marseille-P4005 HG3A.0168	1-linoleoyl-2-linolenoyl-GPC (18:2/18:3)*	Phosphatidylcholine (PC)	-0.09	3.82e-15	1.4e-13	8583
Alistipes senegalensis HG3A.0141	propionylglycine	Fatty Acid Metabolism (also BCAA Metabolism)	0.09	3.82e-15	1.4e-13	8583
Clostridia sp. HG3A.0385	1-palmitoyl-2-dihomo-linolenoyl-GPC (16:0/20:3n3 or 6)*	Phosphatidylcholine (PC)	-0.09	3.83e-15	1.4e-13	8583
Clostridia sp. HG3A.0385	campesterol	Sterol	0.09	3.83e-15	1.4e-13	8583
Roseburia inulinivorans HG3A.0036	X - 25523	Uncharacterized molecules	-0.09	3.84e-15	1.4e-13	8583
Streptococcus salivarius HG3A.0071	3-hydroxyhippurate	Benzoate Metabolism	0.09	3.85e-15	1.41e-13	8583
Butyricicoccus sp. HG3A.0008	stachydrine	Food Component/Plant	0.09	3.86e-15	1.41e-13	8583
Bacteria sp. HG3A.0638	4-methylcatechol sulfate	Benzoate Metabolism	0.09	3.87e-15	1.41e-13	8583
Firmicutes sp. HG3A.0397	oxalate (ethanedioate)	Ascorbate and Aldarate Metabolism	0.09	3.87e-15	1.42e-13	8583
Eubacteriales sp. HG3A.0136	sphingomyelin (d18:2/24:2)*	Sphingomyelins	0.09	3.92e-15	1.43e-13	8583
Bacteria sp. HG3A.0483	S-methylcysteine sulfoxide	Methionine, Cysteine, SAM and Taurine Metabolism	0.09	3.93e-15	1.44e-13	8583
Eubacteriales sp. HG3A.0125	methyl indole-3-acetate	Food Component/Plant	0.09	3.94e-15	1.44e-13	8583
Lachnospiraceae sp. HG3A.0018	1-(1-enyl-palmitoyl)-2-linoleoyl-GPC (P-16:0/18:2)*	Plasmalogen	-0.09	3.94e-15	1.44e-13	8583
Eubacteriales sp. HG3A.1167	X - 15728	Uncharacterized molecules	0.09	3.96e-15	1.45e-13	8583
Anaerobutyricum hallii HG3A.0012	1-palmitoyl-2-arachidonoyl-GPI (16:0/20:4)*	Phosphatidylinositol (PI)	0.09	3.96e-15	1.45e-13	8583
Oscillospiraceae sp. HG3A.0256	orotidine	Pyrimidine Metabolism, Orotate containing	0.09	3.96e-15	1.45e-13	8582
Eubacteriales sp. HG3A.0781	X - 18935	Uncharacterized molecules	0.13	3.97e-15	1.45e-13	3811
Clostridia sp. HG3A.0140	1-oleoylglycerol (18:1)	Monoacylglycerol	-0.09	3.99e-15	1.46e-13	8583
Eubacteriales sp. HG3A.0125	hydroxyasparagine**	Alanine and Aspartate Metabolism	-0.09	4e-15	1.46e-13	8583
Eubacteriales sp. HG3A.0197	X - 12543	Uncharacterized molecules	-0.13	4e-15	1.46e-13	3811
Eubacteriales sp. HG3A.0136	5alpha-androstan-3alpha,17alpha-diol monosulfate	Androgenic Steroids	0.09	4.03e-15	1.47e-13	8583
Clostridia sp. HG3A.0756	1-(1-enyl-palmitoyl)-GPC (P-16:0)*	Lysoplasmalogen	0.09	4.04e-15	1.48e-13	8583
Anaerotruncus massiliensis HG3A.0460	glutarate (C5-DC)	Fatty Acid, Dicarboxylate	-0.09	4.06e-15	1.48e-13	8582
Intestinimonas massiliensis HG3A.0198	tyrosine	Tyrosine Metabolism	-0.09	4.06e-15	1.48e-13	8583
Eubacteriales sp. HG3A.0857	X - 21733	Uncharacterized molecules	0.09	4.07e-15	1.49e-13	8583
Intestinibacillus sp. Marseille-P4005 HG3A.0168	1-palmitoyl-2-oleoyl-GPI (16:0/18:1)*	Phosphatidylinositol (PI)	0.09	4.07e-15	1.49e-13	8583
Eubacteriales sp. HG3A.0450	indole-3-carboxylate	Tryptophan Metabolism	0.09	4.08e-15	1.49e-13	8583
Oscillospiraceae sp. HG3A.0507	octadecanedioylcarnitine (C18-DC)*	Fatty Acid Metabolism (Acyl Carnitine, Dicarboxylate)	0.09	4.08e-15	1.49e-13	8583
Firmicutes sp. HG3A.0398	glucose	Glycolysis, Gluconeogenesis, and Pyruvate Metabolism	-0.09	4.09e-15	1.49e-13	8582
Eubacteriales sp. HG3A.0316	tartronate (hydroxymalonate)	Food Component/Plant	0.09	4.09e-15	1.49e-13	8583
Oscillibacter sp. PEA192 HG3A.0021	N-lactoyl isoleucine	Leucine, Isoleucine and Valine Metabolism	0.09	4.12e-15	1.5e-13	8583
Bacteria sp. HG3A.0483	4-hydroxyphenylacetoylcarnitine	Tyrosine Metabolism	-0.09	4.12e-15	1.5e-13	8583
Coprobacillus sp. HG3A.0022	N,N-dimethylalanine	Alanine and Aspartate Metabolism	-0.09	4.14e-15	1.51e-13	8583
Clostridia sp. HG3A.0385	quinolinate	Nicotinate and Nicotinamide Metabolism	-0.09	4.14e-15	1.51e-13	8583
Streptococcus salivarius HG3A.0071	glycoursodeoxycholic acid sulfate (1)	Secondary Bile Acid Metabolism	0.09	4.15e-15	1.51e-13	8583
Eubacteriales sp. HG3A.0311	sphingomyelin (d18:0/20:0, d16:0/22:0)*	Dihydrosphingomyelins	-0.09	4.17e-15	1.52e-13	8583
Blautia obeum HG3A.0001	4-allylcatechol sulfate	Benzoate Metabolism	-0.09	4.18e-15	1.52e-13	8583
Eubacteriales sp. HG3A.0087	butyrylcarnitine (C4)	Fatty Acid Metabolism (also BCAA Metabolism)	-0.09	4.18e-15	1.52e-13	8583
Oscillospiraceae sp. HG3A.0256	glycosyl-N-behenoyl-sphingadienine (d18:2/22:0)*	Hexosylceramides (HCER)	-0.09	4.19e-15	1.53e-13	8583
Faecalibacterium prausnitzii HG3A.0029	X - 17438	Uncharacterized molecules	-0.09	4.19e-15	1.53e-13	8583
Eubacteriales sp. HG3A.0577	5-hydroxylysine	Lysine Metabolism	-0.09	4.19e-15	1.53e-13	8583
Eubacteriales sp. HG3A.0381	1-stearoyl-2-arachidonoyl-GPE (18:0/20:4)	Phosphatidylethanolamine (PE)	-0.09	4.19e-15	1.53e-13	8583
Clostridiaceae sp. HG3A.0431	gamma-glutamylglutamate	Gamma-glutamyl Amino Acid	0.09	4.19e-15	1.53e-13	8583
Butyricicoccus sp. HG3A.0008	1-stearoyl-2-arachidonoyl-GPE (18:0/20:4)	Phosphatidylethanolamine (PE)	0.09	4.2e-15	1.53e-13	8583
Eubacteriales sp. HG3A.0215	metabolonic lactone sulfate	Partially Characterized Molecules	-0.09	4.21e-15	1.53e-13	8583
Methanobrevibacter smithii HG3A.0152	1-lignoceroyl-GPC (24:0)	Lysophospholipid	0.09	4.22e-15	1.54e-13	8583
Clostridium sp. HG3A.0050	X - 21733	Uncharacterized molecules	-0.09	4.22e-15	1.54e-13	8583
Eubacteriales sp. HG3A.0242	N1-methyladenosine	Purine Metabolism, Adenine containing	-0.09	4.23e-15	1.54e-13	8583
Eubacteriales sp. HG3A.0125	1-oleoylglycerol (18:1)	Monoacylglycerol	-0.09	4.27e-15	1.55e-13	8583
Eubacteriales sp. HG3A.0697	Urolithin B glucuronide	Bacterial/Fungal	0.13	4.27e-15	1.55e-13	3811
Eubacteriales sp. HG3A.0609	S-methylcysteine sulfoxide	Methionine, Cysteine, SAM and Taurine Metabolism	0.09	4.28e-15	1.56e-13	8583
Oscillibacter sp. HG3A.0245	1-linoleoyl-GPC (18:2)	Lysophospholipid	0.09	4.28e-15	1.56e-13	8583
Eubacteriales sp. HG3A.0242	1,2-dipalmitoyl-GPC (16:0/16:0)	Phosphatidylcholine (PC)	0.09	4.29e-15	1.56e-13	8583
Oscillospiraceae sp. HG3A.0207	asparagine	Alanine and Aspartate Metabolism	0.09	4.29e-15	1.56e-13	8583
Methanobrevibacter smithii HG3A.0152	N-stearoyl-sphinganine (d18:0/18:0)*	Dihydroceramides	-0.09	4.31e-15	1.57e-13	8583
Eubacteriales sp. HG3A.0083	glucuronide of piperine metabolite C17H21NO3 (3)*	Food Component/Plant	-0.09	4.31e-15	1.57e-13	8583
Eubacteriales sp. HG3A.0600	deoxycholic acid 12-sulfate*	Secondary Bile Acid Metabolism	-0.09	4.34e-15	1.58e-13	8583
Clostridium sp. HG3A.0050	sphingomyelin (d18:0/18:0, d19:0/17:0)*	Dihydrosphingomyelins	0.09	4.36e-15	1.58e-13	8583
Collinsella aerofaciens HG3A.0019	gamma-glutamyltyrosine	Gamma-glutamyl Amino Acid	0.09	4.36e-15	1.58e-13	8583
Lachnospiraceae sp. HG3A.0399	ribitol	Pentose Metabolism	-0.09	4.36e-15	1.58e-13	8582
Roseburia inulinivorans HG3A.0036	octadecanedioate (C18-DC)	Fatty Acid, Dicarboxylate	-0.09	4.36e-15	1.58e-13	8583
Clostridia sp. HG3A.0385	sphingosine	Sphingosines	-0.09	4.38e-15	1.59e-13	8583
Clostridium sp. TF06-15AC HG3A.0032	1-stearoyl-2-docosahexaenoyl-GPE (18:0/22:6)*	Phosphatidylethanolamine (PE)	0.09	4.4e-15	1.6e-13	8583
Eubacteriales sp. HG3A.0565	11beta-hydroxyetiocholanolone glucuronide*	Androgenic Steroids	0.09	4.41e-15	1.6e-13	8583
Oscillospiraceae sp. HG3A.0207	7-methylguanine	Purine Metabolism, Guanine containing	-0.09	4.42e-15	1.6e-13	8583
Eubacteriales sp. HG3A.0600	3-carboxy-4-methyl-5-pentyl-2-furanpropionate (3-CMPFP)**	Fatty Acid, Dicarboxylate	0.09	4.42e-15	1.6e-13	8583
Clostridium sp. AT4 HG3A.0347	1-stearoyl-GPG (18:0)	Lysophospholipid	0.09	4.43e-15	1.61e-13	8583
Eubacteriales sp. HG3A.0442	X - 24556	Uncharacterized molecules	0.13	4.45e-15	1.62e-13	3811
Eubacteriales sp. HG3A.0269	cotinine	Tobacco Metabolite	-0.09	4.48e-15	1.63e-13	8583
Oscillospiraceae sp. HG3A.0210	N-acetylaspartate (NAA)	Alanine and Aspartate Metabolism	0.09	4.48e-15	1.63e-13	8583
Eubacteriales sp. HG3A.0311	X - 24801	Uncharacterized molecules	-0.13	4.48e-15	1.63e-13	3811
Firmicutes sp. HG3A.0398	X - 11858	Uncharacterized molecules	0.09	4.48e-15	1.63e-13	8583
Oscillospiraceae sp. HG3A.0256	N-methylproline	Urea cycle; Arginine and Proline Metabolism	-0.09	4.49e-15	1.63e-13	8583
Bacteroides cellulosilyticus HG3A.0108	X - 21286	Uncharacterized molecules	0.09	4.5e-15	1.63e-13	8583
Eubacteriales sp. HG3A.0244	3-hydroxyhippurate sulfate	Benzoate Metabolism	-0.09	4.51e-15	1.64e-13	8583
Eubacteriales sp. HG3A.0514	deoxycholic acid 12-sulfate*	Secondary Bile Acid Metabolism	-0.09	4.51e-15	1.64e-13	8583
Intestinimonas massiliensis HG3A.0198	N-stearoyl-sphinganine (d18:0/18:0)*	Dihydroceramides	-0.09	4.53e-15	1.64e-13	8583
Oscillospiraceae sp. HG3A.0207	sphingomyelin (d18:1/22:2, d18:2/22:1, d16:1/24:2)*	Sphingomyelins	0.09	4.58e-15	1.66e-13	8583
Eubacteriales sp. HG3A.0600	bilirubin (Z,Z)	Hemoglobin and Porphyrin Metabolism	0.09	4.58e-15	1.66e-13	8583
Eubacteriales sp. HG3A.0442	glycerate	Glycolysis, Gluconeogenesis, and Pyruvate Metabolism	0.09	4.61e-15	1.67e-13	8582
Eubacteriales sp. HG3A.0383	N-methyltaurine	Methionine, Cysteine, SAM and Taurine Metabolism	0.09	4.63e-15	1.68e-13	8582
Eubacteriales sp. HG3A.0083	glycine conjugate of C10H14O2 (1)*	Partially Characterized Molecules	-0.09	4.65e-15	1.69e-13	8583
Eubacteriales sp. HG3A.0316	serine	Glycine, Serine and Threonine Metabolism	0.09	4.65e-15	1.69e-13	8583
Eubacteriales sp. HG3A.0577	X - 12117	Uncharacterized molecules	-0.09	4.68e-15	1.7e-13	8583
Eubacteriales sp. HG3A.0609	1-oleoyl-2-docosahexaenoyl-GPC (18:1/22:6)*	Phosphatidylcholine (PC)	0.09	4.71e-15	1.71e-13	8583
Anaerobutyricum hallii HG3A.0012	X - 24337	Uncharacterized molecules	0.09	4.74e-15	1.72e-13	8583
Eubacteriales sp. HG3A.0311	1-stearoyl-2-oleoyl-GPC (18:0/18:1)	Phosphatidylcholine (PC)	-0.09	4.74e-15	1.72e-13	8583
Oscillospiraceae sp. HG3A.0507	1-(1-enyl-palmitoyl)-2-oleoyl-GPC (P-16:0/18:1)*	Plasmalogen	0.09	4.76e-15	1.72e-13	8583
Eubacteriales sp. HG3A.0149	1-palmitoyl-2-docosahexaenoyl-GPC (16:0/22:6)	Phosphatidylcholine (PC)	0.09	4.78e-15	1.73e-13	8583
Firmicutes sp. HG3A.0397	hydroxyasparagine**	Alanine and Aspartate Metabolism	-0.09	4.8e-15	1.74e-13	8583
Eubacteriales sp. HG3A.0311	5-hydroxylysine	Lysine Metabolism	-0.09	4.8e-15	1.74e-13	8583
Odoribacter splanchnicus HG3A.0041	1-(1-enyl-palmitoyl)-GPC (P-16:0)*	Lysoplasmalogen	0.09	4.82e-15	1.74e-13	8583
Blautia obeum HG3A.0001	sphingomyelin (d18:1/25:0, d19:0/24:1, d20:1/23:0, d19:1/24:0)*	Sphingomyelins	-0.09	4.82e-15	1.75e-13	8583
Firmicutes sp. HG3A.0397	1-palmitoyl-2-arachidonoyl-GPI (16:0/20:4)*	Phosphatidylinositol (PI)	-0.09	4.82e-15	1.75e-13	8583
Oscillibacter sp. HG3A.0245	cotinine	Tobacco Metabolite	-0.09	4.83e-15	1.75e-13	8583
Eubacteriales sp. HG3A.0083	5-hydroxy-2-methylpyridine sulfate	Chemical	0.09	4.84e-15	1.75e-13	8583
Clostridium sp. AT4 HG3A.0347	etiocholanolone glucuronide	Androgenic Steroids	-0.09	4.85e-15	1.75e-13	8583
Alistipes shahii HG3A.0054	X - 21842	Uncharacterized molecules	0.09	4.85e-15	1.76e-13	8583
Blautia massiliensis HG3A.0023	glycoursodeoxycholate	Secondary Bile Acid Metabolism	0.09	4.87e-15	1.76e-13	8583
Collinsella aerofaciens HG3A.0019	isobutyrylglycine	Leucine, Isoleucine and Valine Metabolism	-0.09	4.9e-15	1.77e-13	8583
Oscillospiraceae sp. HG3A.0256	12,13-DiHOME	Fatty Acid, Dihydroxy	-0.09	4.92e-15	1.78e-13	8583
Eubacteriales sp. HG3A.0857	2-O-methylascorbic acid	Ascorbate and Aldarate Metabolism	-0.09	4.92e-15	1.78e-13	8583
Oscillospiraceae sp. HG3A.0060	X - 12707	Uncharacterized molecules	0.09	4.93e-15	1.78e-13	8583
Oscillospiraceae sp. HG3A.0437	4-acetylphenol sulfate	Benzoate Metabolism	0.09	4.94e-15	1.79e-13	8583
Clostridium sp. AT4 HG3A.0347	X - 25520	Uncharacterized molecules	-0.09	4.96e-15	1.79e-13	8583
Eubacteriales sp. HG3A.0269	X - 17301	Uncharacterized molecules	-0.1	4.96e-15	1.8e-13	6692
Blautia obeum HG3A.0009	X - 12216	Uncharacterized molecules	-0.09	4.97e-15	1.8e-13	8583
Limosilactobacillus mucosae HG3A.0953	dihydroferulate	Food Component/Plant	0.09	4.98e-15	1.8e-13	8583
Eubacteriales sp. HG3A.0229	lactosyl-N-palmitoyl-sphingosine (d18:1/16:0)	Lactosylceramides (LCER)	0.09	4.98e-15	1.8e-13	8583
Lachnospiraceae sp. HG3A.0217	X - 12216	Uncharacterized molecules	0.09	4.98e-15	1.8e-13	8583
Eubacteriales sp. HG3A.0935	cinnamoylglycine	Food Component/Plant	0.09	5e-15	1.81e-13	8583
Eubacteriales sp. HG3A.0136	X - 21286	Uncharacterized molecules	0.09	5e-15	1.81e-13	8583
Eubacteriales sp. HG3A.0162	oleoyl-linoleoyl-glycerol (18:1/18:2) [1]	Diacylglycerol	-0.09	5e-15	1.81e-13	8583
Fusicatenibacter saccharivorans HG3A.0004	X - 24795	Uncharacterized molecules	0.09	5e-15	1.81e-13	8583
Eubacteriales sp. HG3A.0577	3-carboxy-4-methyl-5-propyl-2-furanpropanoate (CMPF)	Fatty Acid, Dicarboxylate	0.09	5.02e-15	1.81e-13	8583
Clostridia sp. HG3A.0140	glycochenodeoxycholate glucuronide (1)	Primary Bile Acid Metabolism	-0.09	5.03e-15	1.82e-13	8583
Bacteria sp. HG3A.0483	1-myristoyl-2-arachidonoyl-GPC (14:0/20:4)*	Phosphatidylcholine (PC)	-0.09	5.04e-15	1.82e-13	8583
Eubacteriales sp. HG3A.0316	isoleucine	Leucine, Isoleucine and Valine Metabolism	-0.09	5.06e-15	1.83e-13	8583
Eubacteriales sp. HG3A.0215	X - 12726	Uncharacterized molecules	0.09	5.09e-15	1.84e-13	8583
Blautia obeum HG3A.0001	alpha-hydroxycaproate	Fatty Acid, Monohydroxy	0.13	5.11e-15	1.84e-13	3811
Eubacterium sp. AM49-13BH HG3A.0251	X - 13431	Uncharacterized molecules	0.09	5.13e-15	1.85e-13	8583
Collinsella aerofaciens HG3A.0019	X - 12456	Uncharacterized molecules	0.09	5.15e-15	1.86e-13	8583
Eubacteriales sp. HG3A.0193	3-carboxy-4-methyl-5-pentyl-2-furanpropionate (3-CMPFP)**	Fatty Acid, Dicarboxylate	0.09	5.17e-15	1.87e-13	8583
Oscillospiraceae sp. HG3A.0437	X - 24411	Uncharacterized molecules	-0.11	5.17e-15	1.87e-13	4772
Eubacteriales sp. HG3A.0118	glycine conjugate of C10H12O2*	Partially Characterized Molecules	-0.09	5.19e-15	1.87e-13	8583
Collinsella aerofaciens HG3A.0019	5alpha-pregnan-3beta,20alpha-diol monosulfate (2)	Progestin Steroids	-0.09	5.19e-15	1.88e-13	8583
Clostridiaceae sp. HG3A.0431	sphingomyelin (d17:1/14:0, d16:1/15:0)*	Sphingomyelins	-0.09	5.2e-15	1.88e-13	8583
Oscillospiraceae sp. HG3A.0507	1-oleoyl-2-docosahexaenoyl-GPC (18:1/22:6)*	Phosphatidylcholine (PC)	0.09	5.2e-15	1.88e-13	8583
Eubacteriales sp. HG3A.0443	isobutyrylglycine	Leucine, Isoleucine and Valine Metabolism	0.09	5.21e-15	1.88e-13	8583
Eubacteriales sp. HG3A.0654	X - 21842	Uncharacterized molecules	0.09	5.23e-15	1.89e-13	8583
Firmicutes sp. HG3A.0398	hydroxycotinine	Tobacco Metabolite	-0.09	5.23e-15	1.89e-13	8583
Clostridiaceae sp. HG3A.0431	isoleucine	Leucine, Isoleucine and Valine Metabolism	0.09	5.25e-15	1.89e-13	8583
Lachnospiraceae sp. HG3A.0018	N-acetylglycine	Glycine, Serine and Threonine Metabolism	-0.09	5.25e-15	1.89e-13	8583
Oscillospiraceae sp. HG3A.0207	X - 12707	Uncharacterized molecules	0.09	5.27e-15	1.9e-13	8583
Methanobrevibacter smithii HG3A.0152	cholate	Primary Bile Acid Metabolism	0.09	5.27e-15	1.9e-13	8583
Alistipes communis HG3A.0064	N-stearoyl-sphinganine (d18:0/18:0)*	Dihydroceramides	-0.09	5.28e-15	1.91e-13	8583
Eubacteriales sp. HG3A.0087	docosatrienoate (22:3n6)*	Long Chain Polyunsaturated Fatty Acid (n3 and n6)	-0.09	5.32e-15	1.92e-13	8583
Eubacteriales sp. HG3A.0514	X - 13729	Uncharacterized molecules	0.09	5.33e-15	1.92e-13	8583
Clostridia sp. HG3A.0750	phenylacetate	Phenylalanine Metabolism	0.09	5.33e-15	1.92e-13	8583
Blautia massiliensis HG3A.0023	N-lactoyl phenylalanine	Phenylalanine Metabolism	0.09	5.35e-15	1.93e-13	8583
Eubacteriales sp. HG3A.1167	branched chain 14:0 dicarboxylic acid**	Fatty Acid, Dicarboxylate	0.09	5.35e-15	1.93e-13	8583
Eubacteriales sp. HG3A.0331	tauroursodeoxycholate	Secondary Bile Acid Metabolism	-0.09	5.39e-15	1.94e-13	8583
Oscillospiraceae sp. HG3A.0060	sphingomyelin (d18:1/22:1, d18:2/22:0, d16:1/24:1)*	Sphingomyelins	0.09	5.4e-15	1.95e-13	8583
Oscillospiraceae sp. HG3A.0072	N-acetylputrescine	Polyamine Metabolism	-0.09	5.41e-15	1.95e-13	8583
Bacteroides cellulosilyticus HG3A.0108	glutamate	Glutamate Metabolism	-0.09	5.41e-15	1.95e-13	8583
Eubacteriales sp. HG3A.0442	1-methyl-5-imidazoleacetate	Histidine Metabolism	0.09	5.44e-15	1.96e-13	8583
Streptococcus parasanguinis HG3A.0117	uridine	Pyrimidine Metabolism, Uracil containing	-0.09	5.51e-15	1.99e-13	8583
Clostridium sp. AT4 HG3A.0347	X - 12111	Uncharacterized molecules	-0.09	5.55e-15	2e-13	8583
Intestinimonas massiliensis HG3A.0198	N-lactoyl phenylalanine	Phenylalanine Metabolism	-0.09	5.55e-15	2e-13	8583
Eubacteriales sp. HG3A.0162	2-ethylphenylsulfate	Benzoate Metabolism	-0.09	5.56e-15	2e-13	8583
Eubacteriales sp. HG3A.0383	5-methylthioadenosine (MTA)	Polyamine Metabolism	-0.09	5.57e-15	2e-13	8583
Eubacteriales sp. HG3A.0125	gamma-glutamylvaline	Gamma-glutamyl Amino Acid	-0.09	5.58e-15	2.01e-13	8583
Eubacteriales sp. HG3A.0568	X - 12816	Uncharacterized molecules	0.09	5.58e-15	2.01e-13	8583
Clostridium sp. TM06-18 HG3A.0048	gamma-glutamylleucine	Gamma-glutamyl Amino Acid	0.09	5.59e-15	2.01e-13	8583
Dorea sp. AF36-15AT HG3A.0052	heptanoate (7:0)	Medium Chain Fatty Acid	-0.09	5.6e-15	2.02e-13	8583
Collinsella aerofaciens HG3A.0019	X - 12216	Uncharacterized molecules	-0.09	5.6e-15	2.02e-13	8583
Clostridia sp. HG3A.1053	1,2-dilinoleoyl-GPC (18:2/18:2)	Phosphatidylcholine (PC)	0.09	5.62e-15	2.02e-13	8583
Eubacteriales sp. HG3A.0087	cysteine-glutathione disulfide	Glutathione Metabolism	0.09	5.62e-15	2.02e-13	8583
Clostridia sp. HG3A.0756	behenoyl dihydrosphingomyelin (d18:0/22:0)*	Dihydrosphingomyelins	-0.08	5.67e-15	2.04e-13	8583
Eubacterium ramulus HG3A.0068	indole-3-carboxylate	Tryptophan Metabolism	-0.08	5.67e-15	2.04e-13	8583
Methanobrevibacter smithii HG3A.0152	isobutyrylglycine	Leucine, Isoleucine and Valine Metabolism	0.08	5.67e-15	2.04e-13	8583
Eubacteriales sp. HG3A.0409	imidazole propionate	Histidine Metabolism	-0.08	5.67e-15	2.04e-13	8583
Streptococcus parasanguinis HG3A.0117	X - 23782	Uncharacterized molecules	-0.08	5.69e-15	2.05e-13	8583
Clostridiaceae sp. HG3A.0431	4-allylphenol sulfate	Food Component/Plant	-0.08	5.7e-15	2.05e-13	8583
Eubacteriales sp. HG3A.0244	3-ethylcatechol sulfate (1)	Food Component/Plant	0.08	5.74e-15	2.06e-13	8583
Eubacteriales sp. HG3A.0087	X - 11847	Uncharacterized molecules	0.1	5.76e-15	2.07e-13	5702
Firmicutes sp. HG3A.0397	9,10-DiHOME	Fatty Acid, Dihydroxy	0.08	5.76e-15	2.07e-13	8583
Eubacteriales sp. HG3A.0100	3-methoxycatechol sulfate (2)	Benzoate Metabolism	0.08	5.77e-15	2.07e-13	8583
Eubacteriales sp. HG3A.0154	X - 23782	Uncharacterized molecules	0.08	5.78e-15	2.08e-13	8583
Eubacteriales sp. HG3A.0331	orotidine	Pyrimidine Metabolism, Orotate containing	-0.08	5.78e-15	2.08e-13	8582
Butyricicoccus sp. HG3A.0008	palmitoyl sphingomyelin (d18:1/16:0)	Sphingomyelins	-0.08	5.79e-15	2.08e-13	8583
Eubacteriales sp. HG3A.0311	glucuronide of piperine metabolite C17H21NO3 (3)*	Food Component/Plant	-0.08	5.79e-15	2.08e-13	8583
Blautia obeum HG3A.0001	sphingomyelin (d18:2/23:1)*	Sphingomyelins	-0.08	5.81e-15	2.09e-13	8583
Eubacteriales sp. HG3A.0311	pyridoxate	Vitamin B6 Metabolism	0.08	5.83e-15	2.09e-13	8583
Eubacteriales sp. HG3A.0654	deoxycholic acid 12-sulfate*	Secondary Bile Acid Metabolism	-0.08	5.83e-15	2.09e-13	8583
Eubacteriales sp. HG3A.0331	sphingomyelin (d17:1/16:0, d18:1/15:0, d16:1/17:0)*	Sphingomyelins	0.08	5.85e-15	2.1e-13	8583
Eubacteriales sp. HG3A.0311	proline	Urea cycle; Arginine and Proline Metabolism	-0.08	5.86e-15	2.11e-13	8583
Oscillospiraceae sp. HG3A.0207	1,2-dipalmitoyl-GPC (16:0/16:0)	Phosphatidylcholine (PC)	0.08	5.86e-15	2.11e-13	8583
Lachnospiraceae sp. HG3A.0217	X - 17351	Uncharacterized molecules	0.08	5.88e-15	2.11e-13	8583
Eubacteriales sp. HG3A.0443	N2,N5-diacetylornithine	Urea cycle; Arginine and Proline Metabolism	0.08	5.88e-15	2.11e-13	8583
Eubacteriales sp. HG3A.0857	3-methyladipate	Fatty Acid, Dicarboxylate	0.08	5.89e-15	2.12e-13	8582
Lachnospiraceae sp. HG3A.0399	cotinine	Tobacco Metabolite	-0.08	5.92e-15	2.13e-13	8583
Blautia massiliensis HG3A.0023	lactosyl-N-palmitoyl-sphingosine (d18:1/16:0)	Lactosylceramides (LCER)	-0.08	5.92e-15	2.13e-13	8583
Oscillospiraceae sp. HG3A.0072	4-acetylphenol sulfate	Benzoate Metabolism	0.08	5.93e-15	2.13e-13	8583
Eubacteriales sp. HG3A.0125	gentisate	Tyrosine Metabolism	0.08	5.94e-15	2.13e-13	8583
Oscillospiraceae sp. HG3A.0256	X - 23782	Uncharacterized molecules	-0.08	5.94e-15	2.13e-13	8583
Eubacteriales sp. HG3A.0083	pimeloylcarnitine/3-methyladipoylcarnitine (C7-DC)	Fatty Acid Metabolism (Acyl Carnitine, Dicarboxylate)	0.08	5.95e-15	2.13e-13	8583
Eubacteriales sp. HG3A.0087	etiocholanolone glucuronide	Androgenic Steroids	0.08	5.97e-15	2.14e-13	8583
Eubacteriales sp. HG3A.0381	1-oleoyl-2-docosahexaenoyl-GPC (18:1/22:6)*	Phosphatidylcholine (PC)	0.08	5.97e-15	2.14e-13	8583
Eubacteriales sp. HG3A.0316	3-methylcytidine	Pyrimidine Metabolism, Cytidine containing	-0.08	5.98e-15	2.15e-13	8583
Roseburia faecis HG3A.0058	hyocholate	Secondary Bile Acid Metabolism	0.08	5.98e-15	2.15e-13	8583
Oscillospiraceae sp. HG3A.0060	1-stearoyl-2-arachidonoyl-GPC (18:0/20:4)	Phosphatidylcholine (PC)	-0.08	6e-15	2.15e-13	8583
Firmicutes sp. HG3A.0397	glycochenodeoxycholate glucuronide (1)	Primary Bile Acid Metabolism	-0.08	6e-15	2.15e-13	8583
Eubacteriales sp. HG3A.0154	5alpha-androstan-3alpha,17alpha-diol monosulfate	Androgenic Steroids	0.08	6.01e-15	2.16e-13	8583
Coprococcus comes HG3A.0016	ursodeoxycholate	Secondary Bile Acid Metabolism	0.08	6.03e-15	2.16e-13	8583
Bifidobacterium adolescentis HG3A.0056	hyocholate	Secondary Bile Acid Metabolism	0.08	6.06e-15	2.18e-13	8583
Eubacteriales sp. HG3A.0087	X - 24410	Uncharacterized molecules	-0.13	6.08e-15	2.18e-13	3811
Dorea sp. AF36-15AT HG3A.0052	1-stearoyl-2-oleoyl-GPE (18:0/18:1)	Phosphatidylethanolamine (PE)	0.08	6.09e-15	2.18e-13	8583
Oscillospiraceae sp. HG3A.0207	formiminoglutamate	Histidine Metabolism	-0.08	6.09e-15	2.19e-13	8583
Eubacteriales sp. HG3A.0600	p-cresol glucuronide*	Tyrosine Metabolism	0.08	6.12e-15	2.19e-13	8583
Oscillospiraceae sp. HG3A.0072	S-methylcysteine	Methionine, Cysteine, SAM and Taurine Metabolism	0.08	6.12e-15	2.2e-13	8583
Lachnospiraceae sp. HG3A.0127	glycosyl-N-behenoyl-sphingadienine (d18:2/22:0)*	Hexosylceramides (HCER)	0.08	6.13e-15	2.2e-13	8583
Eubacteriales sp. HG3A.0154	N,N,N-trimethyl-5-aminovalerate	Lysine Metabolism	-0.08	6.13e-15	2.2e-13	8583
Bacteroides intestinalis HG3A.0265	X - 15728	Uncharacterized molecules	0.08	6.16e-15	2.21e-13	8583
Lachnospiraceae sp. HG3A.0217	X - 24337	Uncharacterized molecules	-0.08	6.16e-15	2.21e-13	8583
Eubacteriales sp. HG3A.0381	X - 24411	Uncharacterized molecules	-0.11	6.17e-15	2.21e-13	4772
Clostridium sp. HG3A.0050	1-(1-enyl-palmitoyl)-2-oleoyl-GPC (P-16:0/18:1)*	Plasmalogen	-0.08	6.19e-15	2.22e-13	8583
Eubacteriales sp. HG3A.0442	oxalate (ethanedioate)	Ascorbate and Aldarate Metabolism	0.08	6.2e-15	2.22e-13	8583
Collinsella aerofaciens HG3A.0019	pimeloylcarnitine/3-methyladipoylcarnitine (C7-DC)	Fatty Acid Metabolism (Acyl Carnitine, Dicarboxylate)	-0.08	6.21e-15	2.22e-13	8583
Eubacteriales sp. HG3A.0442	etiocholanolone glucuronide	Androgenic Steroids	0.08	6.22e-15	2.23e-13	8583
Eubacteriales sp. HG3A.0311	X - 24475	Uncharacterized molecules	0.08	6.25e-15	2.24e-13	8583
Eubacteriales sp. HG3A.0149	adrenate (22:4n6)	Long Chain Polyunsaturated Fatty Acid (n3 and n6)	-0.08	6.26e-15	2.24e-13	8583
Anaerostipes hadrus HG3A.0003	lactosyl-N-palmitoyl-sphingosine (d18:1/16:0)	Lactosylceramides (LCER)	-0.08	6.27e-15	2.25e-13	8583
Oscillospiraceae sp. HG3A.0507	lactosyl-N-nervonoyl-sphingosine (d18:1/24:1)*	Lactosylceramides (LCER)	0.08	6.29e-15	2.25e-13	8583
Oscillospiraceae sp. HG3A.0060	N-delta-acetylornithine	Urea cycle; Arginine and Proline Metabolism	0.08	6.29e-15	2.25e-13	8583
Oscillibacter sp. PEA192 HG3A.0021	1-(1-enyl-palmitoyl)-GPC (P-16:0)*	Lysoplasmalogen	-0.08	6.31e-15	2.26e-13	8583
Eubacteriales sp. HG3A.0568	benzoylcarnitine*	Chemical	0.1	6.35e-15	2.27e-13	5702
Eubacteriales sp. HG3A.0636	cinnamoylglycine	Food Component/Plant	0.08	6.36e-15	2.28e-13	8583
Eubacteriales sp. HG3A.0244	1-(1-enyl-palmitoyl)-2-palmitoleoyl-GPC (P-16:0/16:1)*	Plasmalogen	0.08	6.37e-15	2.28e-13	8583
Clostridium sp. TM06-18 HG3A.0048	X - 13684	Uncharacterized molecules	0.08	6.37e-15	2.28e-13	8583
Eubacteriales sp. HG3A.0316	X - 17612	Uncharacterized molecules	0.11	6.38e-15	2.28e-13	4772
Lachnospiraceae sp. HG3A.0217	carotene diol (3)	Vitamin A Metabolism	0.08	6.39e-15	2.29e-13	8583
Eubacteriales sp. HG3A.0242	N-acetylneuraminate	Aminosugar Metabolism	-0.08	6.41e-15	2.29e-13	8583
Eubacterium sp. AM49-13BH HG3A.0251	imidazole propionate	Histidine Metabolism	-0.08	6.41e-15	2.29e-13	8583
Clostridia sp. HG3A.0385	2,3-dihydroxy-5-methylthio-4-pentenoate (DMTPA)*	Methionine, Cysteine, SAM and Taurine Metabolism	-0.08	6.41e-15	2.29e-13	8583
Oscillospiraceae sp. HG3A.0223	sphingomyelin (d17:1/14:0, d16:1/15:0)*	Sphingomyelins	0.08	6.45e-15	2.31e-13	8583
Clostridium sp. HG3A.0050	N-lactoyl leucine	Leucine, Isoleucine and Valine Metabolism	0.08	6.46e-15	2.31e-13	8583
Bacteria sp. HG3A.0638	deoxycholate	Secondary Bile Acid Metabolism	-0.08	6.48e-15	2.32e-13	8583
Alistipes communis HG3A.0064	5-methylthioadenosine (MTA)	Polyamine Metabolism	-0.08	6.48e-15	2.32e-13	8583
Eubacteriales sp. HG3A.0128	4-allylcatechol sulfate	Benzoate Metabolism	-0.08	6.48e-15	2.32e-13	8583
Eubacterium sp. AM49-13BH HG3A.0251	1-(1-enyl-palmitoyl)-2-palmitoleoyl-GPC (P-16:0/16:1)*	Plasmalogen	0.08	6.49e-15	2.32e-13	8583
Clostridium sp. AT4 HG3A.0347	N-palmitoyl-sphinganine (d18:0/16:0)	Dihydroceramides	0.08	6.51e-15	2.33e-13	8583
Bacteria sp. HG3A.0483	7-alpha-hydroxy-3-oxo-4-cholestenoate (7-Hoca)	Sterol	-0.08	6.52e-15	2.33e-13	8583
Firmicutes sp. HG3A.0397	N,N,N-trimethyl-5-aminovalerate	Lysine Metabolism	-0.08	6.55e-15	2.34e-13	8583
Anaerostipes hadrus HG3A.0003	3-methoxycatechol sulfate (2)	Benzoate Metabolism	-0.08	6.55e-15	2.34e-13	8583
Eubacteriales sp. HG3A.0154	guaiacol sulfate	Benzoate Metabolism	0.08	6.57e-15	2.35e-13	8583
Methanobrevibacter smithii HG3A.0152	palmitoyl-sphingosine-phosphoethanolamine (d18:1/16:0)	Ceramide PEs	0.08	6.59e-15	2.35e-13	8583
Eubacteriales sp. HG3A.0154	isobutyrylglycine	Leucine, Isoleucine and Valine Metabolism	0.08	6.62e-15	2.36e-13	8583
Eubacteriales sp. HG3A.0565	X - 24531	Uncharacterized molecules	0.13	6.62e-15	2.37e-13	3811
Clostridium sp. TM06-18 HG3A.0048	oleoyl-arachidonoyl-glycerol (18:1/20:4) [1]*	Diacylglycerol	0.13	6.62e-15	2.37e-13	3811
Eubacteriales sp. HG3A.0149	campesterol	Sterol	0.08	6.63e-15	2.37e-13	8583
Clostridium sp. TM06-18 HG3A.0048	carotene diol (3)	Vitamin A Metabolism	-0.08	6.63e-15	2.37e-13	8583
Eubacteriales sp. HG3A.0229	lithocholate sulfate (1)	Secondary Bile Acid Metabolism	0.08	6.64e-15	2.37e-13	8583
Dorea formicigenerans HG3A.0006	glucuronide of piperine metabolite C17H21NO3 (4)*	Food Component/Plant	0.08	6.65e-15	2.38e-13	8583
Oscillospiraceae sp. HG3A.0130	4-hydroxycoumarin	Drug - Cardiovascular	0.08	6.66e-15	2.38e-13	8583
Roseburia faecis HG3A.0058	X - 11843	Uncharacterized molecules	-0.08	6.67e-15	2.38e-13	8583
Eubacteriales sp. HG3A.0229	1-methyl-5-imidazoleacetate	Histidine Metabolism	0.08	6.67e-15	2.38e-13	8583
Blautia obeum HG3A.0001	lactosyl-N-behenoyl-sphingosine (d18:1/22:0)*	Lactosylceramides (LCER)	-0.08	6.7e-15	2.39e-13	8583
Odoribacter splanchnicus HG3A.0041	gamma-glutamyltyrosine	Gamma-glutamyl Amino Acid	-0.08	6.71e-15	2.4e-13	8583
Oscillospiraceae sp. HG3A.0223	orotidine	Pyrimidine Metabolism, Orotate containing	-0.08	6.72e-15	2.4e-13	8582
Collinsella aerofaciens HG3A.0019	N-acetylaspartate (NAA)	Alanine and Aspartate Metabolism	-0.08	6.73e-15	2.4e-13	8583
Clostridia sp. HG3A.0140	1-stearoyl-2-arachidonoyl-GPC (18:0/20:4)	Phosphatidylcholine (PC)	-0.08	6.76e-15	2.41e-13	8583
Clostridia sp. HG3A.0385	gamma-glutamylleucine	Gamma-glutamyl Amino Acid	-0.08	6.79e-15	2.42e-13	8583
Lachnospiraceae sp. HG3A.0127	X - 13866	Uncharacterized molecules	0.08	6.79e-15	2.42e-13	8583
Clostridium phoceensis HG3A.0014	X - 18901	Uncharacterized molecules	-0.08	6.8e-15	2.42e-13	8583
Clostridia sp. HG3A.0756	1-lignoceroyl-GPC (24:0)	Lysophospholipid	0.08	6.81e-15	2.43e-13	8583
Eubacteriales sp. HG3A.0118	1-palmitoyl-GPG (16:0)*	Lysophospholipid	-0.08	6.83e-15	2.44e-13	8583
Eubacteriales sp. HG3A.0381	3-methylcytidine	Pyrimidine Metabolism, Cytidine containing	-0.08	6.86e-15	2.45e-13	8583
Eubacteriales sp. HG3A.0229	1-stearoyl-2-linoleoyl-GPE (18:0/18:2)*	Phosphatidylethanolamine (PE)	-0.08	6.87e-15	2.45e-13	8583
Eubacteriales sp. HG3A.0118	glucuronide of piperine metabolite C17H21NO3 (5)*	Food Component/Plant	-0.08	6.87e-15	2.45e-13	8583
Eubacterium sp. AM49-13BH HG3A.0251	X - 11858	Uncharacterized molecules	0.08	6.88e-15	2.45e-13	8583
Butyricicoccus sp. HG3A.0008	deoxycholic acid 12-sulfate*	Secondary Bile Acid Metabolism	0.08	6.89e-15	2.46e-13	8583
Eubacteriales sp. HG3A.0215	beta-sitosterol	Sterol	0.08	6.9e-15	2.46e-13	8583
Oscillospiraceae sp. HG3A.0072	gamma-glutamylglutamine	Gamma-glutamyl Amino Acid	0.08	6.91e-15	2.46e-13	8583
Clostridium sp. HG3A.0050	catechol sulfate	Benzoate Metabolism	-0.08	6.92e-15	2.47e-13	8583
Clostridia sp. HG3A.0140	4-hydroxyphenylacetoylcarnitine	Tyrosine Metabolism	-0.08	6.93e-15	2.47e-13	8583
Intestinibacillus sp. Marseille-P4005 HG3A.0168	X - 23974	Uncharacterized molecules	-0.08	6.94e-15	2.48e-13	8583
Oscillospiraceae sp. HG3A.0223	X - 14056	Uncharacterized molecules	-0.08	6.95e-15	2.48e-13	8583
Alistipes communis HG3A.0064	X - 23655	Uncharacterized molecules	0.08	6.96e-15	2.48e-13	8583
Dorea sp. AF36-15AT HG3A.0052	alpha-ketobutyrate	Methionine, Cysteine, SAM and Taurine Metabolism	0.08	6.96e-15	2.48e-13	8582
Clostridia sp. HG3A.0140	oxalate (ethanedioate)	Ascorbate and Aldarate Metabolism	0.08	6.96e-15	2.48e-13	8583
Eubacteriales sp. HG3A.0242	arachidoylcarnitine (C20)*	Fatty Acid Metabolism (Acyl Carnitine, Long Chain Saturated)	0.08	6.97e-15	2.48e-13	8583
Dorea formicigenerans HG3A.0006	androstenediol (3beta,17beta) disulfate (1)	Androgenic Steroids	0.08	6.99e-15	2.49e-13	8583
Blautia obeum HG3A.0001	propionylglycine	Fatty Acid Metabolism (also BCAA Metabolism)	-0.08	7e-15	2.49e-13	8583
Eubacteriales sp. HG3A.0654	indoleacetate	Tryptophan Metabolism	0.08	7e-15	2.5e-13	8583
Oscillospiraceae sp. HG3A.0060	cysteinylglycine disulfide*	Glutathione Metabolism	-0.08	7.01e-15	2.5e-13	8583
Roseburia inulinivorans HG3A.0036	oxalate (ethanedioate)	Ascorbate and Aldarate Metabolism	-0.08	7.04e-15	2.51e-13	8583
Oscillospiraceae sp. HG3A.0207	glycosyl ceramide (d18:2/24:1, d18:1/24:2)*	Hexosylceramides (HCER)	0.08	7.05e-15	2.51e-13	8583
Oscillospiraceae sp. HG3A.0207	creatine	Creatine Metabolism	-0.08	7.06e-15	2.52e-13	8583
Intestinibacillus sp. Marseille-P4005 HG3A.0168	1-arachidonoyl-GPE (20:4n6)*	Lysophospholipid	0.08	7.07e-15	2.52e-13	8583
Oscillospiraceae sp. HG3A.0437	pregnanediol-3-glucuronide	Progestin Steroids	0.08	7.07e-15	2.52e-13	8583
Clostridium sp. AT4 HG3A.0347	1-oleoyl-2-arachidonoyl-GPE (18:1/20:4)*	Phosphatidylethanolamine (PE)	0.08	7.07e-15	2.52e-13	8583
Eubacteriales sp. HG3A.0162	1,2-dipalmitoyl-GPC (16:0/16:0)	Phosphatidylcholine (PC)	0.08	7.09e-15	2.52e-13	8583
Clostridium sp. TF06-15AC HG3A.0032	alanine	Alanine and Aspartate Metabolism	0.08	7.09e-15	2.53e-13	8583
Eubacteriales sp. HG3A.0242	heneicosapentaenoate (21:5n3)	Long Chain Polyunsaturated Fatty Acid (n3 and n6)	0.08	7.1e-15	2.53e-13	8583
Eubacteriales sp. HG3A.0311	diacylglycerol (16:1/18:2 [2], 16:0/18:3 [1])*	Diacylglycerol	-0.13	7.11e-15	2.53e-13	3811
Eubacteriales sp. HG3A.0154	indolin-2-one	Food Component/Plant	0.08	7.13e-15	2.54e-13	8583
Eubacteriales sp. HG3A.0269	1-palmitoyl-2-oleoyl-GPC (16:0/18:1)	Phosphatidylcholine (PC)	-0.08	7.2e-15	2.56e-13	8583
Clostridium phoceensis HG3A.0014	N-carbamoylalanine	Alanine and Aspartate Metabolism	0.11	7.2e-15	2.56e-13	4772
Blautia obeum HG3A.0001	trigonelline (N'-methylnicotinate)	Nicotinate and Nicotinamide Metabolism	-0.08	7.21e-15	2.57e-13	8583
Oscillospiraceae sp. HG3A.0223	S-methylcysteine	Methionine, Cysteine, SAM and Taurine Metabolism	0.08	7.23e-15	2.57e-13	8583
Eubacteriales sp. HG3A.0197	3-carboxy-4-methyl-5-propyl-2-furanpropanoate (CMPF)	Fatty Acid, Dicarboxylate	0.08	7.26e-15	2.58e-13	8583
Eubacteriales sp. HG3A.0154	X - 17351	Uncharacterized molecules	0.08	7.26e-15	2.58e-13	8583
Intestinibacillus sp. Marseille-P4005 HG3A.0168	X - 21383	Uncharacterized molecules	0.08	7.26e-15	2.58e-13	8583
Lachnospiraceae sp. HG3A.0399	gamma-glutamylglutamate	Gamma-glutamyl Amino Acid	-0.08	7.28e-15	2.59e-13	8583
Eubacteriales sp. HG3A.0331	taurolithocholate 3-sulfate	Secondary Bile Acid Metabolism	0.08	7.28e-15	2.59e-13	8583
Eubacteriales sp. HG3A.0383	ribitol	Pentose Metabolism	-0.08	7.33e-15	2.61e-13	8582
Lachnospiraceae sp. HG3A.0399	formiminoglutamate	Histidine Metabolism	-0.08	7.38e-15	2.62e-13	8583
Prevotella copri HG3A.0237	phenylacetylglutamine	Acetylated Peptides	0.08	7.39e-15	2.63e-13	8583
Odoribacter splanchnicus HG3A.0041	X - 12726	Uncharacterized molecules	0.08	7.41e-15	2.63e-13	8583
Eubacteriales sp. HG3A.0311	bilirubin (E,Z or Z,E)*	Hemoglobin and Porphyrin Metabolism	0.08	7.44e-15	2.64e-13	8583
Clostridiaceae sp. HG3A.0431	oleoyl-linoleoyl-glycerol (18:1/18:2) [2]	Diacylglycerol	0.08	7.47e-15	2.65e-13	8583
Eubacteriales sp. HG3A.0565	1H-indole-7-acetic acid	Bacterial/Fungal	0.13	7.51e-15	2.67e-13	3811
Eubacteriales sp. HG3A.0369	4-methylguaiacol sulfate	Benzoate Metabolism	0.08	7.55e-15	2.68e-13	8583
Eubacteriales sp. HG3A.0316	1-linoleoyl-GPC (18:2)	Lysophospholipid	0.08	7.56e-15	2.69e-13	8583
Butyricicoccus sp. HG3A.0008	3-hydroxy-2-ethylpropionate	Leucine, Isoleucine and Valine Metabolism	-0.08	7.56e-15	2.69e-13	8583
Lachnospiraceae sp. HG3A.0217	behenoyl dihydrosphingomyelin (d18:0/22:0)*	Dihydrosphingomyelins	-0.08	7.56e-15	2.69e-13	8583
Eubacterium sp. AM49-13BH HG3A.0251	2-ethylphenylsulfate	Benzoate Metabolism	-0.08	7.57e-15	2.69e-13	8583
Eubacteriales sp. HG3A.0514	4-hydroxycoumarin	Drug - Cardiovascular	0.08	7.58e-15	2.69e-13	8583
Oscillospiraceae sp. HG3A.0223	bilirubin (E,Z or Z,E)*	Hemoglobin and Porphyrin Metabolism	0.08	7.59e-15	2.7e-13	8583
Eubacteriales sp. HG3A.0331	carnitine	Carnitine Metabolism	-0.08	7.62e-15	2.7e-13	8582
Eubacteriales sp. HG3A.0154	alpha-ketoglutarate	TCA Cycle	-0.08	7.67e-15	2.72e-13	8582
Oscillospiraceae sp. HG3A.0207	X - 21467	Uncharacterized molecules	-0.08	7.7e-15	2.73e-13	8583
Collinsella intestinalis HG3A.0802	deoxycholate	Secondary Bile Acid Metabolism	0.08	7.71e-15	2.74e-13	8583
Clostridium sp. AT4 HG3A.0347	sphingomyelin (d18:1/22:2, d18:2/22:1, d16:1/24:2)*	Sphingomyelins	-0.08	7.72e-15	2.74e-13	8583
Eubacteriales sp. HG3A.0242	glutamine	Glutamate Metabolism	0.08	7.74e-15	2.75e-13	8583
Dorea sp. AF24-7LB HG3A.0086	2-piperidinone	Food Component/Plant	0.08	7.74e-15	2.75e-13	8583
Dorea sp. AF36-15AT HG3A.0052	behenoyl dihydrosphingomyelin (d18:0/22:0)*	Dihydrosphingomyelins	0.08	7.74e-15	2.75e-13	8583
Eubacteriales sp. HG3A.0197	sphingomyelin (d18:1/25:0, d19:0/24:1, d20:1/23:0, d19:1/24:0)*	Sphingomyelins	0.08	7.74e-15	2.75e-13	8583
Eubacteriales sp. HG3A.0383	1-palmitoyl-2-arachidonoyl-GPC (16:0/20:4n6)	Phosphatidylcholine (PC)	-0.08	7.76e-15	2.75e-13	8583
Bacteroides cellulosilyticus HG3A.0108	beta-cryptoxanthin	Vitamin A Metabolism	0.08	7.78e-15	2.76e-13	8583
Bacteria sp. HG3A.0483	X - 22162	Uncharacterized molecules	-0.08	7.81e-15	2.77e-13	8583
Clostridia sp. HG3A.0385	1-(1-enyl-palmitoyl)-2-palmitoleoyl-GPC (P-16:0/16:1)*	Plasmalogen	0.08	7.83e-15	2.78e-13	8583
Lachnospiraceae sp. HG3A.0018	1-palmitoyl-2-arachidonoyl-GPI (16:0/20:4)*	Phosphatidylinositol (PI)	0.08	7.86e-15	2.79e-13	8583
Blautia sp. SG-772 HG3A.0063	X - 12261	Uncharacterized molecules	-0.08	7.89e-15	2.8e-13	8583
Eubacteriales sp. HG3A.0441	X - 24795	Uncharacterized molecules	-0.08	7.9e-15	2.8e-13	8583
Eubacteriales sp. HG3A.0577	S-methylcysteine sulfoxide	Methionine, Cysteine, SAM and Taurine Metabolism	0.08	7.93e-15	2.81e-13	8583
Eubacteriales sp. HG3A.0162	3-(N-acetyl-L-cystein-S-yl) acetaminophen	Drug - Analgesics, Anesthetics	-0.08	7.95e-15	2.82e-13	8583
Clostridium sp. HG3A.0050	hippurate	Benzoate Metabolism	-0.08	7.96e-15	2.82e-13	8583
Eubacteriales sp. HG3A.0229	X - 24556	Uncharacterized molecules	0.13	7.96e-15	2.82e-13	3811
Eubacteriales sp. HG3A.0443	glycodeoxycholate 3-sulfate	Secondary Bile Acid Metabolism	-0.08	8e-15	2.83e-13	8583
Eubacteriales sp. HG3A.0568	gentisate	Tyrosine Metabolism	0.08	8.02e-15	2.84e-13	8583
Oscillospiraceae sp. HG3A.0210	X - 22520	Uncharacterized molecules	-0.13	8.04e-15	2.85e-13	3811
Oscillospiraceae sp. HG3A.0060	N4-acetylcytidine	Pyrimidine Metabolism, Cytidine containing	-0.08	8.04e-15	2.85e-13	8583
Clostridium sp. AT4 HG3A.0347	N-acetyl-2-aminoadipate	Lysine Metabolism	0.08	8.07e-15	2.86e-13	8583
Clostridia sp. HG3A.0140	5alpha-pregnan-3beta,20beta-diol monosulfate (1)	Progestin Steroids	0.08	8.08e-15	2.86e-13	8583
Eubacteriales sp. HG3A.0229	X - 12906	Uncharacterized molecules	0.08	8.1e-15	2.87e-13	8583
Eubacteriales sp. HG3A.0149	1-palmitoyl-GPG (16:0)*	Lysophospholipid	-0.08	8.16e-15	2.89e-13	8583
Clostridiaceae sp. HG3A.0491	X - 21821	Uncharacterized molecules	-0.08	8.18e-15	2.9e-13	8583
Firmicutes sp. HG3A.0397	asparagine	Alanine and Aspartate Metabolism	0.08	8.19e-15	2.9e-13	8583
Oscillospiraceae sp. HG3A.0437	X - 12283	Uncharacterized molecules	0.08	8.2e-15	2.9e-13	8583
Clostridium sp. TM06-18 HG3A.0048	methylsuccinate	Leucine, Isoleucine and Valine Metabolism	-0.08	8.2e-15	2.9e-13	8582
Lachnospiraceae sp. HG3A.0127	N-acetylglutamate	Glutamate Metabolism	-0.08	8.25e-15	2.92e-13	8583
Eubacteriales sp. HG3A.0409	lactosyl-N-nervonoyl-sphingosine (d18:1/24:1)*	Lactosylceramides (LCER)	0.08	8.26e-15	2.92e-13	8583
Eubacteriales sp. HG3A.0100	1,2-dipalmitoyl-GPC (16:0/16:0)	Phosphatidylcholine (PC)	0.08	8.26e-15	2.92e-13	8583
Eubacteriales sp. HG3A.0149	1-palmitoyl-2-linoleoyl-GPI (16:0/18:2)	Phosphatidylinositol (PI)	-0.08	8.27e-15	2.93e-13	8582
Firmicutes sp. HG3A.0398	1-palmitoyl-2-oleoyl-GPC (16:0/18:1)	Phosphatidylcholine (PC)	-0.08	8.29e-15	2.93e-13	8583
Senegalimassilia faecalis HG3A.0467	X - 11843	Uncharacterized molecules	0.08	8.3e-15	2.94e-13	8583
Faecalibacterium sp. HG3A.0042	quinate	Food Component/Plant	0.08	8.3e-15	2.94e-13	8582
Firmicutes sp. HG3A.0397	4-acetylphenol sulfate	Benzoate Metabolism	0.08	8.33e-15	2.95e-13	8583
Eubacteriales sp. HG3A.0105	2-ethylphenylsulfate	Benzoate Metabolism	0.08	8.33e-15	2.95e-13	8583
Clostridiaceae sp. HG3A.0491	X - 12216	Uncharacterized molecules	-0.08	8.34e-15	2.95e-13	8583
Bacteria sp. HG3A.0483	X - 25523	Uncharacterized molecules	0.08	8.35e-15	2.95e-13	8583
Eubacteriales sp. HG3A.0311	pyruvate	Glycolysis, Gluconeogenesis, and Pyruvate Metabolism	-0.08	8.37e-15	2.96e-13	8582
Eubacteriales sp. HG3A.0083	1-oleoylglycerol (18:1)	Monoacylglycerol	-0.08	8.4e-15	2.97e-13	8583
Oscillospiraceae sp. HG3A.0072	creatine	Creatine Metabolism	-0.08	8.4e-15	2.97e-13	8583
Lachnospiraceae sp. HG3A.0018	dimethyl sulfone	Chemical	-0.08	8.43e-15	2.98e-13	8583
Eubacteriales sp. HG3A.0215	propionylglycine	Fatty Acid Metabolism (also BCAA Metabolism)	0.08	8.45e-15	2.99e-13	8583
Ruminococcus champanellensis HG3A.0716	glycochenodeoxycholate glucuronide (1)	Primary Bile Acid Metabolism	-0.08	8.46e-15	2.99e-13	8583
Clostridiaceae sp. HG3A.0491	glycodeoxycholate	Secondary Bile Acid Metabolism	0.08	8.48e-15	3e-13	8583
Eubacteriales sp. HG3A.0311	gamma-glutamylleucine	Gamma-glutamyl Amino Acid	-0.08	8.48e-15	3e-13	8583
Coprobacillus sp. HG3A.0022	5alpha-androstan-3beta,17beta-diol disulfate	Androgenic Steroids	0.08	8.5e-15	3e-13	8583
Dorea sp. AF36-15AT HG3A.0052	X - 12411	Uncharacterized molecules	-0.08	8.55e-15	3.02e-13	8583
Eubacteriales sp. HG3A.0100	citrate	TCA Cycle	0.08	8.55e-15	3.02e-13	8583
Firmicutes sp. HG3A.0397	propionylglycine	Fatty Acid Metabolism (also BCAA Metabolism)	0.08	8.56e-15	3.02e-13	8583
Bifidobacterium adolescentis HG3A.0056	X - 24337	Uncharacterized molecules	0.08	8.56e-15	3.03e-13	8583
Methanobrevibacter smithii HG3A.0152	hydroxy-CMPF*	Fatty Acid, Dicarboxylate	0.08	8.6e-15	3.04e-13	8583
Eubacteriales sp. HG3A.0316	oleoyl-arachidonoyl-glycerol (18:1/20:4) [2]*	Diacylglycerol	-0.08	8.62e-15	3.05e-13	8583
Eubacteriales sp. HG3A.0229	1-palmitoyl-2-dihomo-linolenoyl-GPC (16:0/20:3n3 or 6)*	Phosphatidylcholine (PC)	-0.08	8.64e-15	3.05e-13	8583
Eubacteriales sp. HG3A.0128	X - 16124	Uncharacterized molecules	-0.08	8.68e-15	3.06e-13	8583
Eubacteriales sp. HG3A.0136	1-palmitoyl-2-oleoyl-GPC (16:0/18:1)	Phosphatidylcholine (PC)	-0.08	8.68e-15	3.06e-13	8583
Anaerobutyricum hallii HG3A.0012	sphingomyelin (d18:0/18:0, d19:0/17:0)*	Dihydrosphingomyelins	0.08	8.7e-15	3.07e-13	8583
Eubacteriales sp. HG3A.0083	orotidine	Pyrimidine Metabolism, Orotate containing	-0.08	8.71e-15	3.08e-13	8582
Eubacteriales sp. HG3A.0316	mannonate*	Food Component/Plant	-0.08	8.71e-15	3.08e-13	8582
Anaerostipes hadrus HG3A.0003	X - 11308	Uncharacterized molecules	-0.08	8.82e-15	3.11e-13	8583
Intestinimonas massiliensis HG3A.0198	tauroursodeoxycholate	Secondary Bile Acid Metabolism	-0.08	8.82e-15	3.11e-13	8583
Oscillospiraceae sp. HG3A.0437	gamma-glutamylisoleucine*	Gamma-glutamyl Amino Acid	-0.08	8.86e-15	3.13e-13	8583
Eubacteriales sp. HG3A.1167	X - 12261	Uncharacterized molecules	0.08	8.9e-15	3.14e-13	8583
Oscillospiraceae sp. HG3A.0223	N-acetylglucosamine/N-acetylgalactosamine	Aminosugar Metabolism	-0.08	8.93e-15	3.15e-13	8583
Clostridiaceae sp. HG3A.0491	tetrahydrocortisone glucuronide (5)	Corticosteroids	0.08	8.93e-15	3.15e-13	8583
Bacteroides cellulosilyticus HG3A.0108	glutarate (C5-DC)	Fatty Acid, Dicarboxylate	-0.08	8.95e-15	3.16e-13	8582
Eubacteriales sp. HG3A.0197	3,4-dihydroxybutyrate	Fatty Acid, Dihydroxy	-0.08	8.95e-15	3.16e-13	8582
Butyricicoccus sp. HG3A.0008	sphingomyelin (d18:2/24:2)*	Sphingomyelins	-0.08	8.98e-15	3.16e-13	8583
Bacteroides cellulosilyticus HG3A.0108	X - 17351	Uncharacterized molecules	0.08	9e-15	3.17e-13	8583
Eubacteriales sp. HG3A.0311	3-hydroxypyridine sulfate	Chemical	0.08	9.01e-15	3.18e-13	8583
Eubacteriales sp. HG3A.0269	N-lactoyl tyrosine	Tyrosine Metabolism	-0.08	9.02e-15	3.18e-13	8583
Oxalobacter formigenes HG3A.0552	X - 12216	Uncharacterized molecules	0.08	9.02e-15	3.18e-13	8583
Roseburia inulinivorans HG3A.0036	aspartate	Alanine and Aspartate Metabolism	0.08	9.03e-15	3.18e-13	8583
Clostridium phoceensis HG3A.0014	6-oxopiperidine-2-carboxylate	Lysine Metabolism	-0.08	9.06e-15	3.19e-13	8583
Eubacteriales sp. HG3A.0857	1-(1-enyl-palmitoyl)-GPC (P-16:0)*	Lysoplasmalogen	0.08	9.06e-15	3.19e-13	8583
Eubacteriales sp. HG3A.0514	X - 21733	Uncharacterized molecules	0.08	9.09e-15	3.2e-13	8583
Butyricicoccus sp. HG3A.0008	2-aminophenol sulfate	Food Component/Plant	-0.08	9.12e-15	3.21e-13	8583
Eubacteriales sp. HG3A.0381	cortolone glucuronide (1)	Corticosteroids	-0.08	9.15e-15	3.22e-13	8583
Ruminococcus champanellensis HG3A.0716	carotene diol (1)	Vitamin A Metabolism	0.08	9.2e-15	3.24e-13	8583
Eubacteriales sp. HG3A.0781	L-urobilin	Hemoglobin and Porphyrin Metabolism	0.08	9.2e-15	3.24e-13	8583
Eubacteriales sp. HG3A.0609	X - 21733	Uncharacterized molecules	0.08	9.24e-15	3.25e-13	8583
Blautia obeum HG3A.0009	beta-cryptoxanthin	Vitamin A Metabolism	-0.08	9.24e-15	3.25e-13	8583
Oscillospiraceae sp. HG3A.0210	methylnaphthyl sulfate (2)*	Chemical	-0.08	9.25e-15	3.26e-13	8583
Anaerotruncus massiliensis HG3A.0460	X - 21733	Uncharacterized molecules	0.08	9.27e-15	3.26e-13	8583
Clostridium sp. HG3A.0050	pregnenetriol disulfate*	Pregnenolone Steroids	0.08	9.27e-15	3.27e-13	8583
Oscillospiraceae sp. HG3A.0507	4-oxo-retinoic acid	Vitamin A Metabolism	0.08	9.28e-15	3.27e-13	8583
Clostridia sp. HG3A.0385	lactosyl-N-nervonoyl-sphingosine (d18:1/24:1)*	Lactosylceramides (LCER)	0.08	9.3e-15	3.27e-13	8583
Alistipes shahii HG3A.0054	perfluorooctanesulfonate (PFOS)	Chemical	0.08	9.31e-15	3.28e-13	8583
Clostridia sp. HG3A.0756	N-lactoyl phenylalanine	Phenylalanine Metabolism	-0.08	9.31e-15	3.28e-13	8583
Clostridia sp. HG3A.0385	1,3-dimethylurate	Xanthine Metabolism	0.08	9.35e-15	3.29e-13	8583
Eubacteriales sp. HG3A.0450	1H-indole-7-acetic acid	Bacterial/Fungal	0.13	9.36e-15	3.29e-13	3811
Collinsella aerofaciens HG3A.0019	hydroxycotinine	Tobacco Metabolite	0.08	9.36e-15	3.29e-13	8583
Clostridia sp. HG3A.0140	12,13-DiHOME	Fatty Acid, Dihydroxy	0.08	9.36e-15	3.3e-13	8583
Eubacteriales sp. HG3A.0781	indolin-2-one	Food Component/Plant	0.08	9.4e-15	3.31e-13	8583
Eubacteriales sp. HG3A.0154	3-hydroxycotinine glucuronide	Tobacco Metabolite	-0.08	9.44e-15	3.32e-13	8583
Lachnospiraceae sp. HG3A.0217	cholate	Primary Bile Acid Metabolism	0.08	9.44e-15	3.32e-13	8583
Eubacteriales sp. HG3A.0162	1-stearoyl-2-linoleoyl-GPE (18:0/18:2)*	Phosphatidylethanolamine (PE)	-0.08	9.48e-15	3.33e-13	8583
Oscillibacter sp. PEA192 HG3A.0021	X - 14056	Uncharacterized molecules	0.08	9.49e-15	3.34e-13	8583
Eubacteriales sp. HG3A.0149	9,10-DiHOME	Fatty Acid, Dihydroxy	0.08	9.54e-15	3.35e-13	8583
Eubacteriales sp. HG3A.0857	4-acetylcatechol sulfate (1)	Food Component/Plant	0.08	9.57e-15	3.37e-13	8583
Oscillospiraceae sp. HG3A.0072	glucuronide of piperine metabolite C17H21NO3 (3)*	Food Component/Plant	-0.08	9.59e-15	3.37e-13	8583
Eubacteriales sp. HG3A.0154	4-acetylphenol sulfate	Benzoate Metabolism	0.08	9.6e-15	3.38e-13	8583
Bifidobacterium adolescentis HG3A.0056	2-hydroxybutyrate/2-hydroxyisobutyrate	Glutathione Metabolism	-0.08	9.61e-15	3.38e-13	8582
Bacteroides intestinalis HG3A.0265	X - 21752	Uncharacterized molecules	0.08	9.63e-15	3.38e-13	8583
Methanobrevibacter smithii HG3A.0152	urate	Purine Metabolism, (Hypo)Xanthine/Inosine containing	-0.08	9.63e-15	3.39e-13	8583
Collinsella aerofaciens HG3A.0019	glycine conjugate of C10H14O2 (1)*	Partially Characterized Molecules	0.08	9.63e-15	3.39e-13	8583
Fusicatenibacter saccharivorans HG3A.0004	4-ethyl-2-methoxyphenol sulfate	Food Component/Plant	-0.08	9.67e-15	3.4e-13	8583
Streptococcus salivarius HG3A.0071	X - 13866	Uncharacterized molecules	-0.08	9.73e-15	3.42e-13	8583
Eubacteriales sp. HG3A.0215	X - 23639	Uncharacterized molecules	0.08	9.73e-15	3.42e-13	8583
Eubacteriales sp. HG3A.0154	1-stearoyl-2-linoleoyl-GPE (18:0/18:2)*	Phosphatidylethanolamine (PE)	-0.08	9.73e-15	3.42e-13	8583
Blautia massiliensis HG3A.0023	leucine	Leucine, Isoleucine and Valine Metabolism	0.08	9.77e-15	3.43e-13	8583
Eubacterium ramulus HG3A.0068	X - 22509	Uncharacterized molecules	-0.08	9.77e-15	3.43e-13	8583
Anaerobutyricum hallii HG3A.0012	X - 25503	Uncharacterized molecules	-0.08	9.79e-15	3.44e-13	8583
Bacteria sp. HG3A.0483	N,N,N-trimethyl-5-aminovalerate	Lysine Metabolism	-0.08	9.82e-15	3.45e-13	8583
Eubacteriales sp. HG3A.0577	oxalate (ethanedioate)	Ascorbate and Aldarate Metabolism	0.08	9.87e-15	3.47e-13	8583
Lachnospiraceae sp. HG3A.0127	mannonate*	Food Component/Plant	-0.08	9.91e-15	3.48e-13	8582
Roseburia inulinivorans HG3A.0036	1-(1-enyl-palmitoyl)-GPC (P-16:0)*	Lysoplasmalogen	-0.08	9.93e-15	3.48e-13	8583
Oscillospiraceae sp. HG3A.0060	taurodeoxycholate	Secondary Bile Acid Metabolism	-0.08	9.96e-15	3.5e-13	8583
Firmicutes sp. HG3A.0398	3-hydroxycotinine glucuronide	Tobacco Metabolite	-0.08	9.96e-15	3.5e-13	8583
Lachnospiraceae sp. HG3A.0127	sphingomyelin (d18:1/22:1, d18:2/22:0, d16:1/24:1)*	Sphingomyelins	0.08	9.97e-15	3.5e-13	8583
Oscillibacter sp. HG3A.0245	indolin-2-one	Food Component/Plant	0.08	9.97e-15	3.5e-13	8583
Blautia sp. SG-772 HG3A.0063	3-hydroxy-2-methylpyridine sulfate	Chemical	-0.08	9.98e-15	3.5e-13	8583
Eubacteriales sp. HG3A.0565	X - 22834	Uncharacterized molecules	-0.08	9.98e-15	3.5e-13	8583
Intestinimonas massiliensis HG3A.0198	N-lactoyl isoleucine	Leucine, Isoleucine and Valine Metabolism	-0.08	1e-14	3.52e-13	8583
Eubacteriales sp. HG3A.0381	X - 17357	Uncharacterized molecules	-0.08	1.01e-14	3.53e-13	8583
Eubacteriales sp. HG3A.0229	3-carboxy-4-methyl-5-pentyl-2-furanpropionate (3-CMPFP)**	Fatty Acid, Dicarboxylate	0.08	1.01e-14	3.53e-13	8583
Eubacteriales sp. HG3A.0229	serine	Glycine, Serine and Threonine Metabolism	0.08	1.01e-14	3.53e-13	8583
Eubacteriales sp. HG3A.0118	sphingomyelin (d18:2/18:1)*	Sphingomyelins	0.08	1.01e-14	3.54e-13	8583
Dorea formicigenerans HG3A.0006	X - 24411	Uncharacterized molecules	0.11	1.01e-14	3.54e-13	4772
Eubacterium ramulus HG3A.0068	4-ethyl-2-methoxyphenol sulfate	Food Component/Plant	-0.08	1.01e-14	3.54e-13	8583
Eubacteriales sp. HG3A.0215	N-stearoyl-sphingosine (d18:1/18:0)*	Ceramides	-0.08	1.01e-14	3.54e-13	8583
Oscillibacter sp. HG3A.0245	5alpha-androstan-3alpha,17alpha-diol monosulfate	Androgenic Steroids	0.08	1.01e-14	3.54e-13	8583
Eubacteriales sp. HG3A.0193	gamma-glutamylisoleucine*	Gamma-glutamyl Amino Acid	-0.08	1.01e-14	3.55e-13	8583
Butyricicoccus sp. HG3A.0008	X - 25503	Uncharacterized molecules	-0.08	1.01e-14	3.55e-13	8583
Eubacteriales sp. HG3A.0149	carnitine	Carnitine Metabolism	-0.08	1.01e-14	3.55e-13	8582
Oscillospiraceae sp. HG3A.0210	asparagine	Alanine and Aspartate Metabolism	0.08	1.01e-14	3.55e-13	8583
Fusicatenibacter saccharivorans HG3A.0004	glyco-beta-muricholate**	Primary Bile Acid Metabolism	-0.08	1.01e-14	3.55e-13	8583
Clostridia sp. HG3A.0756	4-hydroxycoumarin	Drug - Cardiovascular	0.08	1.01e-14	3.56e-13	8583
Eubacteriales sp. HG3A.0442	diacylglycerol (16:1/18:2 [2], 16:0/18:3 [1])*	Diacylglycerol	-0.13	1.02e-14	3.56e-13	3811
Eubacterium sp. AM49-13BH HG3A.0251	lactosyl-N-palmitoyl-sphingosine (d18:1/16:0)	Lactosylceramides (LCER)	0.08	1.02e-14	3.56e-13	8583
Eubacteriales sp. HG3A.0083	4-allylcatechol sulfate	Benzoate Metabolism	0.08	1.02e-14	3.57e-13	8583
Eubacteriales sp. HG3A.0125	guaiacol sulfate	Benzoate Metabolism	0.08	1.02e-14	3.57e-13	8583
Eubacteriales sp. HG3A.0215	glycosyl ceramide (d18:2/24:1, d18:1/24:2)*	Hexosylceramides (HCER)	0.08	1.02e-14	3.57e-13	8583
Eubacteriales sp. HG3A.0083	isoleucine	Leucine, Isoleucine and Valine Metabolism	-0.08	1.02e-14	3.57e-13	8583
Eubacteriales sp. HG3A.0450	2-acetamidophenol sulfate	Food Component/Plant	0.08	1.03e-14	3.59e-13	8583
Eubacteriales sp. HG3A.0193	5-hydroxyindole sulfate	Tryptophan Metabolism	0.08	1.03e-14	3.6e-13	8583
Eubacteriales sp. HG3A.0083	oxalate (ethanedioate)	Ascorbate and Aldarate Metabolism	0.08	1.03e-14	3.61e-13	8583
Eubacteriales sp. HG3A.0087	sphingomyelin (d18:1/17:0, d17:1/18:0, d19:1/16:0)	Sphingomyelins	0.08	1.03e-14	3.61e-13	8583
Blautia massiliensis HG3A.0023	serine	Glycine, Serine and Threonine Metabolism	-0.08	1.04e-14	3.63e-13	8583
Firmicutes sp. HG3A.0398	1-palmitoyl-2-arachidonoyl-GPE (16:0/20:4)*	Phosphatidylethanolamine (PE)	-0.08	1.04e-14	3.64e-13	8583
Eubacteriales sp. HG3A.0193	vanillic acid glycine	Food Component/Plant	-0.08	1.04e-14	3.65e-13	8583
Bacteria sp. HG3A.0483	ribitol	Pentose Metabolism	-0.08	1.05e-14	3.69e-13	8582
Clostridium phoceensis HG3A.0014	retinol (Vitamin A)	Vitamin A Metabolism	0.08	1.06e-14	3.69e-13	8583
Eubacteriales sp. HG3A.0125	1-stearoyl-2-linoleoyl-GPE (18:0/18:2)*	Phosphatidylethanolamine (PE)	-0.08	1.06e-14	3.7e-13	8583
Eubacteriales sp. HG3A.0105	X - 23997	Uncharacterized molecules	-0.08	1.06e-14	3.71e-13	8583
Coprococcus comes HG3A.0016	X - 24475	Uncharacterized molecules	-0.08	1.06e-14	3.71e-13	8583
Eubacteriales sp. HG3A.0311	succinylcarnitine (C4-DC)	TCA Cycle	-0.08	1.06e-14	3.72e-13	8583
Eubacteriales sp. HG3A.0118	7-methylguanine	Purine Metabolism, Guanine containing	-0.08	1.06e-14	3.72e-13	8583
Eubacteriales sp. HG3A.0154	glucuronide of piperine metabolite C17H21NO3 (5)*	Food Component/Plant	-0.08	1.06e-14	3.72e-13	8583
Eubacteriales sp. HG3A.0242	4-hydroxyphenylacetoylcarnitine	Tyrosine Metabolism	-0.08	1.06e-14	3.72e-13	8583
Fusicatenibacter saccharivorans HG3A.0004	5alpha-pregnan-3beta,20alpha-diol disulfate	Progestin Steroids	-0.08	1.06e-14	3.72e-13	8583
Clostridium sp. AT4 HG3A.0347	linoleoylcholine*	Fatty Acid Metabolism (Acyl Choline)	-0.08	1.07e-14	3.73e-13	8583
Eubacteriales sp. HG3A.0568	X - 12851	Uncharacterized molecules	-0.08	1.07e-14	3.73e-13	8583
Eubacteriales sp. HG3A.0316	X - 24337	Uncharacterized molecules	-0.08	1.07e-14	3.74e-13	8583
Roseburia inulinivorans HG3A.0036	dimethyl sulfone	Chemical	-0.08	1.07e-14	3.74e-13	8583
Oscillospiraceae sp. HG3A.0072	X - 14056	Uncharacterized molecules	-0.08	1.08e-14	3.77e-13	8583
Eubacteriales sp. HG3A.0244	hydroxypalmitoyl sphingomyelin (d18:1/16:0(OH))**	Sphingomyelins	0.08	1.08e-14	3.79e-13	8583
Oscillibacter sp. HG3A.0245	sphingomyelin (d18:1/21:0, d17:1/22:0, d16:1/23:0)*	Sphingomyelins	0.08	1.08e-14	3.79e-13	8583
Clostridia sp. HG3A.1053	X - 12906	Uncharacterized molecules	0.08	1.08e-14	3.79e-13	8583
Eubacteriales sp. HG3A.0125	oleoyl-linoleoyl-glycerol (18:1/18:2) [2]	Diacylglycerol	-0.08	1.09e-14	3.8e-13	8583
Eubacteriales sp. HG3A.0859	3-hydroxy-2-ethylpropionate	Leucine, Isoleucine and Valine Metabolism	0.08	1.09e-14	3.81e-13	8583
Eubacteriales sp. HG3A.0105	6-oxopiperidine-2-carboxylate	Lysine Metabolism	-0.08	1.09e-14	3.82e-13	8583
Oscillospiraceae sp. HG3A.0207	etiocholanolone glucuronide	Androgenic Steroids	0.08	1.09e-14	3.82e-13	8583
Clostridia sp. HG3A.0140	X - 19438	Uncharacterized molecules	-0.08	1.09e-14	3.82e-13	8583
Eubacteriales sp. HG3A.0269	oxalate (ethanedioate)	Ascorbate and Aldarate Metabolism	0.08	1.09e-14	3.82e-13	8583
Eubacteriales sp. HG3A.0244	oleoyl-linoleoyl-glycerol (18:1/18:2) [2]	Diacylglycerol	-0.08	1.09e-14	3.83e-13	8583
Eubacteriales sp. HG3A.0311	lactosyl-N-palmitoyl-sphingosine (d18:1/16:0)	Lactosylceramides (LCER)	0.08	1.1e-14	3.85e-13	8583
Roseburia inulinivorans HG3A.0036	creatine	Creatine Metabolism	0.08	1.1e-14	3.85e-13	8583
Clostridium phoceensis HG3A.0014	homoarginine	Urea cycle; Arginine and Proline Metabolism	-0.08	1.1e-14	3.86e-13	8583
Firmicutes sp. HG3A.0397	1-palmitoyl-2-arachidonoyl-GPE (16:0/20:4)*	Phosphatidylethanolamine (PE)	-0.08	1.1e-14	3.86e-13	8583
Eubacteriales sp. HG3A.0100	nicotinamide riboside	Nicotinate and Nicotinamide Metabolism	-0.08	1.11e-14	3.87e-13	8583
Eubacteriales sp. HG3A.0118	X - 24811	Uncharacterized molecules	0.08	1.11e-14	3.88e-13	8583
Clostridium sp. TM06-18 HG3A.0048	X - 14056	Uncharacterized molecules	0.08	1.11e-14	3.88e-13	8583
Dorea formicigenerans HG3A.0006	X - 17367	Uncharacterized molecules	-0.08	1.11e-14	3.88e-13	8583
Eubacteriales sp. HG3A.0383	glycosyl-N-behenoyl-sphingadienine (d18:2/22:0)*	Hexosylceramides (HCER)	0.08	1.11e-14	3.89e-13	8583
Lachnospiraceae sp. HG3A.0127	orotidine	Pyrimidine Metabolism, Orotate containing	-0.08	1.11e-14	3.89e-13	8582
Eubacteriales sp. HG3A.0083	1-stearoyl-2-oleoyl-GPC (18:0/18:1)	Phosphatidylcholine (PC)	-0.08	1.11e-14	3.89e-13	8583
Oscillospiraceae sp. HG3A.0072	sphingomyelin (d18:1/22:1, d18:2/22:0, d16:1/24:1)*	Sphingomyelins	0.08	1.12e-14	3.92e-13	8583
Clostridiaceae sp. HG3A.0431	4-hydroxychlorothalonil	Chemical	-0.08	1.12e-14	3.93e-13	8583
Oscillospiraceae sp. HG3A.0223	cis-3,4-methyleneheptanoylcarnitine	Fatty Acid Metabolism (Acyl Carnitine, Medium Chain)	-0.08	1.13e-14	3.94e-13	8583
Eubacteriales sp. HG3A.0125	N2,N2-dimethylguanosine	Purine Metabolism, Guanine containing	-0.08	1.13e-14	3.95e-13	8583
Alistipes communis HG3A.0064	glucose	Glycolysis, Gluconeogenesis, and Pyruvate Metabolism	-0.08	1.13e-14	3.95e-13	8582
Eubacteriales sp. HG3A.0149	1-palmitoyl-2-arachidonoyl-GPC (16:0/20:4n6)	Phosphatidylcholine (PC)	-0.08	1.14e-14	3.96e-13	8583
Oscillospiraceae sp. HG3A.0437	palmitoyl sphingomyelin (d18:1/16:0)	Sphingomyelins	0.08	1.14e-14	3.96e-13	8583
Dorea formicigenerans HG3A.0006	trigonelline (N'-methylnicotinate)	Nicotinate and Nicotinamide Metabolism	-0.08	1.14e-14	3.96e-13	8583
Eubacteriales sp. HG3A.0136	docosatrienoate (22:3n6)*	Long Chain Polyunsaturated Fatty Acid (n3 and n6)	-0.08	1.14e-14	3.97e-13	8583
Lachnospiraceae sp. HG3A.0018	X - 24795	Uncharacterized molecules	0.08	1.14e-14	3.97e-13	8583
Anaerostipes hadrus HG3A.0003	5-hydroxyindole sulfate	Tryptophan Metabolism	-0.08	1.14e-14	3.98e-13	8583
Lachnospiraceae sp. HG3A.0399	phenol glucuronide	Tyrosine Metabolism	-0.08	1.14e-14	3.99e-13	8583
Firmicutes sp. HG3A.0397	palmitoyl sphingomyelin (d18:1/16:0)	Sphingomyelins	0.08	1.14e-14	3.99e-13	8583
Eubacteriales sp. HG3A.0100	deoxycholic acid glucuronide	Secondary Bile Acid Metabolism	-0.08	1.15e-14	4e-13	8583
Clostridium sp. TF06-15AC HG3A.0032	X - 21842	Uncharacterized molecules	-0.08	1.15e-14	4e-13	8583
Oscillibacter sp. PEA192 HG3A.0021	1-oleoylglycerol (18:1)	Monoacylglycerol	0.08	1.15e-14	4.01e-13	8583
Lachnospiraceae sp. HG3A.0399	X - 25524	Uncharacterized molecules	0.13	1.15e-14	4.01e-13	3811
Clostridium sp. AT4 HG3A.0347	5-methylthioadenosine (MTA)	Polyamine Metabolism	0.08	1.15e-14	4.02e-13	8583
Clostridia sp. HG3A.0756	X - 25523	Uncharacterized molecules	0.08	1.15e-14	4.02e-13	8583
Oscillospiraceae sp. HG3A.0507	perfluorooctanesulfonate (PFOS)	Chemical	0.08	1.16e-14	4.03e-13	8583
Butyricicoccus sp. HG3A.0008	sphingomyelin (d17:1/16:0, d18:1/15:0, d16:1/17:0)*	Sphingomyelins	-0.08	1.16e-14	4.04e-13	8583
Oscillospiraceae sp. HG3A.0223	heneicosapentaenoate (21:5n3)	Long Chain Polyunsaturated Fatty Acid (n3 and n6)	0.08	1.16e-14	4.06e-13	8583
Clostridia sp. HG3A.0756	1-oleoyl-2-docosahexaenoyl-GPC (18:1/22:6)*	Phosphatidylcholine (PC)	0.08	1.17e-14	4.06e-13	8583
Oscillibacter sp. PEA192 HG3A.0021	histidine betaine (hercynine)*	Food Component/Plant	-0.08	1.17e-14	4.08e-13	8583
Lachnospiraceae sp. HG3A.0127	hydroxyasparagine**	Alanine and Aspartate Metabolism	-0.08	1.17e-14	4.08e-13	8583
Eubacteriales sp. HG3A.0197	trimethylamine N-oxide	Phospholipid Metabolism	0.08	1.17e-14	4.09e-13	8583
Faecalibacterium sp. HG3A.0042	sphingomyelin (d18:2/23:0, d18:1/23:1, d17:1/24:1)*	Sphingomyelins	0.08	1.17e-14	4.09e-13	8583
Eubacteriales sp. HG3A.0197	metabolonic lactone sulfate	Partially Characterized Molecules	-0.08	1.17e-14	4.09e-13	8583
Clostridia sp. HG3A.0140	hydroxycotinine	Tobacco Metabolite	-0.08	1.18e-14	4.1e-13	8583
Alistipes communis HG3A.0064	cortolone glucuronide (1)	Corticosteroids	-0.08	1.18e-14	4.1e-13	8583
Oscillospiraceae sp. HG3A.0507	1H-indole-7-acetic acid	Bacterial/Fungal	0.13	1.18e-14	4.1e-13	3811
Clostridia sp. HG3A.0750	X - 11850	Uncharacterized molecules	0.08	1.18e-14	4.1e-13	8583
Intestinimonas massiliensis HG3A.0198	1-myristoyl-2-arachidonoyl-GPC (14:0/20:4)*	Phosphatidylcholine (PC)	-0.08	1.18e-14	4.1e-13	8583
Eubacteriales sp. HG3A.0125	4-acetylphenol sulfate	Benzoate Metabolism	0.08	1.18e-14	4.11e-13	8583
Oscillibacter sp. HG3A.0245	cortolone glucuronide (1)	Corticosteroids	-0.08	1.18e-14	4.11e-13	8583
Eubacteriales sp. HG3A.0269	methyl indole-3-acetate	Food Component/Plant	0.08	1.19e-14	4.14e-13	8583
Eubacteriales sp. HG3A.0443	4-acetylcatechol sulfate (1)	Food Component/Plant	0.08	1.19e-14	4.16e-13	8583
Eubacteriales sp. HG3A.0442	3-hydroxypyridine sulfate	Chemical	0.08	1.2e-14	4.17e-13	8583
Oscillibacter sp. HG3A.0245	epiandrosterone sulfate	Androgenic Steroids	0.08	1.2e-14	4.18e-13	8583
Eubacteriales sp. HG3A.0781	indolepropionate	Tryptophan Metabolism	0.08	1.2e-14	4.18e-13	8583
Eubacteriales sp. HG3A.0311	phenol glucuronide	Tyrosine Metabolism	-0.08	1.21e-14	4.2e-13	8583
Eubacteriales sp. HG3A.0381	norcotinine	Tobacco Metabolite	-0.08	1.21e-14	4.2e-13	8583
Clostridium sp. TM06-18 HG3A.0048	1-(1-enyl-palmitoyl)-2-linoleoyl-GPE (P-16:0/18:2)*	Plasmalogen	-0.08	1.21e-14	4.2e-13	8583
Intestinimonas massiliensis HG3A.0198	gamma-glutamylvaline	Gamma-glutamyl Amino Acid	-0.08	1.21e-14	4.23e-13	8583
Eubacteriales sp. HG3A.0136	1-palmitoyl-2-docosahexaenoyl-GPC (16:0/22:6)	Phosphatidylcholine (PC)	0.08	1.21e-14	4.23e-13	8583
Eubacteriales sp. HG3A.0100	carnitine	Carnitine Metabolism	-0.08	1.22e-14	4.24e-13	8582
Bacteria sp. HG3A.0638	1H-indole-7-acetic acid	Bacterial/Fungal	0.13	1.22e-14	4.25e-13	3811
Eubacteriales sp. HG3A.0331	cystine	Methionine, Cysteine, SAM and Taurine Metabolism	-0.08	1.23e-14	4.27e-13	8583
Intestinimonas massiliensis HG3A.0198	androstenediol (3beta,17beta) monosulfate (1)	Androgenic Steroids	-0.08	1.23e-14	4.28e-13	8583
Clostridium sp. HG3A.0050	urate	Purine Metabolism, (Hypo)Xanthine/Inosine containing	0.08	1.23e-14	4.29e-13	8583
Oscillibacter sp. PEA192 HG3A.0021	X - 15461	Uncharacterized molecules	0.08	1.24e-14	4.3e-13	8583
Eubacteriales sp. HG3A.0229	S-methylcysteine	Methionine, Cysteine, SAM and Taurine Metabolism	0.08	1.24e-14	4.3e-13	8583
Intestinimonas massiliensis HG3A.0198	7-methylguanine	Purine Metabolism, Guanine containing	-0.08	1.24e-14	4.31e-13	8583
Anaerostipes hadrus HG3A.0003	gentisate	Tyrosine Metabolism	-0.08	1.24e-14	4.31e-13	8583
Eubacteriales sp. HG3A.0087	2-ethylphenylsulfate	Benzoate Metabolism	-0.08	1.24e-14	4.31e-13	8583
Eubacteriales sp. HG3A.0197	3-acetylphenol sulfate	Chemical	-0.08	1.24e-14	4.33e-13	8583
Eubacteriales sp. HG3A.0136	lithocholic acid sulfate (2)	Secondary Bile Acid Metabolism	0.08	1.25e-14	4.34e-13	8583
Lachnospiraceae sp. HG3A.0018	4-acetylcatechol sulfate (1)	Food Component/Plant	-0.08	1.25e-14	4.35e-13	8583
Methanobrevibacter smithii HG3A.0152	indoleacetoylcarnitine*	Tryptophan Metabolism	0.1	1.25e-14	4.35e-13	5702
Eubacteriales sp. HG3A.0859	1H-indole-7-acetic acid	Bacterial/Fungal	0.13	1.25e-14	4.35e-13	3811
Eubacteriales sp. HG3A.0609	1-(1-enyl-palmitoyl)-2-oleoyl-GPC (P-16:0/18:1)*	Plasmalogen	0.08	1.25e-14	4.35e-13	8583
Oscillospiraceae sp. HG3A.0072	pyruvate	Glycolysis, Gluconeogenesis, and Pyruvate Metabolism	-0.08	1.26e-14	4.37e-13	8582
Oscillibacter sp. HG3A.0245	glycerate	Glycolysis, Gluconeogenesis, and Pyruvate Metabolism	0.08	1.26e-14	4.37e-13	8582
Eubacteriales sp. HG3A.0441	indoleacetate	Tryptophan Metabolism	0.08	1.26e-14	4.37e-13	8583
Eubacteriales sp. HG3A.0331	glycosyl-N-behenoyl-sphingadienine (d18:2/22:0)*	Hexosylceramides (HCER)	0.08	1.26e-14	4.37e-13	8583
Eubacteriales sp. HG3A.0260	indolepropionate	Tryptophan Metabolism	0.08	1.26e-14	4.37e-13	8583
Dorea longicatena HG3A.0039	1-myristoyl-2-arachidonoyl-GPC (14:0/20:4)*	Phosphatidylcholine (PC)	0.08	1.26e-14	4.37e-13	8583
Oscillospiraceae sp. HG3A.0437	X - 21286	Uncharacterized molecules	0.08	1.26e-14	4.38e-13	8583
Eubacteriales sp. HG3A.0229	gamma-glutamylisoleucine*	Gamma-glutamyl Amino Acid	-0.08	1.26e-14	4.38e-13	8583
Oscillospiraceae sp. HG3A.0210	4-acetylcatechol sulfate (1)	Food Component/Plant	0.08	1.26e-14	4.38e-13	8583
Eubacteriales sp. HG3A.0636	4-ethylcatechol sulfate	Benzoate Metabolism	0.08	1.26e-14	4.39e-13	8583
Eubacteriales sp. HG3A.0105	11beta-hydroxyetiocholanolone glucuronide*	Androgenic Steroids	-0.08	1.26e-14	4.39e-13	8583
Blautia sp. SG-772 HG3A.0063	phenylacetylcarnitine	Acetylated Peptides	-0.08	1.27e-14	4.39e-13	8583
Eubacteriales sp. HG3A.0128	3-hydroxycotinine glucuronide	Tobacco Metabolite	0.08	1.27e-14	4.4e-13	8583
Eubacteriales sp. HG3A.0260	glutarate (C5-DC)	Fatty Acid, Dicarboxylate	-0.08	1.27e-14	4.41e-13	8582
Allisonella histaminiformans HG3A.0332	X - 11850	Uncharacterized molecules	0.08	1.27e-14	4.43e-13	8583
Clostridia sp. HG3A.0140	X - 23782	Uncharacterized molecules	0.08	1.28e-14	4.43e-13	8583
Eubacterium sp. AM49-13BH HG3A.0251	pipecolate	Lysine Metabolism	0.08	1.28e-14	4.43e-13	8583
Methanobrevibacter smithii HG3A.0152	glycosyl ceramide (d18:2/24:1, d18:1/24:2)*	Hexosylceramides (HCER)	0.08	1.28e-14	4.44e-13	8583
Clostridiaceae sp. HG3A.0491	5-hydroxyhexanoate	Fatty Acid, Monohydroxy	-0.08	1.28e-14	4.44e-13	8583
Oscillospiraceae sp. HG3A.0130	2,3-dihydroxypyridine	Food Component/Plant	0.08	1.28e-14	4.44e-13	8583
Eubacteriales sp. HG3A.0383	gamma-glutamyltyrosine	Gamma-glutamyl Amino Acid	-0.08	1.28e-14	4.45e-13	8583
Oscillibacter sp. PEA192 HG3A.0021	octadecanedioylcarnitine (C18-DC)*	Fatty Acid Metabolism (Acyl Carnitine, Dicarboxylate)	-0.08	1.29e-14	4.46e-13	8583
Eubacteriales sp. HG3A.0118	Urolithin B glucuronide	Bacterial/Fungal	0.13	1.29e-14	4.47e-13	3811
Blautia obeum HG3A.0001	N-acetyl-2-aminoadipate	Lysine Metabolism	0.08	1.29e-14	4.47e-13	8583
Eubacteriales sp. HG3A.0193	etiocholanolone glucuronide	Androgenic Steroids	0.08	1.3e-14	4.5e-13	8583
Oscillospiraceae sp. HG3A.0210	N-acetylglutamate	Glutamate Metabolism	-0.08	1.3e-14	4.5e-13	8583
Eubacteriales sp. HG3A.0215	3-carboxy-4-methyl-5-propyl-2-furanpropanoate (CMPF)	Fatty Acid, Dicarboxylate	0.08	1.3e-14	4.5e-13	8583
Oscillospiraceae sp. HG3A.0223	N-palmitoyl-sphinganine (d18:0/16:0)	Dihydroceramides	-0.08	1.3e-14	4.5e-13	8583
Dorea longicatena HG3A.0039	phenylacetylglutamate	Acetylated Peptides	-0.08	1.3e-14	4.51e-13	8583
Oscillospiraceae sp. HG3A.0207	1-myristoyl-2-arachidonoyl-GPC (14:0/20:4)*	Phosphatidylcholine (PC)	-0.08	1.3e-14	4.51e-13	8583
Dorea formicigenerans HG3A.0006	glycosyl-N-behenoyl-sphingadienine (d18:2/22:0)*	Hexosylceramides (HCER)	-0.08	1.3e-14	4.51e-13	8583
Blautia obeum HG3A.0001	1-palmitoyl-GPG (16:0)*	Lysophospholipid	0.08	1.3e-14	4.51e-13	8583
Eubacteriales sp. HG3A.0383	3-carboxy-4-methyl-5-propyl-2-furanpropanoate (CMPF)	Fatty Acid, Dicarboxylate	0.08	1.3e-14	4.51e-13	8583
Eubacterium sp. AM49-13BH HG3A.0251	1,2-dipalmitoyl-GPC (16:0/16:0)	Phosphatidylcholine (PC)	0.08	1.3e-14	4.51e-13	8583
Eubacteriales sp. HG3A.0316	1-(1-enyl-palmitoyl)-2-palmitoleoyl-GPC (P-16:0/16:1)*	Plasmalogen	0.08	1.3e-14	4.52e-13	8583
Fusicatenibacter saccharivorans HG3A.0004	X - 17612	Uncharacterized molecules	-0.11	1.31e-14	4.54e-13	4772
Eubacteriales sp. HG3A.0083	isovalerylglycine	Leucine, Isoleucine and Valine Metabolism	0.08	1.32e-14	4.56e-13	8583
Eubacteriales sp. HG3A.0331	N-methyltaurine	Methionine, Cysteine, SAM and Taurine Metabolism	0.08	1.32e-14	4.57e-13	8582
Bacteria sp. HG3A.0638	deoxycholic acid 12-sulfate*	Secondary Bile Acid Metabolism	-0.08	1.32e-14	4.57e-13	8583
Eubacteriales sp. HG3A.0577	gamma-glutamylglutamate	Gamma-glutamyl Amino Acid	-0.08	1.32e-14	4.59e-13	8583
Eubacteriales sp. HG3A.0244	glucuronide of piperine metabolite C17H21NO3 (4)*	Food Component/Plant	-0.08	1.32e-14	4.59e-13	8583
Oscillibacter sp. PEA192 HG3A.0021	lactate	Glycolysis, Gluconeogenesis, and Pyruvate Metabolism	0.08	1.32e-14	4.59e-13	8583
Eubacteriales sp. HG3A.0441	X - 25523	Uncharacterized molecules	0.08	1.33e-14	4.61e-13	8583
Ruminococcus torques HG3A.0034	X - 23787	Uncharacterized molecules	0.08	1.33e-14	4.62e-13	8583
Eubacteriales sp. HG3A.0162	glycosyl ceramide (d18:2/24:1, d18:1/24:2)*	Hexosylceramides (HCER)	0.08	1.34e-14	4.63e-13	8583
Anaerobutyricum hallii HG3A.0012	pyruvate	Glycolysis, Gluconeogenesis, and Pyruvate Metabolism	0.08	1.35e-14	4.66e-13	8582
Oscillibacter sp. PEA192 HG3A.0021	1-linoleoyl-2-linolenoyl-GPC (18:2/18:3)*	Phosphatidylcholine (PC)	-0.08	1.35e-14	4.66e-13	8583
Clostridium sp. TM06-18 HG3A.0048	1-stearoyl-2-linoleoyl-GPE (18:0/18:2)*	Phosphatidylethanolamine (PE)	0.08	1.35e-14	4.67e-13	8583
Bacteria sp. HG3A.0638	ursodeoxycholate	Secondary Bile Acid Metabolism	-0.08	1.36e-14	4.69e-13	8583
Dorea sp. AF36-15AT HG3A.0052	caffeic acid sulfate	Food Component/Plant	-0.08	1.36e-14	4.7e-13	8582
Eubacteriales sp. HG3A.0100	1-linoleoyl-2-linolenoyl-GPC (18:2/18:3)*	Phosphatidylcholine (PC)	0.08	1.36e-14	4.72e-13	8583
Eubacteriales sp. HG3A.0269	X - 24556	Uncharacterized molecules	0.13	1.36e-14	4.72e-13	3811
Clostridia sp. HG3A.0385	S-methylcysteine	Methionine, Cysteine, SAM and Taurine Metabolism	0.08	1.37e-14	4.73e-13	8583
Eubacteriales sp. HG3A.0118	palmitate (16:0)	Long Chain Saturated Fatty Acid	-0.08	1.37e-14	4.75e-13	8583
Intestinibacillus sp. Marseille-P4005 HG3A.0168	oleoyl-linoleoyl-glycerol (18:1/18:2) [2]	Diacylglycerol	0.08	1.37e-14	4.75e-13	8583
Eubacteriales sp. HG3A.0311	asparagine	Alanine and Aspartate Metabolism	0.08	1.38e-14	4.77e-13	8583
Eubacteriales sp. HG3A.0244	cortolone glucuronide (1)	Corticosteroids	-0.08	1.38e-14	4.77e-13	8583
Oscillospiraceae sp. HG3A.0207	urate	Purine Metabolism, (Hypo)Xanthine/Inosine containing	-0.08	1.38e-14	4.78e-13	8583
Lachnospiraceae sp. HG3A.0018	X - 11315	Uncharacterized molecules	-0.08	1.38e-14	4.79e-13	8583
Oscillospiraceae sp. HG3A.0256	Urolithin B glucuronide	Bacterial/Fungal	-0.13	1.39e-14	4.8e-13	3811
Anaerobutyricum hallii HG3A.0012	X - 11299	Uncharacterized molecules	-0.08	1.39e-14	4.82e-13	8583
Eubacteriales sp. HG3A.0229	sphingomyelin (d18:1/17:0, d17:1/18:0, d19:1/16:0)	Sphingomyelins	0.08	1.4e-14	4.85e-13	8583
Blautia massiliensis HG3A.0023	2'-O-methylcytidine	Pyrimidine Metabolism, Cytidine containing	-0.08	1.4e-14	4.85e-13	8583
Lachnospiraceae sp. HG3A.0127	X - 12740	Uncharacterized molecules	0.08	1.41e-14	4.86e-13	8583
Dorea sp. AF24-7LB HG3A.0086	X - 12830	Uncharacterized molecules	0.08	1.41e-14	4.87e-13	8583
Firmicutes sp. HG3A.0397	androstenediol (3beta,17beta) monosulfate (2)	Androgenic Steroids	-0.08	1.41e-14	4.88e-13	8583
Eubacteriales sp. HG3A.0442	X - 24812	Uncharacterized molecules	-0.08	1.41e-14	4.88e-13	8583
Eubacteriales sp. HG3A.0409	N,N-dimethylalanine	Alanine and Aspartate Metabolism	0.08	1.41e-14	4.88e-13	8583
Firmicutes sp. HG3A.0398	X - 25419	Uncharacterized molecules	0.08	1.42e-14	4.9e-13	8583
Clostridium sp. TM06-18 HG3A.0048	X - 25343	Uncharacterized molecules	0.08	1.42e-14	4.9e-13	8583
Oscillibacter sp. HG3A.0245	X - 17301	Uncharacterized molecules	-0.09	1.42e-14	4.9e-13	6692
Oscillospiraceae sp. HG3A.0223	isoleucine	Leucine, Isoleucine and Valine Metabolism	-0.08	1.42e-14	4.92e-13	8583
Fusicatenibacter saccharivorans HG3A.0004	androstenediol (3beta,17beta) disulfate (1)	Androgenic Steroids	0.08	1.43e-14	4.93e-13	8583
Eubacteriales sp. HG3A.0083	glycerol	Glycerolipid Metabolism	-0.08	1.43e-14	4.93e-13	8583
Eubacteriales sp. HG3A.0242	1-oleoylglycerol (18:1)	Monoacylglycerol	-0.08	1.43e-14	4.94e-13	8583
Collinsella aerofaciens HG3A.0019	X - 11483	Uncharacterized molecules	-0.08	1.43e-14	4.94e-13	8583
Clostridia sp. HG3A.0385	glucuronide of piperine metabolite C17H21NO3 (5)*	Food Component/Plant	-0.08	1.43e-14	4.95e-13	8583
Eubacteriales sp. HG3A.0443	S-methylcysteine sulfoxide	Methionine, Cysteine, SAM and Taurine Metabolism	0.08	1.43e-14	4.95e-13	8583
Eubacterium sp. AM49-13BH HG3A.0251	1-oleoylglycerol (18:1)	Monoacylglycerol	-0.08	1.44e-14	4.98e-13	8583
Eubacteriales sp. HG3A.0193	3-carboxy-4-methyl-5-propyl-2-furanpropanoate (CMPF)	Fatty Acid, Dicarboxylate	0.08	1.44e-14	4.99e-13	8583
Eubacteriales sp. HG3A.0242	gamma-glutamylleucine	Gamma-glutamyl Amino Acid	-0.08	1.45e-14	4.99e-13	8583
Oscillospiraceae sp. HG3A.0207	X - 11849	Uncharacterized molecules	0.08	1.45e-14	5e-13	8583
Eubacteriales sp. HG3A.0193	succinylcarnitine (C4-DC)	TCA Cycle	-0.08	1.45e-14	5e-13	8583
Blautia obeum HG3A.0009	X - 18901	Uncharacterized molecules	-0.08	1.45e-14	5e-13	8583
Lachnospiraceae sp. HG3A.0399	2-piperidinone	Food Component/Plant	-0.08	1.45e-14	5.01e-13	8583
Bacteroides intestinalis HG3A.0265	X - 23997	Uncharacterized molecules	0.08	1.46e-14	5.03e-13	8583
Lachnospiraceae sp. HG3A.0018	3-methylcytidine	Pyrimidine Metabolism, Cytidine containing	0.08	1.46e-14	5.03e-13	8583
Clostridium sp. HG3A.0050	deoxycholic acid 12-sulfate*	Secondary Bile Acid Metabolism	0.08	1.46e-14	5.05e-13	8583
Oscillibacter sp. HG3A.0245	S-methylmethionine	Methionine, Cysteine, SAM and Taurine Metabolism	0.08	1.46e-14	5.05e-13	8583
Eubacteriales sp. HG3A.0087	5-methylthioadenosine (MTA)	Polyamine Metabolism	-0.08	1.46e-14	5.05e-13	8583
Dorea formicigenerans HG3A.0006	gamma-glutamylglutamine	Gamma-glutamyl Amino Acid	-0.08	1.47e-14	5.06e-13	8583
Blautia massiliensis HG3A.0023	cholate	Primary Bile Acid Metabolism	-0.08	1.47e-14	5.06e-13	8583
Streptococcus parasanguinis HG3A.0117	N-acetylcitrulline	Urea cycle; Arginine and Proline Metabolism	0.08	1.47e-14	5.07e-13	8583
Firmicutes sp. HG3A.0398	glycosyl-N-behenoyl-sphingadienine (d18:2/22:0)*	Hexosylceramides (HCER)	0.08	1.48e-14	5.1e-13	8583
Eubacteriales sp. HG3A.0450	3-methylcytidine	Pyrimidine Metabolism, Cytidine containing	-0.08	1.48e-14	5.1e-13	8583
Oscillospiraceae sp. HG3A.0437	tigloylglycine	Leucine, Isoleucine and Valine Metabolism	0.08	1.48e-14	5.1e-13	8583
Clostridia sp. HG3A.0140	glycerol	Glycerolipid Metabolism	-0.08	1.48e-14	5.11e-13	8583
Eubacteriales sp. HG3A.0383	1-methyl-5-imidazoleacetate	Histidine Metabolism	0.08	1.49e-14	5.13e-13	8583
Clostridia sp. HG3A.0140	arachidoylcarnitine (C20)*	Fatty Acid Metabolism (Acyl Carnitine, Long Chain Saturated)	0.08	1.49e-14	5.13e-13	8583
Eubacteriales sp. HG3A.0697	1H-indole-7-acetic acid	Bacterial/Fungal	0.13	1.49e-14	5.14e-13	3811
Oscillospiraceae sp. HG3A.0207	2-aminophenol sulfate	Food Component/Plant	0.08	1.5e-14	5.16e-13	8583
Eubacteriales sp. HG3A.0857	carotene diol (2)	Vitamin A Metabolism	0.08	1.5e-14	5.18e-13	8583
Oscillibacter sp. PEA192 HG3A.0021	3-indoxyl sulfate	Tryptophan Metabolism	0.08	1.5e-14	5.19e-13	8583
Blautia obeum HG3A.0001	sphingosine	Sphingosines	0.08	1.51e-14	5.21e-13	8583
Eubacteriales sp. HG3A.0311	glycine conjugate of C10H14O2 (1)*	Partially Characterized Molecules	-0.08	1.51e-14	5.22e-13	8583
Clostridia sp. HG3A.1053	X - 21821	Uncharacterized molecules	0.08	1.52e-14	5.25e-13	8583
Eubacteriales sp. HG3A.0935	phenylacetylglutamine	Acetylated Peptides	0.08	1.53e-14	5.25e-13	8583
Eubacteriales sp. HG3A.0162	sphingomyelin (d18:1/22:1, d18:2/22:0, d16:1/24:1)*	Sphingomyelins	0.08	1.53e-14	5.26e-13	8583
Firmicutes sp. HG3A.0398	X - 12283	Uncharacterized molecules	0.08	1.53e-14	5.26e-13	8583
Blautia obeum HG3A.0001	sphingomyelin (d18:1/22:2, d18:2/22:1, d16:1/24:2)*	Sphingomyelins	-0.08	1.53e-14	5.26e-13	8583
Intestinibacillus sp. Marseille-P4005 HG3A.0168	1-oleoyl-2-arachidonoyl-GPE (18:1/20:4)*	Phosphatidylethanolamine (PE)	0.08	1.54e-14	5.3e-13	8583
Eubacteriales sp. HG3A.0654	1-palmitoyl-2-oleoyl-GPE (16:0/18:1)	Phosphatidylethanolamine (PE)	-0.08	1.54e-14	5.31e-13	8583
Streptococcus salivarius HG3A.0071	orotidine	Pyrimidine Metabolism, Orotate containing	0.08	1.54e-14	5.31e-13	8582
Eubacteriales sp. HG3A.0369	X - 21842	Uncharacterized molecules	0.08	1.54e-14	5.31e-13	8583
Eubacteriales sp. HG3A.0149	diacylglycerol (16:1/18:2 [2], 16:0/18:3 [1])*	Diacylglycerol	-0.13	1.55e-14	5.33e-13	3811
Oscillospiraceae sp. HG3A.0223	N-acetylaspartate (NAA)	Alanine and Aspartate Metabolism	0.08	1.56e-14	5.36e-13	8583
Oscillospiraceae sp. HG3A.0507	glutarate (C5-DC)	Fatty Acid, Dicarboxylate	-0.08	1.56e-14	5.38e-13	8582
Eubacteriales sp. HG3A.0162	carnitine	Carnitine Metabolism	-0.08	1.56e-14	5.38e-13	8582
Firmicutes sp. HG3A.0398	asparagine	Alanine and Aspartate Metabolism	0.08	1.56e-14	5.38e-13	8583
Eubacteriales sp. HG3A.0215	1-palmitoyl-2-arachidonoyl-GPI (16:0/20:4)*	Phosphatidylinositol (PI)	-0.08	1.57e-14	5.4e-13	8583
Eubacteriales sp. HG3A.0118	9,10-DiHOME	Fatty Acid, Dihydroxy	0.08	1.57e-14	5.4e-13	8583
Eubacteriales sp. HG3A.0136	glycochenodeoxycholate glucuronide (1)	Primary Bile Acid Metabolism	-0.08	1.58e-14	5.43e-13	8583
Eubacteriales sp. HG3A.0083	stearoylcholine*	Fatty Acid Metabolism (Acyl Choline)	0.08	1.58e-14	5.45e-13	8583
Roseburia faecis HG3A.0058	malate	TCA Cycle	-0.08	1.59e-14	5.45e-13	8583
Eubacteriales sp. HG3A.0162	gamma-glutamylphenylalanine	Gamma-glutamyl Amino Acid	-0.08	1.59e-14	5.47e-13	8583
Clostridia sp. HG3A.1053	1-palmitoyl-2-arachidonoyl-GPC (16:0/20:4n6)	Phosphatidylcholine (PC)	-0.08	1.59e-14	5.48e-13	8583
Eubacteriales sp. HG3A.0383	pyruvate	Glycolysis, Gluconeogenesis, and Pyruvate Metabolism	-0.08	1.6e-14	5.49e-13	8582
Oscillibacter sp. HG3A.0245	sphingomyelin (d18:0/18:0, d19:0/17:0)*	Dihydrosphingomyelins	-0.08	1.6e-14	5.51e-13	8583
Eubacteriales sp. HG3A.0443	catechol sulfate	Benzoate Metabolism	0.08	1.61e-14	5.54e-13	8583
Eubacteriales sp. HG3A.0193	N-delta-acetylornithine	Urea cycle; Arginine and Proline Metabolism	0.08	1.62e-14	5.55e-13	8583
Senegalimassilia faecalis HG3A.0467	X - 25503	Uncharacterized molecules	0.08	1.62e-14	5.58e-13	8583
Eubacteriales sp. HG3A.0087	1-stearoyl-2-linoleoyl-GPE (18:0/18:2)*	Phosphatidylethanolamine (PE)	-0.08	1.63e-14	5.6e-13	8583
Intestinimonas massiliensis HG3A.0198	4-acetaminophen sulfate	Drug - Analgesics, Anesthetics	0.08	1.63e-14	5.61e-13	8583
Eubacteriales sp. HG3A.0242	1-palmitoyl-2-stearoyl-GPC (16:0/18:0)	Phosphatidylcholine (PC)	0.08	1.64e-14	5.62e-13	8583
Eubacteriales sp. HG3A.0061	X - 21821	Uncharacterized molecules	0.08	1.64e-14	5.63e-13	8583
Anaerobutyricum hallii HG3A.0012	chenodeoxycholate	Primary Bile Acid Metabolism	-0.08	1.64e-14	5.64e-13	8583
Eubacteriales sp. HG3A.0442	1-(1-enyl-stearoyl)-GPE (P-18:0)*	Lysoplasmalogen	0.08	1.65e-14	5.65e-13	8583
Intestinimonas massiliensis HG3A.0198	tetrahydrocortisol glucuronide	Corticosteroids	-0.08	1.65e-14	5.66e-13	8583
Anaerostipes hadrus HG3A.0003	retinol (Vitamin A)	Vitamin A Metabolism	0.08	1.66e-14	5.69e-13	8583
Bacteria sp. HG3A.0483	urate	Purine Metabolism, (Hypo)Xanthine/Inosine containing	-0.08	1.67e-14	5.73e-13	8583
Lachnospiraceae sp. HG3A.0127	docosahexaenoylcarnitine (C22:6)*	Fatty Acid Metabolism (Acyl Carnitine, Polyunsaturated)	0.08	1.67e-14	5.73e-13	8583
Oscillospiraceae sp. HG3A.0210	X - 24411	Uncharacterized molecules	-0.11	1.67e-14	5.73e-13	4772
Eubacteriales sp. HG3A.0242	isovalerylglycine	Leucine, Isoleucine and Valine Metabolism	0.08	1.69e-14	5.8e-13	8583
Anaerostipes hadrus HG3A.0003	3-hydroxypyridine sulfate	Chemical	-0.08	1.69e-14	5.8e-13	8583
Oscillospiraceae sp. HG3A.0072	diacylglycerol (16:1/18:2 [2], 16:0/18:3 [1])*	Diacylglycerol	-0.12	1.69e-14	5.81e-13	3811
Clostridium sp. HG3A.0050	glucuronide of piperine metabolite C17H21NO3 (4)*	Food Component/Plant	0.08	1.7e-14	5.82e-13	8583
Eubacteriales sp. HG3A.0242	X - 11849	Uncharacterized molecules	0.08	1.7e-14	5.82e-13	8583
Bacteria sp. HG3A.0483	X - 26111	Uncharacterized molecules	0.08	1.7e-14	5.83e-13	8583
Dorea sp. AF36-15AT HG3A.0052	adrenate (22:4n6)	Long Chain Polyunsaturated Fatty Acid (n3 and n6)	0.08	1.7e-14	5.84e-13	8583
Eubacteriales sp. HG3A.0242	X - 11847	Uncharacterized molecules	0.1	1.7e-14	5.84e-13	5702
Eubacteriales sp. HG3A.0369	X - 23997	Uncharacterized molecules	0.08	1.71e-14	5.86e-13	8583
Eubacteriales sp. HG3A.0381	N-stearoyl-sphinganine (d18:0/18:0)*	Dihydroceramides	-0.08	1.71e-14	5.87e-13	8583
Eubacteriales sp. HG3A.0100	sphingomyelin (d18:1/20:1, d18:2/20:0)*	Sphingomyelins	0.08	1.71e-14	5.87e-13	8583
Clostridia sp. HG3A.0756	S-methylmethionine	Methionine, Cysteine, SAM and Taurine Metabolism	0.08	1.71e-14	5.87e-13	8583
Clostridia sp. HG3A.0756	gamma-glutamylisoleucine*	Gamma-glutamyl Amino Acid	-0.08	1.72e-14	5.88e-13	8583
Eubacteriales sp. HG3A.0215	X - 24475	Uncharacterized molecules	0.08	1.72e-14	5.89e-13	8583
Clostridium sp. TF06-15AC HG3A.0032	glycosyl ceramide (d18:2/24:1, d18:1/24:2)*	Hexosylceramides (HCER)	-0.08	1.72e-14	5.9e-13	8583
Oscillospiraceae sp. HG3A.0207	X - 12117	Uncharacterized molecules	-0.08	1.73e-14	5.93e-13	8583
Methanobrevibacter smithii HG3A.0152	1-linoleoyl-GPC (18:2)	Lysophospholipid	0.08	1.73e-14	5.93e-13	8583
Lachnospiraceae sp. HG3A.0399	1-palmitoyl-2-arachidonoyl-GPI (16:0/20:4)*	Phosphatidylinositol (PI)	-0.08	1.74e-14	5.95e-13	8583
Butyricicoccus sp. HG3A.0008	N-lactoyl leucine	Leucine, Isoleucine and Valine Metabolism	0.08	1.74e-14	5.95e-13	8583
Oscillospiraceae sp. HG3A.0072	3,4-dihydroxybutyrate	Fatty Acid, Dihydroxy	-0.08	1.74e-14	5.95e-13	8582
Firmicutes sp. HG3A.0398	alpha-ketoglutarate	TCA Cycle	-0.08	1.74e-14	5.95e-13	8582
Lachnospiraceae sp. HG3A.0127	2-aminophenol sulfate	Food Component/Plant	0.08	1.75e-14	5.99e-13	8583
Eubacteriales sp. HG3A.0311	alanine	Alanine and Aspartate Metabolism	-0.08	1.75e-14	5.99e-13	8583
Eubacteriales sp. HG3A.0369	1-palmitoyl-2-arachidonoyl-GPC (16:0/20:4n6)	Phosphatidylcholine (PC)	-0.08	1.76e-14	6.02e-13	8583
Eubacteriales sp. HG3A.0383	gamma-glutamylleucine	Gamma-glutamyl Amino Acid	-0.08	1.76e-14	6.02e-13	8583
Oscillospiraceae sp. HG3A.0223	glucuronide of piperine metabolite C17H21NO3 (5)*	Food Component/Plant	-0.08	1.76e-14	6.03e-13	8583
Eubacteriales sp. HG3A.0316	X - 23974	Uncharacterized molecules	0.08	1.76e-14	6.03e-13	8583
Eubacteriales sp. HG3A.0600	X - 17351	Uncharacterized molecules	0.08	1.77e-14	6.04e-13	8583
Bacteroides cellulosilyticus HG3A.0108	1-palmitoyl-2-docosahexaenoyl-GPC (16:0/22:6)	Phosphatidylcholine (PC)	0.08	1.77e-14	6.05e-13	8583
Butyricicoccus sp. HG3A.0008	1-oleoyl-2-docosahexaenoyl-GPC (18:1/22:6)*	Phosphatidylcholine (PC)	-0.08	1.77e-14	6.05e-13	8583
Eubacteriales sp. HG3A.0751	indole-3-carboxylate	Tryptophan Metabolism	0.08	1.77e-14	6.06e-13	8583
Eubacteriales sp. HG3A.0443	X - 21733	Uncharacterized molecules	0.08	1.77e-14	6.07e-13	8583
Lachnospiraceae sp. HG3A.0399	X - 24411	Uncharacterized molecules	-0.11	1.78e-14	6.09e-13	4772
Eubacteriales sp. HG3A.0162	X - 25271	Uncharacterized molecules	0.08	1.78e-14	6.09e-13	8583
Oscillospiraceae sp. HG3A.0060	lactosyl-N-palmitoyl-sphingosine (d18:1/16:0)	Lactosylceramides (LCER)	0.08	1.79e-14	6.11e-13	8583
Odoribacter splanchnicus HG3A.0041	citrate	TCA Cycle	0.08	1.79e-14	6.11e-13	8583
Eubacteriales sp. HG3A.0162	5alpha-androstan-3alpha,17alpha-diol monosulfate	Androgenic Steroids	0.08	1.8e-14	6.14e-13	8583
Clostridia sp. HG3A.0385	glucuronide of piperine metabolite C17H21NO3 (4)*	Food Component/Plant	-0.08	1.8e-14	6.15e-13	8583
Eubacteriales sp. HG3A.0100	N,N,N-trimethyl-5-aminovalerate	Lysine Metabolism	-0.08	1.8e-14	6.16e-13	8583
Streptococcus salivarius HG3A.0071	sphingomyelin (d18:2/23:0, d18:1/23:1, d17:1/24:1)*	Sphingomyelins	-0.08	1.8e-14	6.16e-13	8583
Eubacteriales sp. HG3A.0565	phenol sulfate	Tyrosine Metabolism	-0.08	1.8e-14	6.16e-13	8583
Oscillibacter sp. HG3A.0245	isovalerylglycine	Leucine, Isoleucine and Valine Metabolism	0.08	1.81e-14	6.19e-13	8583
Odoribacter splanchnicus HG3A.0041	hippurate	Benzoate Metabolism	0.08	1.81e-14	6.2e-13	8583
Eubacteriales sp. HG3A.0154	S-methylcysteine	Methionine, Cysteine, SAM and Taurine Metabolism	0.08	1.82e-14	6.21e-13	8583
Clostridia sp. HG3A.0140	gamma-glutamylphenylalanine	Gamma-glutamyl Amino Acid	-0.08	1.82e-14	6.21e-13	8583
Eubacteriales sp. HG3A.0442	isovalerylglycine	Leucine, Isoleucine and Valine Metabolism	0.08	1.82e-14	6.23e-13	8583
Anaerostipes hadrus HG3A.0003	guaiacol sulfate	Benzoate Metabolism	-0.08	1.82e-14	6.23e-13	8583
Oscillospiraceae sp. HG3A.0437	propionylglycine	Fatty Acid Metabolism (also BCAA Metabolism)	0.08	1.83e-14	6.24e-13	8583
Eubacteriales sp. HG3A.0311	N2,N2-dimethylguanosine	Purine Metabolism, Guanine containing	-0.08	1.83e-14	6.24e-13	8583
Firmicutes sp. HG3A.0398	1-stearoyl-2-arachidonoyl-GPC (18:0/20:4)	Phosphatidylcholine (PC)	-0.08	1.84e-14	6.28e-13	8583
Eubacteriales sp. HG3A.0568	sphingomyelin (d18:2/23:0, d18:1/23:1, d17:1/24:1)*	Sphingomyelins	0.08	1.85e-14	6.32e-13	8583
Bacteroides cellulosilyticus HG3A.0108	L-urobilin	Hemoglobin and Porphyrin Metabolism	0.08	1.85e-14	6.33e-13	8583
Eubacteriales sp. HG3A.0514	X - 24531	Uncharacterized molecules	0.12	1.86e-14	6.34e-13	3811
Eubacteriales sp. HG3A.0383	glycerate	Glycolysis, Gluconeogenesis, and Pyruvate Metabolism	0.08	1.86e-14	6.35e-13	8582
Eubacteriales sp. HG3A.0859	X - 25523	Uncharacterized molecules	0.08	1.86e-14	6.35e-13	8583
Anaerotruncus massiliensis HG3A.0460	dimethyl sulfone	Chemical	0.08	1.86e-14	6.36e-13	8583
Oscillospiraceae sp. HG3A.0060	N,N,N-trimethyl-5-aminovalerate	Lysine Metabolism	-0.08	1.86e-14	6.36e-13	8583
Bacteroides cellulosilyticus HG3A.0108	carotene diol (2)	Vitamin A Metabolism	0.08	1.86e-14	6.37e-13	8583
Eubacteriales sp. HG3A.0600	octadecanedioate (C18-DC)	Fatty Acid, Dicarboxylate	0.08	1.87e-14	6.38e-13	8583
Eubacteriales sp. HG3A.0311	glycodeoxycholate	Secondary Bile Acid Metabolism	-0.08	1.87e-14	6.38e-13	8583
Oscillospiraceae sp. HG3A.0507	N-lactoyl leucine	Leucine, Isoleucine and Valine Metabolism	-0.08	1.87e-14	6.38e-13	8583
Lachnospiraceae sp. HG3A.0127	X - 17357	Uncharacterized molecules	-0.08	1.87e-14	6.38e-13	8583
Eubacteriales sp. HG3A.0859	perfluorooctanesulfonate (PFOS)	Chemical	0.08	1.88e-14	6.42e-13	8583
Roseburia faecis HG3A.0058	ursodeoxycholate	Secondary Bile Acid Metabolism	0.08	1.88e-14	6.42e-13	8583
Intestinibacillus sp. Marseille-P4005 HG3A.0168	alpha-hydroxycaproate	Fatty Acid, Monohydroxy	0.12	1.88e-14	6.42e-13	3811
Lachnospiraceae sp. HG3A.0018	indolepropionate	Tryptophan Metabolism	0.08	1.9e-14	6.47e-13	8583
Eubacteriales sp. HG3A.0269	mannose	Fructose, Mannose and Galactose Metabolism	-0.08	1.91e-14	6.51e-13	8582
Oscillospiraceae sp. HG3A.0130	4-vinylcatechol sulfate	Benzoate Metabolism	0.08	1.91e-14	6.51e-13	8583
Eubacteriales sp. HG3A.0383	sphingomyelin (d17:1/14:0, d16:1/15:0)*	Sphingomyelins	0.08	1.91e-14	6.52e-13	8583
Eubacteriales sp. HG3A.0215	cysteine-glutathione disulfide	Glutathione Metabolism	0.08	1.91e-14	6.53e-13	8583
Alistipes shahii HG3A.0054	1-(1-enyl-palmitoyl)-2-linoleoyl-GPC (P-16:0/18:2)*	Plasmalogen	0.08	1.91e-14	6.53e-13	8583
Eubacteriales sp. HG3A.0857	hydroxy-CMPF*	Fatty Acid, Dicarboxylate	0.08	1.92e-14	6.54e-13	8583
Oscillospiraceae sp. HG3A.0207	tryptophan betaine	Tryptophan Metabolism	0.08	1.92e-14	6.55e-13	8583
Clostridium sp. AT4 HG3A.0347	gamma-glutamylleucine	Gamma-glutamyl Amino Acid	0.08	1.92e-14	6.55e-13	8583
Clostridium sp. AT4 HG3A.0347	glycerol	Glycerolipid Metabolism	0.08	1.92e-14	6.55e-13	8583
Butyricicoccus sp. HG3A.0008	alpha-ketoglutarate	TCA Cycle	0.08	1.92e-14	6.56e-13	8582
Eubacteriales sp. HG3A.0083	X - 12707	Uncharacterized molecules	0.08	1.93e-14	6.57e-13	8583
Clostridia sp. HG3A.0385	X - 12851	Uncharacterized molecules	0.08	1.93e-14	6.58e-13	8583
Bacteroides cellulosilyticus HG3A.0108	isoursodeoxycholate	Secondary Bile Acid Metabolism	-0.08	1.93e-14	6.58e-13	8583
Allisonella histaminiformans HG3A.0332	X - 11843	Uncharacterized molecules	0.08	1.93e-14	6.59e-13	8583
Oscillospiraceae sp. HG3A.0210	beta-sitosterol	Sterol	0.08	1.93e-14	6.6e-13	8583
Oscillibacter sp. PEA192 HG3A.0021	X - 24556	Uncharacterized molecules	-0.12	1.94e-14	6.6e-13	3811
Streptococcus parasanguinis HG3A.0117	mannonate*	Food Component/Plant	0.08	1.94e-14	6.61e-13	8582
Firmicutes sp. HG3A.0398	cotinine N-oxide	Tobacco Metabolite	-0.08	1.94e-14	6.62e-13	8583
Eubacteriales sp. HG3A.0154	1-palmitoyl-2-arachidonoyl-GPC (16:0/20:4n6)	Phosphatidylcholine (PC)	-0.08	1.94e-14	6.62e-13	8583
Eubacteriales sp. HG3A.0609	X - 16124	Uncharacterized molecules	0.08	1.95e-14	6.63e-13	8583
Clostridia sp. HG3A.0140	1-palmitoyl-2-docosahexaenoyl-GPC (16:0/22:6)	Phosphatidylcholine (PC)	0.08	1.95e-14	6.66e-13	8583
Clostridium sp. TM06-18 HG3A.0048	isoleucine	Leucine, Isoleucine and Valine Metabolism	0.08	1.96e-14	6.67e-13	8583
Eubacteriales sp. HG3A.0316	glucuronide of piperine metabolite C17H21NO3 (4)*	Food Component/Plant	-0.08	1.96e-14	6.68e-13	8583
Eubacteriales sp. HG3A.0311	X - 12726	Uncharacterized molecules	0.08	1.96e-14	6.68e-13	8583
Oscillibacter sp. PEA192 HG3A.0021	dihydrocaffeate sulfate (2)	Food Component/Plant	-0.08	1.97e-14	6.69e-13	8582
Eubacteriales sp. HG3A.0105	citrate	TCA Cycle	-0.08	1.97e-14	6.7e-13	8583
Oscillospiraceae sp. HG3A.0060	X - 24410	Uncharacterized molecules	-0.12	1.97e-14	6.72e-13	3811
Clostridium sp. AT4 HG3A.0347	tricosanoyl sphingomyelin (d18:1/23:0)*	Sphingomyelins	-0.08	1.97e-14	6.72e-13	8583
Eubacteriales sp. HG3A.0381	propionylglycine	Fatty Acid Metabolism (also BCAA Metabolism)	0.08	1.98e-14	6.74e-13	8583
Intestinimonas massiliensis HG3A.0198	1-palmitoyl-2-docosahexaenoyl-GPC (16:0/22:6)	Phosphatidylcholine (PC)	0.08	1.98e-14	6.76e-13	8583
Methanobrevibacter smithii HG3A.0152	carotene diol (1)	Vitamin A Metabolism	0.08	1.99e-14	6.77e-13	8583
Eubacteriales sp. HG3A.0331	N,N-dimethylalanine	Alanine and Aspartate Metabolism	0.08	1.99e-14	6.78e-13	8583
Streptococcus parasanguinis HG3A.0117	quinolinate	Nicotinate and Nicotinamide Metabolism	0.08	1.99e-14	6.78e-13	8583
Dorea formicigenerans HG3A.0006	indole-3-carboxylate	Tryptophan Metabolism	-0.08	1.99e-14	6.78e-13	8583
Clostridia sp. HG3A.1053	1-palmitoyl-2-arachidonoyl-GPI (16:0/20:4)*	Phosphatidylinositol (PI)	-0.08	1.99e-14	6.78e-13	8583
Eubacteriales sp. HG3A.0083	palmitoylcholine	Fatty Acid Metabolism (Acyl Choline)	0.08	2e-14	6.79e-13	8583
Dorea formicigenerans HG3A.0006	glycerate	Glycolysis, Gluconeogenesis, and Pyruvate Metabolism	-0.08	2e-14	6.81e-13	8582
Lachnospiraceae sp. HG3A.0217	sphingomyelin (d18:0/18:0, d19:0/17:0)*	Dihydrosphingomyelins	-0.08	2e-14	6.82e-13	8583
Eubacteriales sp. HG3A.0311	1-(1-enyl-stearoyl)-GPE (P-18:0)*	Lysoplasmalogen	0.08	2.02e-14	6.86e-13	8583
Bacteroides cellulosilyticus HG3A.0108	X - 21752	Uncharacterized molecules	0.08	2.02e-14	6.89e-13	8583
Eubacteriales sp. HG3A.0450	4-hydroxychlorothalonil	Chemical	0.08	2.03e-14	6.9e-13	8583
Eubacteriales sp. HG3A.0149	X - 24811	Uncharacterized molecules	0.08	2.03e-14	6.92e-13	8583
Fusicatenibacter saccharivorans HG3A.0004	octadecanedioylcarnitine (C18-DC)*	Fatty Acid Metabolism (Acyl Carnitine, Dicarboxylate)	-0.08	2.04e-14	6.95e-13	8583
Faecalibacterium sp. HG3A.0042	X - 23639	Uncharacterized molecules	0.08	2.04e-14	6.95e-13	8583
Eubacteriales sp. HG3A.0229	Urolithin B glucuronide	Bacterial/Fungal	0.12	2.05e-14	6.98e-13	3811
Oscillospiraceae sp. HG3A.0207	linoleoylcholine*	Fatty Acid Metabolism (Acyl Choline)	0.08	2.05e-14	6.99e-13	8583
Eubacteriales sp. HG3A.0600	tauroursodeoxycholate	Secondary Bile Acid Metabolism	-0.08	2.06e-14	7e-13	8583
Bacteroides cellulosilyticus HG3A.0108	X - 23997	Uncharacterized molecules	0.08	2.06e-14	7e-13	8583
Eubacteriales sp. HG3A.0083	1,2-dipalmitoyl-GPC (16:0/16:0)	Phosphatidylcholine (PC)	0.08	2.06e-14	7.01e-13	8583
Eubacteriales sp. HG3A.0450	S-methylcysteine sulfoxide	Methionine, Cysteine, SAM and Taurine Metabolism	0.08	2.06e-14	7.02e-13	8583
Eubacteriales sp. HG3A.0577	pimeloylcarnitine/3-methyladipoylcarnitine (C7-DC)	Fatty Acid Metabolism (Acyl Carnitine, Dicarboxylate)	0.08	2.07e-14	7.03e-13	8583
Dorea formicigenerans HG3A.0006	hydroxyasparagine**	Alanine and Aspartate Metabolism	0.08	2.08e-14	7.06e-13	8583
Bifidobacterium adolescentis HG3A.0056	X - 21736	Uncharacterized molecules	-0.08	2.08e-14	7.07e-13	8583
Intestinibacillus sp. Marseille-P4005 HG3A.0168	1-stearoyl-GPG (18:0)	Lysophospholipid	0.08	2.08e-14	7.08e-13	8583
Eubacterium sp. AM49-13BH HG3A.0251	pyridoxate	Vitamin B6 Metabolism	0.08	2.09e-14	7.09e-13	8583
Lachnospiraceae sp. HG3A.0018	X - 21442	Uncharacterized molecules	-0.08	2.09e-14	7.1e-13	8583
Eubacteriales sp. HG3A.0311	isoleucine	Leucine, Isoleucine and Valine Metabolism	-0.08	2.09e-14	7.11e-13	8583
Eubacteriales sp. HG3A.0857	4-hydroxychlorothalonil	Chemical	0.08	2.09e-14	7.11e-13	8583
Clostridia sp. HG3A.0756	X - 24475	Uncharacterized molecules	0.08	2.1e-14	7.15e-13	8583
Methanobrevibacter smithii HG3A.0152	1,3-dimethylurate	Xanthine Metabolism	0.08	2.11e-14	7.16e-13	8583
Eubacteriales sp. HG3A.0083	X - 23639	Uncharacterized molecules	0.08	2.11e-14	7.18e-13	8583
Coprococcus comes HG3A.0016	gentisate	Tyrosine Metabolism	-0.08	2.12e-14	7.18e-13	8583
Oscillospiraceae sp. HG3A.0256	1-palmitoyl-GPG (16:0)*	Lysophospholipid	0.08	2.12e-14	7.2e-13	8583
Eubacteriales sp. HG3A.0269	glucose	Glycolysis, Gluconeogenesis, and Pyruvate Metabolism	-0.08	2.13e-14	7.23e-13	8582
Eubacteriales sp. HG3A.0781	hippurate	Benzoate Metabolism	0.08	2.13e-14	7.23e-13	8583
Eubacteriales sp. HG3A.0149	glycochenodeoxycholate 3-sulfate	Primary Bile Acid Metabolism	-0.08	2.13e-14	7.24e-13	8583
Collinsella aerofaciens HG3A.0019	1-palmitoleoylglycerol (16:1)*	Monoacylglycerol	0.08	2.14e-14	7.25e-13	8583
Bacteria sp. HG3A.0483	1-lignoceroyl-GPC (24:0)	Lysophospholipid	0.08	2.14e-14	7.25e-13	8583
Clostridia sp. HG3A.1053	gamma-glutamylisoleucine*	Gamma-glutamyl Amino Acid	-0.08	2.14e-14	7.25e-13	8583
Bifidobacterium adolescentis HG3A.0056	N2,N5-diacetylornithine	Urea cycle; Arginine and Proline Metabolism	-0.08	2.14e-14	7.25e-13	8583
Clostridia sp. HG3A.0385	1-palmitoyl-GPG (16:0)*	Lysophospholipid	-0.08	2.14e-14	7.26e-13	8583
Eubacteriales sp. HG3A.0565	ursodeoxycholate	Secondary Bile Acid Metabolism	-0.08	2.14e-14	7.28e-13	8583
Oscillospiraceae sp. HG3A.0507	S-methylcysteine	Methionine, Cysteine, SAM and Taurine Metabolism	0.08	2.15e-14	7.29e-13	8583
Oscillospiraceae sp. HG3A.0072	isoleucine	Leucine, Isoleucine and Valine Metabolism	-0.08	2.16e-14	7.32e-13	8583
Oscillospiraceae sp. HG3A.0207	cysteine-glutathione disulfide	Glutathione Metabolism	0.08	2.16e-14	7.33e-13	8583
Anaerobutyricum hallii HG3A.0012	lactosyl-N-nervonoyl-sphingosine (d18:1/24:1)*	Lactosylceramides (LCER)	-0.08	2.17e-14	7.35e-13	8583
Eubacteriales sp. HG3A.0125	N-acetylputrescine	Polyamine Metabolism	-0.08	2.18e-14	7.39e-13	8583
Faecalibacterium sp. HG3A.0042	X - 11850	Uncharacterized molecules	-0.08	2.19e-14	7.41e-13	8583
Oscillospiraceae sp. HG3A.0207	N-methylproline	Urea cycle; Arginine and Proline Metabolism	0.08	2.19e-14	7.42e-13	8583
Eubacteriales sp. HG3A.0125	N-palmitoyl-sphinganine (d18:0/16:0)	Dihydroceramides	-0.08	2.19e-14	7.43e-13	8583
Eubacteriales sp. HG3A.0128	behenoyl dihydrosphingomyelin (d18:0/22:0)*	Dihydrosphingomyelins	0.08	2.19e-14	7.44e-13	8583
Streptococcus parasanguinis HG3A.0117	X - 24410	Uncharacterized molecules	0.12	2.2e-14	7.45e-13	3811
Oscillospiraceae sp. HG3A.0072	X - 22834	Uncharacterized molecules	-0.08	2.2e-14	7.46e-13	8583
Anaerobutyricum hallii HG3A.0012	oleoyl-linoleoyl-glycerol (18:1/18:2) [2]	Diacylglycerol	0.08	2.21e-14	7.5e-13	8583
Eubacteriales sp. HG3A.0568	glucose	Glycolysis, Gluconeogenesis, and Pyruvate Metabolism	-0.08	2.21e-14	7.5e-13	8582
Lachnospiraceae sp. HG3A.0127	X - 12812	Uncharacterized molecules	0.08	2.21e-14	7.51e-13	8583
Anaerotruncus massiliensis HG3A.0460	glycoursodeoxycholate	Secondary Bile Acid Metabolism	-0.08	2.22e-14	7.52e-13	8583
Eubacteriales sp. HG3A.0442	S-methylmethionine	Methionine, Cysteine, SAM and Taurine Metabolism	0.08	2.22e-14	7.53e-13	8583
Streptococcus parasanguinis HG3A.0117	cotinine N-oxide	Tobacco Metabolite	0.08	2.22e-14	7.54e-13	8583
Eubacteriales sp. HG3A.0409	X - 24337	Uncharacterized molecules	-0.08	2.23e-14	7.55e-13	8583
Intestinibacillus sp. Marseille-P4005 HG3A.0168	tetrahydrocortisol glucuronide	Corticosteroids	0.08	2.24e-14	7.58e-13	8583
Clostridium sp. HG3A.0050	3-hydroxy-2-methylpyridine sulfate	Chemical	-0.08	2.24e-14	7.58e-13	8583
Eubacteriales sp. HG3A.0269	taurolithocholate 3-sulfate	Secondary Bile Acid Metabolism	0.08	2.24e-14	7.59e-13	8583
Eubacteriales sp. HG3A.0083	1-(1-enyl-stearoyl)-GPE (P-18:0)*	Lysoplasmalogen	0.08	2.24e-14	7.6e-13	8583
Eubacteriales sp. HG3A.0162	1-palmitoyl-GPG (16:0)*	Lysophospholipid	-0.08	2.24e-14	7.6e-13	8583
Eubacteriales sp. HG3A.0331	sphingomyelin (d18:1/17:0, d17:1/18:0, d19:1/16:0)	Sphingomyelins	0.08	2.25e-14	7.64e-13	8583
Clostridia sp. HG3A.0756	dimethyl sulfone	Chemical	0.08	2.26e-14	7.64e-13	8583
Eubacteriales sp. HG3A.0118	5-hydroxylysine	Lysine Metabolism	-0.08	2.26e-14	7.66e-13	8583
Blautia obeum HG3A.0001	3-carboxy-4-methyl-5-propyl-2-furanpropanoate (CMPF)	Fatty Acid, Dicarboxylate	-0.08	2.26e-14	7.66e-13	8583
Streptococcus parasanguinis HG3A.0117	1-palmitoleoylglycerol (16:1)*	Monoacylglycerol	0.08	2.28e-14	7.72e-13	8583
Eubacteriales sp. HG3A.0193	pimeloylcarnitine/3-methyladipoylcarnitine (C7-DC)	Fatty Acid Metabolism (Acyl Carnitine, Dicarboxylate)	0.08	2.28e-14	7.72e-13	8583
Clostridiaceae sp. HG3A.0431	sphingomyelin (d18:0/20:0, d16:0/22:0)*	Dihydrosphingomyelins	0.08	2.29e-14	7.75e-13	8583
Eubacteriales sp. HG3A.0229	N,N,N-trimethyl-5-aminovalerate	Lysine Metabolism	-0.08	2.29e-14	7.76e-13	8583
Lachnospiraceae sp. HG3A.0127	1-(1-enyl-palmitoyl)-GPC (P-16:0)*	Lysoplasmalogen	0.08	2.29e-14	7.76e-13	8583
Clostridia sp. HG3A.0140	azelate (C9-DC)	Fatty Acid, Dicarboxylate	0.08	2.29e-14	7.76e-13	8583
Oscillibacter sp. HG3A.0245	4-allylcatechol sulfate	Benzoate Metabolism	0.08	2.3e-14	7.77e-13	8583
Streptococcus salivarius HG3A.0071	2-methoxyacetaminophen sulfate*	Drug - Analgesics, Anesthetics	0.08	2.3e-14	7.78e-13	8583
Eubacteriales sp. HG3A.0311	beta-sitosterol	Sterol	0.08	2.3e-14	7.78e-13	8583
Eubacteriales sp. HG3A.0128	4-acetylphenol sulfate	Benzoate Metabolism	-0.08	2.3e-14	7.8e-13	8583
Eubacteriales sp. HG3A.0244	N-acetyl-cadaverine	Lysine Metabolism	-0.12	2.31e-14	7.83e-13	3811
Dorea longicatena HG3A.0039	1,5-anhydroglucitol (1,5-AG)	Glycolysis, Gluconeogenesis, and Pyruvate Metabolism	0.08	2.32e-14	7.84e-13	8583
Clostridium sp. HG3A.0050	X - 11299	Uncharacterized molecules	-0.08	2.32e-14	7.84e-13	8583
Eubacteriales sp. HG3A.0609	1-palmitoyl-2-dihomo-linolenoyl-GPC (16:0/20:3n3 or 6)*	Phosphatidylcholine (PC)	-0.08	2.32e-14	7.85e-13	8583
Eubacteriales sp. HG3A.0441	4-oxo-retinoic acid	Vitamin A Metabolism	0.08	2.32e-14	7.86e-13	8583
Clostridia sp. HG3A.0140	glycochenodeoxycholate	Primary Bile Acid Metabolism	-0.08	2.33e-14	7.87e-13	8583
Dorea longicatena HG3A.0039	3-methyladipate	Fatty Acid, Dicarboxylate	-0.08	2.33e-14	7.88e-13	8582
Blautia massiliensis HG3A.0023	9,10-DiHOME	Fatty Acid, Dihydroxy	-0.08	2.33e-14	7.89e-13	8583
Intestinibacillus sp. Marseille-P4005 HG3A.0168	alliin	Food Component/Plant	-0.08	2.33e-14	7.89e-13	8583
Oscillospiraceae sp. HG3A.0507	1-myristoyl-2-arachidonoyl-GPC (14:0/20:4)*	Phosphatidylcholine (PC)	-0.08	2.34e-14	7.9e-13	8583
Eubacteriales sp. HG3A.0381	4-methoxyphenol sulfate	Tyrosine Metabolism	0.08	2.34e-14	7.92e-13	8583
Clostridium sp. TF06-15AC HG3A.0032	palmitoyl sphingomyelin (d18:1/16:0)	Sphingomyelins	-0.08	2.35e-14	7.94e-13	8583
Oscillospiraceae sp. HG3A.0060	butyrylcarnitine (C4)	Fatty Acid Metabolism (also BCAA Metabolism)	-0.08	2.36e-14	7.96e-13	8583
Clostridium sp. TM06-18 HG3A.0048	1-oleoyl-2-docosahexaenoyl-GPC (18:1/22:6)*	Phosphatidylcholine (PC)	-0.08	2.36e-14	7.96e-13	8583
Lachnospiraceae sp. HG3A.0127	methylnaphthyl sulfate (2)*	Chemical	-0.08	2.36e-14	7.99e-13	8583
Lachnospiraceae sp. HG3A.0127	X - 21661	Uncharacterized molecules	0.12	2.37e-14	7.99e-13	3811
Oscillospiraceae sp. HG3A.0060	pregnenetriol disulfate*	Pregnenolone Steroids	-0.08	2.37e-14	8.01e-13	8583
Oscillibacter sp. HG3A.0245	X - 12726	Uncharacterized molecules	0.08	2.37e-14	8.01e-13	8583
Bifidobacterium adolescentis HG3A.0056	glycerate	Glycolysis, Gluconeogenesis, and Pyruvate Metabolism	-0.08	2.38e-14	8.04e-13	8582
Coprococcus comes HG3A.0016	S-methylmethionine	Methionine, Cysteine, SAM and Taurine Metabolism	-0.08	2.38e-14	8.05e-13	8583
Eubacteriales sp. HG3A.0568	X - 12726	Uncharacterized molecules	0.08	2.39e-14	8.06e-13	8583
Eubacteriales sp. HG3A.0269	urate	Purine Metabolism, (Hypo)Xanthine/Inosine containing	-0.08	2.39e-14	8.08e-13	8583
Eubacteriales sp. HG3A.0125	1-stearoyl-2-arachidonoyl-GPC (18:0/20:4)	Phosphatidylcholine (PC)	-0.08	2.4e-14	8.09e-13	8583
Eubacteriales sp. HG3A.0442	1,2-dilinoleoyl-GPC (18:2/18:2)	Phosphatidylcholine (PC)	0.08	2.4e-14	8.09e-13	8583
Eubacteriales sp. HG3A.0100	4-ethylphenylsulfate	Benzoate Metabolism	0.08	2.4e-14	8.11e-13	8583
Clostridium sp. AT4 HG3A.0347	glycine conjugate of C10H12O2*	Partially Characterized Molecules	0.08	2.41e-14	8.13e-13	8583
Anaerobutyricum hallii HG3A.0012	sphingomyelin (d18:2/24:2)*	Sphingomyelins	-0.08	2.41e-14	8.13e-13	8583
Eubacteriales sp. HG3A.0125	androstenediol (3beta,17beta) disulfate (1)	Androgenic Steroids	-0.08	2.41e-14	8.14e-13	8583
Oscillospiraceae sp. HG3A.0207	X - 24588	Uncharacterized molecules	-0.08	2.41e-14	8.15e-13	8583
Intestinibacillus sp. Marseille-P4005 HG3A.0168	1-stearoyl-2-linoleoyl-GPC (18:0/18:2)*	Phosphatidylcholine (PC)	-0.08	2.41e-14	8.15e-13	8583
Clostridium sp. TF06-15AC HG3A.0032	1-(1-enyl-palmitoyl)-2-palmitoyl-GPC (P-16:0/16:0)*	Plasmalogen	-0.08	2.43e-14	8.21e-13	8583
Oscillospiraceae sp. HG3A.0223	hydroxyasparagine**	Alanine and Aspartate Metabolism	-0.08	2.44e-14	8.22e-13	8583
Eubacteriales sp. HG3A.0609	X - 24337	Uncharacterized molecules	-0.08	2.44e-14	8.23e-13	8583
Eubacteriales sp. HG3A.0125	glycosyl-N-behenoyl-sphingadienine (d18:2/22:0)*	Hexosylceramides (HCER)	0.08	2.45e-14	8.25e-13	8583
Eubacteriales sp. HG3A.0568	cortolone glucuronide (1)	Corticosteroids	-0.08	2.45e-14	8.27e-13	8583
Oscillospiraceae sp. HG3A.0207	N-lactoyl isoleucine	Leucine, Isoleucine and Valine Metabolism	-0.08	2.46e-14	8.31e-13	8583
Oscillospiraceae sp. HG3A.0210	glycosyl-N-behenoyl-sphingadienine (d18:2/22:0)*	Hexosylceramides (HCER)	0.08	2.46e-14	8.31e-13	8583
Eubacteriales sp. HG3A.0568	1-(1-enyl-palmitoyl)-2-oleoyl-GPC (P-16:0/18:1)*	Plasmalogen	0.08	2.47e-14	8.31e-13	8583
Eubacteriales sp. HG3A.0442	1-lignoceroyl-GPC (24:0)	Lysophospholipid	0.08	2.47e-14	8.31e-13	8583
Eubacteriales sp. HG3A.0443	1,2-dilinoleoyl-GPC (18:2/18:2)	Phosphatidylcholine (PC)	0.08	2.48e-14	8.36e-13	8583
Coprococcus comes HG3A.0016	5alpha-androstan-3beta,17alpha-diol disulfate	Androgenic Steroids	-0.08	2.48e-14	8.36e-13	8583
Clostridiaceae sp. HG3A.0491	X - 17357	Uncharacterized molecules	0.08	2.48e-14	8.37e-13	8583
Intestinibacillus sp. Marseille-P4005 HG3A.0168	N-acetylneuraminate	Aminosugar Metabolism	0.08	2.49e-14	8.38e-13	8583
Lachnospiraceae sp. HG3A.0127	1-palmitoyl-2-dihomo-linolenoyl-GPC (16:0/20:3n3 or 6)*	Phosphatidylcholine (PC)	-0.08	2.51e-14	8.47e-13	8583
Clostridia sp. HG3A.0140	X - 12543	Uncharacterized molecules	-0.12	2.52e-14	8.47e-13	3811
Eubacteriales sp. HG3A.0443	metabolonic lactone sulfate	Partially Characterized Molecules	-0.08	2.52e-14	8.48e-13	8583
Eubacteriales sp. HG3A.0162	N,N-dimethyl-5-aminovalerate	Lysine Metabolism	0.09	2.52e-14	8.48e-13	6692
Eubacteriales sp. HG3A.0442	X - 24475	Uncharacterized molecules	0.08	2.52e-14	8.5e-13	8583
Faecalibacterium prausnitzii HG3A.0010	methyl indole-3-acetate	Food Component/Plant	-0.08	2.53e-14	8.51e-13	8583
Eubacteriales sp. HG3A.0087	N2,N5-diacetylornithine	Urea cycle; Arginine and Proline Metabolism	0.08	2.54e-14	8.54e-13	8583
Eubacteriales sp. HG3A.0568	palmitoyl sphingomyelin (d18:1/16:0)	Sphingomyelins	0.08	2.54e-14	8.55e-13	8583
Intestinibacillus sp. Marseille-P4005 HG3A.0168	N,N-dimethylalanine	Alanine and Aspartate Metabolism	-0.08	2.54e-14	8.57e-13	8583
Eubacteriales sp. HG3A.0568	docosatrienoate (22:3n6)*	Long Chain Polyunsaturated Fatty Acid (n3 and n6)	-0.08	2.55e-14	8.59e-13	8583
Eubacteriales sp. HG3A.0600	1-(1-enyl-palmitoyl)-GPC (P-16:0)*	Lysoplasmalogen	0.08	2.55e-14	8.59e-13	8583
Eubacterium sp. AM49-13BH HG3A.0251	sphingomyelin (d18:2/23:1)*	Sphingomyelins	0.08	2.56e-14	8.6e-13	8583
Oscillospiraceae sp. HG3A.0207	chiro-inositol	Inositol Metabolism	0.08	2.56e-14	8.61e-13	8582
Eubacteriales sp. HG3A.0600	X - 15486	Uncharacterized molecules	-0.08	2.57e-14	8.64e-13	8583
Eubacteriales sp. HG3A.0609	catechol sulfate	Benzoate Metabolism	0.08	2.58e-14	8.68e-13	8583
Limosilactobacillus mucosae HG3A.0953	ursodeoxycholate	Secondary Bile Acid Metabolism	0.08	2.6e-14	8.74e-13	8583
Clostridia sp. HG3A.1053	3-methyladipate	Fatty Acid, Dicarboxylate	0.08	2.6e-14	8.76e-13	8582
Clostridia sp. HG3A.1053	S-methylcysteine sulfoxide	Methionine, Cysteine, SAM and Taurine Metabolism	0.08	2.62e-14	8.81e-13	8583
Oscillospiraceae sp. HG3A.0072	N2,N2-dimethylguanosine	Purine Metabolism, Guanine containing	-0.08	2.62e-14	8.81e-13	8583
Eubacteriales sp. HG3A.0331	citrate	TCA Cycle	0.08	2.62e-14	8.82e-13	8583
Oscillospiraceae sp. HG3A.0507	N-stearoyl-sphingosine (d18:1/18:0)*	Ceramides	-0.08	2.63e-14	8.83e-13	8583
Clostridia sp. HG3A.1053	N-methyltaurine	Methionine, Cysteine, SAM and Taurine Metabolism	0.08	2.63e-14	8.84e-13	8582
Anaerobutyricum hallii HG3A.0012	X - 16124	Uncharacterized molecules	-0.08	2.63e-14	8.84e-13	8583
Odoribacter splanchnicus HG3A.0041	pimeloylcarnitine/3-methyladipoylcarnitine (C7-DC)	Fatty Acid Metabolism (Acyl Carnitine, Dicarboxylate)	0.08	2.63e-14	8.85e-13	8583
Eubacteriales sp. HG3A.0162	methylnaphthyl sulfate (2)*	Chemical	-0.08	2.63e-14	8.85e-13	8583
Firmicutes sp. HG3A.0397	X - 24795	Uncharacterized molecules	-0.08	2.64e-14	8.86e-13	8583
Clostridia sp. HG3A.0756	mannonate*	Food Component/Plant	-0.08	2.64e-14	8.87e-13	8582
Clostridia sp. HG3A.0750	phenylacetylglutamate	Acetylated Peptides	0.08	2.64e-14	8.87e-13	8583
Eubacteriales sp. HG3A.0697	4-hydroxyphenylacetoylcarnitine	Tyrosine Metabolism	-0.08	2.66e-14	8.93e-13	8583
Eubacteriales sp. HG3A.0087	1-(1-enyl-palmitoyl)-GPC (P-16:0)*	Lysoplasmalogen	0.08	2.67e-14	8.97e-13	8583
Eubacteriales sp. HG3A.0193	1-oleoyl-2-docosahexaenoyl-GPC (18:1/22:6)*	Phosphatidylcholine (PC)	0.08	2.67e-14	8.97e-13	8583
Eubacteriales sp. HG3A.0100	1-stearoyl-2-linoleoyl-GPC (18:0/18:2)*	Phosphatidylcholine (PC)	0.08	2.67e-14	8.97e-13	8583
Fusicatenibacter saccharivorans HG3A.0004	1-(1-enyl-palmitoyl)-2-oleoyl-GPC (P-16:0/18:1)*	Plasmalogen	-0.08	2.67e-14	8.98e-13	8583
Eubacteriales sp. HG3A.0450	3-methyladipate	Fatty Acid, Dicarboxylate	0.08	2.67e-14	8.98e-13	8582
Eubacterium sp. AM49-13BH HG3A.0251	1-palmitoyl-2-oleoyl-GPC (16:0/18:1)	Phosphatidylcholine (PC)	-0.08	2.68e-14	8.99e-13	8583
Blautia massiliensis HG3A.0023	3-hydroxybutyrate (BHBA)	Ketone Bodies	-0.08	2.68e-14	9e-13	8582
Firmicutes sp. HG3A.0397	1-methyl-5-imidazoleacetate	Histidine Metabolism	0.08	2.69e-14	9.03e-13	8583
Intestinibacillus sp. Marseille-P4005 HG3A.0168	cis-3,4-methyleneheptanoylcarnitine	Fatty Acid Metabolism (Acyl Carnitine, Medium Chain)	0.08	2.7e-14	9.07e-13	8583
Eubacteriales sp. HG3A.0316	dodecanedioate (C12-DC)	Fatty Acid, Dicarboxylate	0.08	2.7e-14	9.08e-13	8583
Eubacteriales sp. HG3A.0331	pyruvate	Glycolysis, Gluconeogenesis, and Pyruvate Metabolism	-0.08	2.71e-14	9.12e-13	8582
Eubacteriales sp. HG3A.0443	1-palmitoyl-2-oleoyl-GPE (16:0/18:1)	Phosphatidylethanolamine (PE)	-0.08	2.72e-14	9.13e-13	8583
Ruminococcus torques HG3A.0034	carotene diol (1)	Vitamin A Metabolism	-0.08	2.73e-14	9.16e-13	8583
Clostridiaceae sp. HG3A.0431	palmitoyl-sphingosine-phosphoethanolamine (d18:1/16:0)	Ceramide PEs	-0.08	2.76e-14	9.27e-13	8583
Oscillibacter sp. PEA192 HG3A.0021	mannonate*	Food Component/Plant	0.08	2.77e-14	9.3e-13	8582
Eubacteriales sp. HG3A.0162	X - 25417	Uncharacterized molecules	0.08	2.78e-14	9.31e-13	8583
Eubacteriales sp. HG3A.0600	1-stearoyl-GPG (18:0)	Lysophospholipid	-0.08	2.78e-14	9.34e-13	8583
Eubacteriales sp. HG3A.0154	1,2-dipalmitoyl-GPC (16:0/16:0)	Phosphatidylcholine (PC)	0.08	2.79e-14	9.36e-13	8583
Alistipes senegalensis HG3A.0141	gamma-glutamylglutamate	Gamma-glutamyl Amino Acid	-0.08	2.79e-14	9.37e-13	8583
Clostridia sp. HG3A.0385	X - 14056	Uncharacterized molecules	-0.08	2.8e-14	9.38e-13	8583
Alistipes senegalensis HG3A.0141	indoleacetate	Tryptophan Metabolism	0.08	2.82e-14	9.47e-13	8583
Bacteria sp. HG3A.0483	1-stearoyl-2-arachidonoyl-GPE (18:0/20:4)	Phosphatidylethanolamine (PE)	-0.08	2.83e-14	9.5e-13	8583
Eubacteriales sp. HG3A.0781	3-methyladipate	Fatty Acid, Dicarboxylate	0.08	2.84e-14	9.51e-13	8582
Eubacteriales sp. HG3A.0443	4-hydroxyglutamate	Glutamate Metabolism	-0.08	2.84e-14	9.52e-13	8583
Eubacteriales sp. HG3A.0577	proline	Urea cycle; Arginine and Proline Metabolism	-0.08	2.84e-14	9.52e-13	8583
Roseburia inulinivorans HG3A.0036	X - 21736	Uncharacterized molecules	0.08	2.84e-14	9.52e-13	8583
Clostridia sp. HG3A.0385	1,2-dilinoleoyl-GPC (18:2/18:2)	Phosphatidylcholine (PC)	0.08	2.86e-14	9.58e-13	8583
Eubacteriales sp. HG3A.0381	cholic acid glucuronide	Primary Bile Acid Metabolism	0.08	2.88e-14	9.64e-13	8583
Oscillospiraceae sp. HG3A.0060	diacylglycerol (16:1/18:2 [2], 16:0/18:3 [1])*	Diacylglycerol	-0.12	2.89e-14	9.67e-13	3811
Streptococcus salivarius HG3A.0071	X - 23659	Uncharacterized molecules	0.08	2.89e-14	9.67e-13	8583
Oscillospiraceae sp. HG3A.0437	1-palmitoyl-2-arachidonoyl-GPC (16:0/20:4n6)	Phosphatidylcholine (PC)	-0.08	2.89e-14	9.67e-13	8583
Eubacteriales sp. HG3A.0383	isobutyrylglycine	Leucine, Isoleucine and Valine Metabolism	0.08	2.9e-14	9.69e-13	8583
Intestinibacillus sp. Marseille-P4005 HG3A.0168	1-oleoylglycerol (18:1)	Monoacylglycerol	0.08	2.9e-14	9.69e-13	8583
Oscillibacter sp. HG3A.0245	2-piperidinone	Food Component/Plant	-0.08	2.9e-14	9.7e-13	8583
Anaerobutyricum hallii HG3A.0012	alanine	Alanine and Aspartate Metabolism	0.08	2.9e-14	9.71e-13	8583
Clostridium phoceensis HG3A.0014	X - 13728	Uncharacterized molecules	0.08	2.91e-14	9.75e-13	8583
Eubacteriales sp. HG3A.0331	4-hydroxyphenylacetoylcarnitine	Tyrosine Metabolism	-0.08	2.92e-14	9.76e-13	8583
Oscillibacter sp. PEA192 HG3A.0021	methylnaphthyl sulfate (2)*	Chemical	0.08	2.92e-14	9.77e-13	8583
Eubacteriales sp. HG3A.0311	N-acetyltyrosine	Tyrosine Metabolism	-0.08	2.92e-14	9.79e-13	8583
Eubacteriales sp. HG3A.0565	cortolone glucuronide (1)	Corticosteroids	-0.08	2.93e-14	9.81e-13	8583
Eubacteriales sp. HG3A.0149	X - 21845	Uncharacterized molecules	-0.08	2.93e-14	9.81e-13	8583
Eubacteriales sp. HG3A.0229	X - 25523	Uncharacterized molecules	0.08	2.94e-14	9.84e-13	8583
Oscillospiraceae sp. HG3A.0507	octadecanedioate (C18-DC)	Fatty Acid, Dicarboxylate	0.08	2.94e-14	9.84e-13	8583
Eubacteriales sp. HG3A.0100	X - 22162	Uncharacterized molecules	0.08	2.96e-14	9.91e-13	8583
Streptococcus salivarius HG3A.0071	X - 24411	Uncharacterized molecules	0.11	2.97e-14	9.92e-13	4772
Eubacteriales sp. HG3A.0244	N-lactoyl phenylalanine	Phenylalanine Metabolism	-0.08	2.97e-14	9.92e-13	8583
Collinsella intestinalis HG3A.0802	catechol sulfate	Benzoate Metabolism	-0.08	2.97e-14	9.93e-13	8583
Eubacteriales sp. HG3A.0083	tigloylglycine	Leucine, Isoleucine and Valine Metabolism	0.08	2.98e-14	9.95e-13	8583
Oscillospiraceae sp. HG3A.0223	X - 12544	Uncharacterized molecules	0.08	2.98e-14	9.96e-13	8583
Blautia obeum HG3A.0001	X - 25790	Uncharacterized molecules	-0.08	2.98e-14	9.98e-13	8583
Eubacteriales sp. HG3A.0857	indolin-2-one	Food Component/Plant	0.08	2.99e-14	1e-12	8583
Eubacteriales sp. HG3A.0568	Urolithin B glucuronide	Bacterial/Fungal	0.12	2.99e-14	1e-12	3811
Lachnospiraceae sp. HG3A.0399	X - 24473	Uncharacterized molecules	0.08	3e-14	1e-12	8583
Oscillospiraceae sp. HG3A.0223	2-methoxyhydroquinone sulfate (2)	Benzoate Metabolism	-0.08	3e-14	1e-12	8583
Bacteroides cellulosilyticus HG3A.0108	1H-indole-7-acetic acid	Bacterial/Fungal	0.12	3.01e-14	1.01e-12	3811
Eubacteriales sp. HG3A.0215	5-hydroxyindole sulfate	Tryptophan Metabolism	0.08	3.02e-14	1.01e-12	8583
Oscillospiraceae sp. HG3A.0060	X - 25279	Uncharacterized molecules	-0.08	3.03e-14	1.01e-12	8583
Eubacteriales sp. HG3A.0128	hydroxy-CMPF*	Fatty Acid, Dicarboxylate	-0.08	3.05e-14	1.02e-12	8583
Odoribacter splanchnicus HG3A.0041	N-acetylglycine	Glycine, Serine and Threonine Metabolism	0.08	3.07e-14	1.02e-12	8583
Roseburia inulinivorans HG3A.0036	1-palmitoyl-2-oleoyl-GPE (16:0/18:1)	Phosphatidylethanolamine (PE)	0.08	3.07e-14	1.03e-12	8583
Firmicutes sp. HG3A.0398	N-lactoyl tyrosine	Tyrosine Metabolism	-0.08	3.08e-14	1.03e-12	8583
Bacteria sp. HG3A.0483	formiminoglutamate	Histidine Metabolism	-0.08	3.08e-14	1.03e-12	8583
Eubacteriales sp. HG3A.0105	X - 23587	Uncharacterized molecules	0.08	3.09e-14	1.03e-12	8583
Butyricicoccus sp. HG3A.0008	4-methoxyphenol sulfate	Tyrosine Metabolism	-0.08	3.09e-14	1.03e-12	8583
Eubacteriales sp. HG3A.0197	tricosanoyl sphingomyelin (d18:1/23:0)*	Sphingomyelins	0.08	3.1e-14	1.03e-12	8583
Oscillibacter sp. PEA192 HG3A.0021	sphingomyelin (d18:1/22:2, d18:2/22:1, d16:1/24:2)*	Sphingomyelins	-0.08	3.1e-14	1.03e-12	8583
Eubacteriales sp. HG3A.0600	1-palmitoyl-2-oleoyl-GPC (16:0/18:1)	Phosphatidylcholine (PC)	-0.08	3.1e-14	1.04e-12	8583
Eubacteriales sp. HG3A.0197	5alpha-androstan-3alpha,17alpha-diol monosulfate	Androgenic Steroids	0.08	3.1e-14	1.04e-12	8583
Oscillospiraceae sp. HG3A.0207	butyrylcarnitine (C4)	Fatty Acid Metabolism (also BCAA Metabolism)	-0.08	3.11e-14	1.04e-12	8583
Dorea sp. AF36-15AT HG3A.0052	hydroxy-CMPF*	Fatty Acid, Dicarboxylate	-0.08	3.12e-14	1.04e-12	8583
Eubacteriales sp. HG3A.0087	X - 13866	Uncharacterized molecules	0.08	3.12e-14	1.04e-12	8583
Clostridiaceae sp. HG3A.0431	nisinate (24:6n3)	Long Chain Polyunsaturated Fatty Acid (n3 and n6)	0.08	3.12e-14	1.04e-12	8583
Eubacterium sp. AM49-13BH HG3A.0251	diacylglycerol (16:1/18:2 [2], 16:0/18:3 [1])*	Diacylglycerol	-0.12	3.12e-14	1.04e-12	3811
Eubacteriales sp. HG3A.0311	hydroxycotinine	Tobacco Metabolite	-0.08	3.12e-14	1.04e-12	8583
Lachnospiraceae sp. HG3A.0018	X - 17612	Uncharacterized molecules	-0.11	3.13e-14	1.04e-12	4772
Eubacteriales sp. HG3A.0083	oleoyl-arachidonoyl-glycerol (18:1/20:4) [1]*	Diacylglycerol	-0.12	3.13e-14	1.04e-12	3811
Dorea formicigenerans HG3A.0006	docosahexaenoylcholine	Fatty Acid Metabolism (Acyl Choline)	-0.08	3.14e-14	1.05e-12	8583
Intestinibacillus sp. Marseille-P4005 HG3A.0168	X - 17654	Uncharacterized molecules	-0.08	3.14e-14	1.05e-12	8583
Eubacteriales sp. HG3A.0565	4-ethylcatechol sulfate	Benzoate Metabolism	0.08	3.15e-14	1.05e-12	8583
Eubacteriales sp. HG3A.0311	glycine conjugate of C10H12O2*	Partially Characterized Molecules	-0.08	3.15e-14	1.05e-12	8583
Eubacteriales sp. HG3A.0128	cotinine N-oxide	Tobacco Metabolite	0.08	3.15e-14	1.05e-12	8583
Eubacteriales sp. HG3A.0118	X - 23639	Uncharacterized molecules	0.08	3.15e-14	1.05e-12	8583
Bacteria sp. HG3A.0483	sphingomyelin (d18:2/24:2)*	Sphingomyelins	0.08	3.15e-14	1.05e-12	8583
Firmicutes sp. HG3A.0398	serine	Glycine, Serine and Threonine Metabolism	0.08	3.15e-14	1.05e-12	8583
Lachnospiraceae sp. HG3A.0217	1-(1-enyl-palmitoyl)-2-oleoyl-GPC (P-16:0/18:1)*	Plasmalogen	0.08	3.16e-14	1.05e-12	8583
Eubacteriales sp. HG3A.0442	7-methylguanine	Purine Metabolism, Guanine containing	-0.08	3.16e-14	1.05e-12	8583
Blautia massiliensis HG3A.0023	1-stearoyl-GPG (18:0)	Lysophospholipid	0.08	3.17e-14	1.06e-12	8583
Eubacteriales sp. HG3A.0269	1-myristoyl-2-arachidonoyl-GPC (14:0/20:4)*	Phosphatidylcholine (PC)	-0.08	3.17e-14	1.06e-12	8583
Clostridium sp. TF06-15AC HG3A.0032	1-(1-enyl-palmitoyl)-2-linoleoyl-GPC (P-16:0/18:2)*	Plasmalogen	-0.08	3.18e-14	1.06e-12	8583
Firmicutes sp. HG3A.0397	behenoyl dihydrosphingomyelin (d18:0/22:0)*	Dihydrosphingomyelins	-0.08	3.18e-14	1.06e-12	8583
Clostridium sp. HG3A.0050	behenoyl dihydrosphingomyelin (d18:0/22:0)*	Dihydrosphingomyelins	0.08	3.19e-14	1.06e-12	8583
Clostridiaceae sp. HG3A.0431	X - 12410	Uncharacterized molecules	-0.08	3.19e-14	1.06e-12	8583
Eubacteriales sp. HG3A.0409	X - 11483	Uncharacterized molecules	0.08	3.2e-14	1.07e-12	8583
Blautia massiliensis HG3A.0023	pregnanediol-3-glucuronide	Progestin Steroids	-0.08	3.2e-14	1.07e-12	8583
Bacteroides cellulosilyticus HG3A.0108	3-(3-hydroxyphenyl)propionate	Benzoate Metabolism	-0.08	3.2e-14	1.07e-12	8583
Eubacteriales sp. HG3A.0087	S-methylcysteine	Methionine, Cysteine, SAM and Taurine Metabolism	0.08	3.21e-14	1.07e-12	8583
Eubacteriales sp. HG3A.0118	X - 24588	Uncharacterized molecules	-0.08	3.21e-14	1.07e-12	8583
Eubacteriales sp. HG3A.0083	palmitoyl-sphingosine-phosphoethanolamine (d18:1/16:0)	Ceramide PEs	0.08	3.21e-14	1.07e-12	8583
Limosilactobacillus mucosae HG3A.0953	deoxycholic acid glucuronide	Secondary Bile Acid Metabolism	0.08	3.21e-14	1.07e-12	8583
Eubacteriales sp. HG3A.0383	serine	Glycine, Serine and Threonine Metabolism	0.08	3.22e-14	1.07e-12	8583
Clostridia sp. HG3A.0750	11beta-hydroxyetiocholanolone glucuronide*	Androgenic Steroids	0.08	3.23e-14	1.08e-12	8583
Eubacteriales sp. HG3A.0565	1-oleoyl-2-docosahexaenoyl-GPC (18:1/22:6)*	Phosphatidylcholine (PC)	0.08	3.24e-14	1.08e-12	8583
Intestinibacillus sp. Marseille-P4005 HG3A.0168	X - 19141	Uncharacterized molecules	-0.08	3.24e-14	1.08e-12	8583
Lachnospiraceae sp. HG3A.0018	isobutyrylcarnitine (C4)	Leucine, Isoleucine and Valine Metabolism	-0.08	3.25e-14	1.08e-12	8583
Eubacteriales sp. HG3A.0136	3-acetylphenol sulfate	Chemical	-0.08	3.25e-14	1.08e-12	8583
Clostridium sp. TF06-15AC HG3A.0032	sphingomyelin (d18:0/20:0, d16:0/22:0)*	Dihydrosphingomyelins	0.08	3.25e-14	1.08e-12	8583
Oscillospiraceae sp. HG3A.0223	proline	Urea cycle; Arginine and Proline Metabolism	-0.08	3.25e-14	1.08e-12	8583
Oscillospiraceae sp. HG3A.0223	(2,4 or 2,5)-dimethylphenol sulfate	Food Component/Plant	-0.08	3.25e-14	1.08e-12	8583
Clostridiaceae sp. HG3A.0431	aspartate	Alanine and Aspartate Metabolism	0.08	3.26e-14	1.08e-12	8583
Eubacterium sp. AM49-13BH HG3A.0251	X - 12707	Uncharacterized molecules	0.08	3.26e-14	1.09e-12	8583
Oscillospiraceae sp. HG3A.0256	N2,N5-diacetylornithine	Urea cycle; Arginine and Proline Metabolism	-0.08	3.27e-14	1.09e-12	8583
Eubacteriales sp. HG3A.0215	mannonate*	Food Component/Plant	-0.08	3.27e-14	1.09e-12	8582
Eubacteriales sp. HG3A.0229	S-methylmethionine	Methionine, Cysteine, SAM and Taurine Metabolism	0.08	3.28e-14	1.09e-12	8583
Alistipes communis HG3A.0064	deoxycholate	Secondary Bile Acid Metabolism	-0.08	3.28e-14	1.09e-12	8583
Eubacteriales sp. HG3A.0128	X - 22520	Uncharacterized molecules	0.12	3.29e-14	1.1e-12	3811
Eubacteriales sp. HG3A.0443	glutarate (C5-DC)	Fatty Acid, Dicarboxylate	-0.08	3.3e-14	1.1e-12	8582
Eubacteriales sp. HG3A.0697	glycodeoxycholate 3-sulfate	Secondary Bile Acid Metabolism	-0.08	3.33e-14	1.11e-12	8583
Clostridium sp. TM06-18 HG3A.0048	X - 23787	Uncharacterized molecules	0.08	3.33e-14	1.11e-12	8583
Oscillospiraceae sp. HG3A.0060	citramalate	Glutamate Metabolism	-0.08	3.33e-14	1.11e-12	8583
Clostridiaceae sp. HG3A.0431	isobutyrylcarnitine (C4)	Leucine, Isoleucine and Valine Metabolism	-0.08	3.33e-14	1.11e-12	8583
Anaerobutyricum hallii HG3A.0012	S-methylcysteine	Methionine, Cysteine, SAM and Taurine Metabolism	-0.08	3.33e-14	1.11e-12	8583
Streptococcus parasanguinis HG3A.0117	3-hydroxycotinine glucuronide	Tobacco Metabolite	0.08	3.34e-14	1.11e-12	8583
Bifidobacterium adolescentis HG3A.0056	X - 13507	Uncharacterized molecules	0.08	3.34e-14	1.11e-12	8583
Butyricicoccus sp. HG3A.0008	branched chain 14:0 dicarboxylic acid**	Fatty Acid, Dicarboxylate	-0.08	3.34e-14	1.11e-12	8583
Oscillospiraceae sp. HG3A.0507	oxalate (ethanedioate)	Ascorbate and Aldarate Metabolism	0.08	3.35e-14	1.11e-12	8583
Eubacteriales sp. HG3A.0751	X - 18935	Uncharacterized molecules	0.12	3.35e-14	1.11e-12	3811
Lachnospiraceae sp. HG3A.0903	X - 18901	Uncharacterized molecules	0.08	3.35e-14	1.11e-12	8583
Eubacteriales sp. HG3A.0229	X - 11483	Uncharacterized molecules	0.08	3.35e-14	1.12e-12	8583
Oscillospiraceae sp. HG3A.0072	sphingomyelin (d18:1/21:0, d17:1/22:0, d16:1/23:0)*	Sphingomyelins	0.08	3.36e-14	1.12e-12	8583
Lachnospiraceae sp. HG3A.0127	pimeloylcarnitine/3-methyladipoylcarnitine (C7-DC)	Fatty Acid Metabolism (Acyl Carnitine, Dicarboxylate)	0.08	3.36e-14	1.12e-12	8583
Eubacteriales sp. HG3A.0083	X - 11308	Uncharacterized molecules	0.08	3.37e-14	1.12e-12	8583
Eubacteriales sp. HG3A.0229	X - 12411	Uncharacterized molecules	0.08	3.38e-14	1.12e-12	8583
Eubacteriales sp. HG3A.0316	glucose	Glycolysis, Gluconeogenesis, and Pyruvate Metabolism	-0.08	3.38e-14	1.12e-12	8582
Oscillospiraceae sp. HG3A.0507	1-(1-enyl-palmitoyl)-2-palmitoyl-GPC (P-16:0/16:0)*	Plasmalogen	0.08	3.39e-14	1.13e-12	8583
Clostridiaceae sp. HG3A.0491	phenylacetylglutamine	Acetylated Peptides	-0.08	3.39e-14	1.13e-12	8583
Oscillospiraceae sp. HG3A.0060	sphingomyelin (d18:2/23:1)*	Sphingomyelins	0.08	3.4e-14	1.13e-12	8583
Eubacterium ramulus HG3A.0068	octadecenedioate (C18:1-DC)	Fatty Acid, Dicarboxylate	-0.08	3.4e-14	1.13e-12	8583
Oscillospiraceae sp. HG3A.0072	arachidoylcarnitine (C20)*	Fatty Acid Metabolism (Acyl Carnitine, Long Chain Saturated)	0.08	3.41e-14	1.13e-12	8583
Eubacteriales sp. HG3A.0244	alanine	Alanine and Aspartate Metabolism	-0.08	3.41e-14	1.13e-12	8583
Eubacterium sp. AM49-13BH HG3A.0251	gamma-glutamylglutamate	Gamma-glutamyl Amino Acid	-0.08	3.41e-14	1.13e-12	8583
Bacteroides cellulosilyticus HG3A.0108	X - 25419	Uncharacterized molecules	0.08	3.42e-14	1.13e-12	8583
Eubacterium sp. AM49-13BH HG3A.0251	proline	Urea cycle; Arginine and Proline Metabolism	-0.08	3.43e-14	1.14e-12	8583
Eubacteriales sp. HG3A.0331	glucuronide of piperine metabolite C17H21NO3 (4)*	Food Component/Plant	-0.08	3.44e-14	1.14e-12	8583
Eubacteriales sp. HG3A.0125	sphingomyelin (d18:0/20:0, d16:0/22:0)*	Dihydrosphingomyelins	-0.08	3.44e-14	1.14e-12	8583
Eubacteriales sp. HG3A.0197	glycochenodeoxycholate glucuronide (1)	Primary Bile Acid Metabolism	-0.08	3.45e-14	1.14e-12	8583
Eubacteriales sp. HG3A.0162	1-stearoyl-2-arachidonoyl-GPI (18:0/20:4)	Phosphatidylinositol (PI)	-0.08	3.45e-14	1.14e-12	8583
Alistipes communis HG3A.0064	sphingomyelin (d18:2/24:2)*	Sphingomyelins	0.08	3.46e-14	1.15e-12	8583
Clostridia sp. HG3A.0140	glycosyl-N-behenoyl-sphingadienine (d18:2/22:0)*	Hexosylceramides (HCER)	0.08	3.46e-14	1.15e-12	8583
Eubacteriales sp. HG3A.0087	benzoylcarnitine*	Chemical	0.1	3.46e-14	1.15e-12	5702
Coprobacillus sp. HG3A.0022	2-aminoheptanoate	Fatty Acid, Amino	-0.08	3.47e-14	1.15e-12	8583
Eubacteriales sp. HG3A.0125	N1-methyladenosine	Purine Metabolism, Adenine containing	-0.08	3.47e-14	1.15e-12	8583
Faecalibacterium sp. HG3A.0042	X - 12830	Uncharacterized molecules	0.08	3.49e-14	1.16e-12	8583
Streptococcus salivarius HG3A.0071	N-acetylglycine	Glycine, Serine and Threonine Metabolism	-0.08	3.49e-14	1.16e-12	8583
Eubacteriales sp. HG3A.0244	oleoyl-linoleoyl-glycerol (18:1/18:2) [1]	Diacylglycerol	-0.08	3.49e-14	1.16e-12	8583
Eubacteriales sp. HG3A.0125	N-acetyl-cadaverine	Lysine Metabolism	-0.12	3.5e-14	1.16e-12	3811
Eubacteriales sp. HG3A.0083	oleoyl-oleoyl-glycerol (18:1/18:1) [2]*	Diacylglycerol	-0.12	3.5e-14	1.16e-12	3811
Eubacteriales sp. HG3A.0442	X - 22162	Uncharacterized molecules	-0.08	3.5e-14	1.16e-12	8583
Oscillibacter sp. PEA192 HG3A.0021	lactosyl-N-nervonoyl-sphingosine (d18:1/24:1)*	Lactosylceramides (LCER)	-0.08	3.5e-14	1.16e-12	8583
Clostridia sp. HG3A.0140	gamma-tocopherol/beta-tocopherol	Tocopherol Metabolism	-0.08	3.52e-14	1.17e-12	8583
Eubacteriales sp. HG3A.0215	X - 24556	Uncharacterized molecules	0.12	3.52e-14	1.17e-12	3811
Eubacterium sp. AM49-13BH HG3A.0251	5alpha-pregnan-3beta,20alpha-diol monosulfate (2)	Progestin Steroids	0.08	3.52e-14	1.17e-12	8583
Clostridium sp. TF06-15AC HG3A.0032	formiminoglutamate	Histidine Metabolism	0.08	3.52e-14	1.17e-12	8583
Alistipes shahii HG3A.0054	cortolone glucuronide (1)	Corticosteroids	-0.08	3.53e-14	1.17e-12	8583
Eubacteriales sp. HG3A.0229	X - 23782	Uncharacterized molecules	0.08	3.54e-14	1.17e-12	8583
Bifidobacterium adolescentis HG3A.0056	3-carboxy-4-methyl-5-propyl-2-furanpropanoate (CMPF)	Fatty Acid, Dicarboxylate	-0.08	3.56e-14	1.18e-12	8583
Bacteria sp. HG3A.0483	taurodeoxycholate	Secondary Bile Acid Metabolism	-0.08	3.57e-14	1.18e-12	8583
Clostridiaceae sp. HG3A.0431	X - 13684	Uncharacterized molecules	0.08	3.57e-14	1.18e-12	8583
Streptococcus salivarius HG3A.0071	dihydroferulate	Food Component/Plant	0.08	3.58e-14	1.19e-12	8583
Blautia obeum HG3A.0001	1-stearoyl-2-linoleoyl-GPC (18:0/18:2)*	Phosphatidylcholine (PC)	-0.08	3.58e-14	1.19e-12	8583
Eubacteriales sp. HG3A.0443	X - 22834	Uncharacterized molecules	-0.08	3.59e-14	1.19e-12	8583
Oscillospiraceae sp. HG3A.0072	citrate	TCA Cycle	0.08	3.6e-14	1.19e-12	8583
Dorea sp. AF36-15AT HG3A.0052	isobutyrylcarnitine (C4)	Leucine, Isoleucine and Valine Metabolism	-0.08	3.6e-14	1.19e-12	8583
Coprococcus comes HG3A.0016	X - 15461	Uncharacterized molecules	0.08	3.61e-14	1.2e-12	8583
Bacteria sp. HG3A.0483	sphingomyelin (d18:0/20:0, d16:0/22:0)*	Dihydrosphingomyelins	-0.08	3.61e-14	1.2e-12	8583
Anaerostipes hadrus HG3A.0003	glyco-beta-muricholate**	Primary Bile Acid Metabolism	-0.08	3.62e-14	1.2e-12	8583
Lachnospiraceae sp. HG3A.0127	oxindolylalanine	Tryptophan Metabolism	0.08	3.62e-14	1.2e-12	8583
Eubacterium sp. AM49-13BH HG3A.0251	N-methylhydroxyproline**	Urea cycle; Arginine and Proline Metabolism	0.11	3.62e-14	1.2e-12	4772
Oscillospiraceae sp. HG3A.0210	1-stearoyl-2-docosahexaenoyl-GPE (18:0/22:6)*	Phosphatidylethanolamine (PE)	-0.08	3.63e-14	1.2e-12	8583
Oscillospiraceae sp. HG3A.0210	isobutyrylcarnitine (C4)	Leucine, Isoleucine and Valine Metabolism	0.08	3.64e-14	1.2e-12	8583
Fusicatenibacter saccharivorans HG3A.0004	3-methyladipate	Fatty Acid, Dicarboxylate	-0.08	3.64e-14	1.21e-12	8582
Clostridia sp. HG3A.0140	oleoyl-arachidonoyl-glycerol (18:1/20:4) [1]*	Diacylglycerol	-0.12	3.66e-14	1.21e-12	3811
Eubacteriales sp. HG3A.0369	1-palmitoyl-2-arachidonoyl-GPE (16:0/20:4)*	Phosphatidylethanolamine (PE)	-0.08	3.66e-14	1.21e-12	8583
Eubacteriales sp. HG3A.0215	X - 22834	Uncharacterized molecules	-0.08	3.67e-14	1.21e-12	8583
Eubacteriales sp. HG3A.0442	alpha-ketoglutarate	TCA Cycle	-0.08	3.67e-14	1.21e-12	8582
Eubacteriales sp. HG3A.0568	1-(1-enyl-palmitoyl)-2-palmitoyl-GPC (P-16:0/16:0)*	Plasmalogen	0.08	3.67e-14	1.22e-12	8583
Eubacteriales sp. HG3A.0383	X - 24337	Uncharacterized molecules	-0.08	3.68e-14	1.22e-12	8583
Eubacteriales sp. HG3A.0311	2-hydroxyacetaminophen sulfate*	Drug - Analgesics, Anesthetics	0.08	3.68e-14	1.22e-12	8583
Roseburia inulinivorans HG3A.0036	methylnaphthyl sulfate (2)*	Chemical	0.08	3.68e-14	1.22e-12	8583
Clostridiaceae sp. HG3A.0491	X - 21842	Uncharacterized molecules	-0.08	3.68e-14	1.22e-12	8583
Eubacteriales sp. HG3A.0609	X - 24475	Uncharacterized molecules	0.08	3.69e-14	1.22e-12	8583
Oscillospiraceae sp. HG3A.0072	sphingomyelin (d18:0/20:0, d16:0/22:0)*	Dihydrosphingomyelins	-0.08	3.69e-14	1.22e-12	8583
Eubacteriales sp. HG3A.0311	1-(1-enyl-palmitoyl)-2-palmitoleoyl-GPC (P-16:0/16:1)*	Plasmalogen	0.08	3.69e-14	1.22e-12	8583
Clostridia sp. HG3A.1053	X - 16649	Uncharacterized molecules	0.08	3.69e-14	1.22e-12	8583
Oscillospiraceae sp. HG3A.0223	serine	Glycine, Serine and Threonine Metabolism	0.08	3.69e-14	1.22e-12	8583
Clostridium sp. TM06-18 HG3A.0048	oleoyl-oleoyl-glycerol (18:1/18:1) [2]*	Diacylglycerol	0.12	3.7e-14	1.22e-12	3811
Oscillospiraceae sp. HG3A.0223	4-vinylguaiacol sulfate	Food Component/Plant	-0.08	3.7e-14	1.22e-12	8583
Eubacteriales sp. HG3A.0100	N1-methylinosine	Purine Metabolism, (Hypo)Xanthine/Inosine containing	-0.08	3.71e-14	1.23e-12	8583
Eubacteriales sp. HG3A.0577	X - 25523	Uncharacterized molecules	0.08	3.72e-14	1.23e-12	8583
Eubacteriales sp. HG3A.0311	tauroursodeoxycholate	Secondary Bile Acid Metabolism	-0.08	3.73e-14	1.23e-12	8583
Firmicutes sp. HG3A.0398	N-acetyl-cadaverine	Lysine Metabolism	-0.12	3.73e-14	1.23e-12	3811
Oscillospiraceae sp. HG3A.0130	androstenediol (3beta,17beta) disulfate (1)	Androgenic Steroids	0.08	3.74e-14	1.24e-12	8583
Clostridiaceae sp. HG3A.0431	linoleoyl-arachidonoyl-glycerol (18:2/20:4) [2]*	Diacylglycerol	0.08	3.75e-14	1.24e-12	8583
Eubacteriales sp. HG3A.0600	lactate	Glycolysis, Gluconeogenesis, and Pyruvate Metabolism	-0.08	3.76e-14	1.24e-12	8583
Dorea longicatena HG3A.0039	tigloylglycine	Leucine, Isoleucine and Valine Metabolism	-0.08	3.76e-14	1.24e-12	8583
Oscillospiraceae sp. HG3A.0507	1-stearoyl-2-arachidonoyl-GPC (18:0/20:4)	Phosphatidylcholine (PC)	-0.08	3.77e-14	1.25e-12	8583
Coprococcus comes HG3A.0016	glucuronide of piperine metabolite C17H21NO3 (4)*	Food Component/Plant	0.08	3.77e-14	1.25e-12	8583
Anaerostipes hadrus HG3A.0003	4-acetylphenol sulfate	Benzoate Metabolism	-0.08	3.79e-14	1.25e-12	8583
Eubacteriales sp. HG3A.0162	N-acetylglycine	Glycine, Serine and Threonine Metabolism	0.08	3.79e-14	1.25e-12	8583
Clostridium sp. TM06-18 HG3A.0048	glycolithocholate sulfate*	Secondary Bile Acid Metabolism	0.08	3.81e-14	1.26e-12	8583
Clostridiaceae sp. HG3A.0431	oleoyl-arachidonoyl-glycerol (18:1/20:4) [1]*	Diacylglycerol	0.12	3.81e-14	1.26e-12	3811
Eubacteriales sp. HG3A.0697	1-palmitoyl-2-palmitoleoyl-GPC (16:0/16:1)*	Phosphatidylcholine (PC)	-0.08	3.83e-14	1.27e-12	8583
Oscillibacter sp. PEA192 HG3A.0021	serine	Glycine, Serine and Threonine Metabolism	-0.08	3.84e-14	1.27e-12	8583
Clostridia sp. HG3A.0385	3-hydroxypyridine glucuronide	Chemical	0.08	3.84e-14	1.27e-12	8583
Blautia massiliensis HG3A.0023	1-palmitoyl-2-oleoyl-GPC (16:0/18:1)	Phosphatidylcholine (PC)	0.08	3.85e-14	1.27e-12	8583
Eubacteriales sp. HG3A.1445	octadecanedioate (C18-DC)	Fatty Acid, Dicarboxylate	0.08	3.85e-14	1.27e-12	8583
Oscillibacter sp. PEA192 HG3A.0021	X - 11299	Uncharacterized molecules	-0.08	3.86e-14	1.27e-12	8583
Intestinibacillus sp. Marseille-P4005 HG3A.0168	gamma-glutamylleucine	Gamma-glutamyl Amino Acid	0.08	3.86e-14	1.28e-12	8583
Eubacteriales sp. HG3A.0087	X - 24411	Uncharacterized molecules	-0.11	3.87e-14	1.28e-12	4772
Lachnospiraceae sp. HG3A.0018	glutamate	Glutamate Metabolism	0.08	3.88e-14	1.28e-12	8583
Intestinibacillus sp. Marseille-P4005 HG3A.0168	isoleucylglycine	Dipeptide	-0.08	3.89e-14	1.28e-12	8583
Eubacteriales sp. HG3A.0100	N4-acetylcytidine	Pyrimidine Metabolism, Cytidine containing	-0.08	3.9e-14	1.29e-12	8583
Eubacteriales sp. HG3A.0441	propionylglycine	Fatty Acid Metabolism (also BCAA Metabolism)	0.08	3.9e-14	1.29e-12	8583
Eubacteriales sp. HG3A.0128	X - 15461	Uncharacterized molecules	0.08	3.9e-14	1.29e-12	8583
Firmicutes sp. HG3A.0397	cotinine	Tobacco Metabolite	-0.08	3.91e-14	1.29e-12	8583
Clostridia sp. HG3A.0385	glycocholenate sulfate*	Secondary Bile Acid Metabolism	-0.08	3.92e-14	1.29e-12	8583
Eubacterium sp. AM49-13BH HG3A.0251	dopamine 3-O-sulfate	Tyrosine Metabolism	0.08	3.92e-14	1.29e-12	8583
Eubacterium sp. AM49-13BH HG3A.0251	glycohyocholate	Secondary Bile Acid Metabolism	0.08	3.92e-14	1.3e-12	8583
Oscillospiraceae sp. HG3A.0256	urate	Purine Metabolism, (Hypo)Xanthine/Inosine containing	0.08	3.94e-14	1.3e-12	8583
Eubacteriales sp. HG3A.0316	5-hydroxyindole sulfate	Tryptophan Metabolism	0.08	3.95e-14	1.3e-12	8583
Lachnospiraceae sp. HG3A.0399	beta-sitosterol	Sterol	0.08	3.96e-14	1.31e-12	8583
Eubacteriales sp. HG3A.0442	N-methyltaurine	Methionine, Cysteine, SAM and Taurine Metabolism	0.08	3.96e-14	1.31e-12	8582
Blautia obeum HG3A.0001	methyl glucopyranoside (alpha + beta)	Food Component/Plant	-0.08	3.96e-14	1.31e-12	8583
Eubacteriales sp. HG3A.0316	lactosyl-N-nervonoyl-sphingosine (d18:1/24:1)*	Lactosylceramides (LCER)	0.08	3.96e-14	1.31e-12	8583
Eubacteriales sp. HG3A.0242	1-stearoyl-2-docosahexaenoyl-GPE (18:0/22:6)*	Phosphatidylethanolamine (PE)	-0.08	3.97e-14	1.31e-12	8583
Faecalibacterium prausnitzii HG3A.0010	ursodeoxycholate	Secondary Bile Acid Metabolism	0.08	3.98e-14	1.31e-12	8583
Eubacteriales sp. HG3A.0105	N-carbamoylalanine	Alanine and Aspartate Metabolism	0.11	3.98e-14	1.31e-12	4772
Eubacteriales sp. HG3A.0215	indolin-2-one	Food Component/Plant	0.08	3.99e-14	1.32e-12	8583
Bifidobacterium adolescentis HG3A.0056	carotene diol (1)	Vitamin A Metabolism	-0.08	3.99e-14	1.32e-12	8583
Oscillospiraceae sp. HG3A.0507	dimethyl sulfone	Chemical	0.08	4e-14	1.32e-12	8583
Streptococcus parasanguinis HG3A.0117	S-methylcysteine	Methionine, Cysteine, SAM and Taurine Metabolism	-0.08	4e-14	1.32e-12	8583
Clostridia sp. HG3A.1053	cis-3,4-methyleneheptanoylcarnitine	Fatty Acid Metabolism (Acyl Carnitine, Medium Chain)	-0.08	4.01e-14	1.32e-12	8583
Oscillospiraceae sp. HG3A.0072	creatinine	Creatine Metabolism	0.08	4.01e-14	1.32e-12	8583
Oscillospiraceae sp. HG3A.0210	X - 15486	Uncharacterized molecules	-0.08	4.01e-14	1.32e-12	8583
Eubacteriales sp. HG3A.0193	oxalate (ethanedioate)	Ascorbate and Aldarate Metabolism	0.08	4.01e-14	1.32e-12	8583
Eubacteriales sp. HG3A.0331	xanthurenate	Tryptophan Metabolism	-0.08	4.02e-14	1.33e-12	8583
Collinsella aerofaciens HG3A.0019	norcotinine	Tobacco Metabolite	0.08	4.06e-14	1.34e-12	8583
Eubacteriales sp. HG3A.0577	X - 17357	Uncharacterized molecules	-0.08	4.07e-14	1.34e-12	8583
Oscillospiraceae sp. HG3A.0223	X - 24337	Uncharacterized molecules	-0.08	4.08e-14	1.35e-12	8583
Oscillospiraceae sp. HG3A.0060	sphingomyelin (d18:1/25:0, d19:0/24:1, d20:1/23:0, d19:1/24:0)*	Sphingomyelins	0.08	4.08e-14	1.35e-12	8583
Clostridia sp. HG3A.0385	oxalate (ethanedioate)	Ascorbate and Aldarate Metabolism	0.08	4.08e-14	1.35e-12	8583
Anaerotruncus massiliensis HG3A.0460	4-ethyl-2-methoxyphenol sulfate	Food Component/Plant	0.08	4.09e-14	1.35e-12	8583
Eubacteriales sp. HG3A.0316	X - 24795	Uncharacterized molecules	-0.08	4.09e-14	1.35e-12	8583
Oscillospiraceae sp. HG3A.0437	9,10-DiHOME	Fatty Acid, Dihydroxy	0.08	4.09e-14	1.35e-12	8583
Oscillibacter sp. HG3A.0245	X - 12117	Uncharacterized molecules	-0.08	4.09e-14	1.35e-12	8583
Eubacteriales sp. HG3A.0565	X - 13729	Uncharacterized molecules	0.08	4.09e-14	1.35e-12	8583
Streptococcus salivarius HG3A.0071	gamma-glutamylisoleucine*	Gamma-glutamyl Amino Acid	0.08	4.1e-14	1.35e-12	8583
Butyricicoccus sp. HG3A.0008	lactosyl-N-nervonoyl-sphingosine (d18:1/24:1)*	Lactosylceramides (LCER)	-0.08	4.11e-14	1.35e-12	8583
Eubacteriales sp. HG3A.0125	dihydroferulic acid sulfate	Food Component/Plant	-0.08	4.11e-14	1.35e-12	8583
Eubacteriales sp. HG3A.0450	X - 11299	Uncharacterized molecules	0.08	4.11e-14	1.35e-12	8583
Eubacteriales sp. HG3A.0105	1-palmitoyl-2-oleoyl-GPC (16:0/18:1)	Phosphatidylcholine (PC)	0.08	4.13e-14	1.36e-12	8583
Eubacteriales sp. HG3A.0311	glycodeoxycholate 3-sulfate	Secondary Bile Acid Metabolism	-0.08	4.15e-14	1.37e-12	8583
Eubacteriales sp. HG3A.0215	1-(1-enyl-palmitoyl)-2-palmitoleoyl-GPC (P-16:0/16:1)*	Plasmalogen	0.08	4.16e-14	1.37e-12	8583
Clostridium sp. AT4 HG3A.0347	N2,N5-diacetylornithine	Urea cycle; Arginine and Proline Metabolism	-0.08	4.17e-14	1.37e-12	8583
Clostridium sp. HG3A.0050	indoleacetate	Tryptophan Metabolism	-0.08	4.18e-14	1.37e-12	8583
Eubacteriales sp. HG3A.0125	1-palmitoyl-2-arachidonoyl-GPC (16:0/20:4n6)	Phosphatidylcholine (PC)	-0.08	4.19e-14	1.38e-12	8583
Eubacteriales sp. HG3A.0242	campesterol	Sterol	0.08	4.19e-14	1.38e-12	8583
Lachnospiraceae sp. HG3A.0217	N-stearoyl-sphinganine (d18:0/18:0)*	Dihydroceramides	-0.08	4.19e-14	1.38e-12	8583
Eubacteriales sp. HG3A.0087	sphingomyelin (d17:1/14:0, d16:1/15:0)*	Sphingomyelins	0.08	4.21e-14	1.39e-12	8583
Prevotella copri HG3A.0237	4-methylcatechol sulfate	Benzoate Metabolism	0.08	4.22e-14	1.39e-12	8583
Oscillospiraceae sp. HG3A.0223	pyridoxate	Vitamin B6 Metabolism	0.08	4.23e-14	1.39e-12	8583
Lachnospiraceae sp. HG3A.0399	4-methoxyphenol sulfate	Tyrosine Metabolism	0.08	4.24e-14	1.39e-12	8583
Eubacteriales sp. HG3A.0600	tetrahydrocortisol glucuronide	Corticosteroids	-0.08	4.24e-14	1.4e-12	8583
Faecalibacterium sp. HG3A.0042	imidazole propionate	Histidine Metabolism	-0.08	4.25e-14	1.4e-12	8583
Alistipes shahii HG3A.0054	ergothioneine	Food Component/Plant	0.08	4.25e-14	1.4e-12	8583
Eubacteriales sp. HG3A.0244	X - 16124	Uncharacterized molecules	0.08	4.25e-14	1.4e-12	8583
Eubacteriales sp. HG3A.0859	1-(1-enyl-palmitoyl)-2-linoleoyl-GPC (P-16:0/18:2)*	Plasmalogen	0.08	4.26e-14	1.4e-12	8583
Oscillospiraceae sp. HG3A.0223	quinolinate	Nicotinate and Nicotinamide Metabolism	-0.08	4.27e-14	1.4e-12	8583
Eubacteriales sp. HG3A.0697	X - 11315	Uncharacterized molecules	0.08	4.28e-14	1.41e-12	8583
Eubacteriales sp. HG3A.0935	X - 15728	Uncharacterized molecules	0.08	4.28e-14	1.41e-12	8583
Eubacteriales sp. HG3A.0260	4-acetylcatechol sulfate (1)	Food Component/Plant	0.08	4.3e-14	1.41e-12	8583
Dorea longicatena HG3A.0039	cis-3,4-methyleneheptanoylcarnitine	Fatty Acid Metabolism (Acyl Carnitine, Medium Chain)	0.08	4.3e-14	1.41e-12	8583
Eubacteriales sp. HG3A.0125	palmitoyl-sphingosine-phosphoethanolamine (d18:1/16:0)	Ceramide PEs	0.08	4.3e-14	1.41e-12	8583
Eubacterium sp. AM49-13BH HG3A.0251	X - 11483	Uncharacterized molecules	0.08	4.31e-14	1.42e-12	8583
Eubacteriales sp. HG3A.0083	diacylglycerol (16:1/18:2 [2], 16:0/18:3 [1])*	Diacylglycerol	-0.12	4.31e-14	1.42e-12	3811
Anaerotruncus massiliensis HG3A.0460	isobutyrylcarnitine (C4)	Leucine, Isoleucine and Valine Metabolism	0.08	4.31e-14	1.42e-12	8583
Eubacteriales sp. HG3A.0105	1,3,7-trimethylurate	Xanthine Metabolism	0.08	4.32e-14	1.42e-12	8583
Faecalibacterium sp. HG3A.0042	taurochenodeoxycholic acid 3-sulfate	Secondary Bile Acid Metabolism	0.08	4.33e-14	1.42e-12	8583
Clostridium phoceensis HG3A.0014	Urolithin B glucuronide	Bacterial/Fungal	-0.12	4.33e-14	1.42e-12	3811
Eubacteriales sp. HG3A.0154	glucose	Glycolysis, Gluconeogenesis, and Pyruvate Metabolism	-0.08	4.33e-14	1.42e-12	8582
Eubacteriales sp. HG3A.0409	guaiacol sulfate	Benzoate Metabolism	0.08	4.34e-14	1.43e-12	8583
Eubacteriales sp. HG3A.0242	3-hydroxy-2-ethylpropionate	Leucine, Isoleucine and Valine Metabolism	0.08	4.34e-14	1.43e-12	8583
Eubacteriales sp. HG3A.0100	3-acetylphenol sulfate	Chemical	-0.08	4.35e-14	1.43e-12	8583
Firmicutes sp. HG3A.0398	glutarate (C5-DC)	Fatty Acid, Dicarboxylate	-0.08	4.35e-14	1.43e-12	8582
Collinsella intestinalis HG3A.0802	3-carboxy-4-methyl-5-propyl-2-furanpropanoate (CMPF)	Fatty Acid, Dicarboxylate	-0.08	4.36e-14	1.43e-12	8583
Clostridiaceae sp. HG3A.0431	pantothenate	Pantothenate and CoA Metabolism	0.08	4.36e-14	1.43e-12	8583
Clostridium phoceensis HG3A.0014	2-ethylphenylsulfate	Benzoate Metabolism	0.08	4.36e-14	1.43e-12	8583
Fusicatenibacter saccharivorans HG3A.0004	X - 25523	Uncharacterized molecules	-0.08	4.37e-14	1.44e-12	8583
Dorea sp. AF36-15AT HG3A.0052	1-lignoceroyl-GPC (24:0)	Lysophospholipid	-0.08	4.38e-14	1.44e-12	8583
Clostridia sp. HG3A.0385	alanine	Alanine and Aspartate Metabolism	-0.08	4.38e-14	1.44e-12	8583
Eubacteriales sp. HG3A.0409	X - 21286	Uncharacterized molecules	0.08	4.39e-14	1.44e-12	8583
Oscillospiraceae sp. HG3A.0223	carnitine	Carnitine Metabolism	-0.08	4.4e-14	1.44e-12	8582
Anaerostipes hadrus HG3A.0003	lactosyl-N-nervonoyl-sphingosine (d18:1/24:1)*	Lactosylceramides (LCER)	-0.08	4.43e-14	1.46e-12	8583
Clostridium sp. HG3A.0050	1-palmitoyl-2-palmitoleoyl-GPC (16:0/16:1)*	Phosphatidylcholine (PC)	0.08	4.45e-14	1.46e-12	8583
Bifidobacterium adolescentis HG3A.0056	proline	Urea cycle; Arginine and Proline Metabolism	0.08	4.47e-14	1.47e-12	8583
Clostridiaceae sp. HG3A.0431	5-hydroxyindole sulfate	Tryptophan Metabolism	-0.08	4.52e-14	1.48e-12	8583
Bacteria sp. HG3A.0483	glutarate (C5-DC)	Fatty Acid, Dicarboxylate	-0.08	4.52e-14	1.48e-12	8582
Faecalibacterium prausnitzii HG3A.0029	X - 15728	Uncharacterized molecules	0.08	4.53e-14	1.48e-12	8583
Eubacteriales sp. HG3A.0118	orotidine	Pyrimidine Metabolism, Orotate containing	-0.08	4.53e-14	1.49e-12	8582
Blautia obeum HG3A.0001	histidine	Histidine Metabolism	-0.08	4.54e-14	1.49e-12	8583
Collinsella aerofaciens HG3A.0019	X - 21842	Uncharacterized molecules	-0.08	4.54e-14	1.49e-12	8583
Fusicatenibacter saccharivorans HG3A.0004	beta-cryptoxanthin	Vitamin A Metabolism	-0.08	4.55e-14	1.49e-12	8583
Clostridium sp. AT4 HG3A.0347	Urolithin B glucuronide	Bacterial/Fungal	-0.12	4.55e-14	1.49e-12	3811
Oscillibacter sp. HG3A.0245	4-hydroxyglutamate	Glutamate Metabolism	-0.08	4.58e-14	1.5e-12	8583
Intestinibacillus sp. Marseille-P4005 HG3A.0168	X - 14056	Uncharacterized molecules	0.08	4.58e-14	1.5e-12	8583
Eubacteriales sp. HG3A.0331	N2,N2-dimethylguanosine	Purine Metabolism, Guanine containing	-0.08	4.59e-14	1.5e-12	8583
Lachnospiraceae sp. HG3A.0399	12,13-DiHOME	Fatty Acid, Dihydroxy	0.08	4.6e-14	1.51e-12	8583
Eubacteriales sp. HG3A.0162	omeprazole	Drug - Gastrointestinal	-0.08	4.61e-14	1.51e-12	8583
Clostridia sp. HG3A.0385	X - 13844	Uncharacterized molecules	0.08	4.62e-14	1.51e-12	8583
Clostridia sp. HG3A.1053	4-allylcatechol sulfate	Benzoate Metabolism	0.08	4.62e-14	1.52e-12	8583
Clostridium sp. AT4 HG3A.0347	N1-methyladenosine	Purine Metabolism, Adenine containing	0.08	4.64e-14	1.52e-12	8583
Oscillospiraceae sp. HG3A.0207	alliin	Food Component/Plant	0.08	4.65e-14	1.52e-12	8583
Eubacterium sp. AM49-13BH HG3A.0251	taurodeoxycholic acid 3-sulfate	Secondary Bile Acid Metabolism	-0.08	4.65e-14	1.52e-12	8583
Oscillospiraceae sp. HG3A.0207	taurolithocholate 3-sulfate	Secondary Bile Acid Metabolism	0.08	4.66e-14	1.53e-12	8583
Eubacteriales sp. HG3A.0450	p-cresol glucuronide*	Tyrosine Metabolism	0.08	4.66e-14	1.53e-12	8583
Intestinimonas massiliensis HG3A.0198	pimeloylcarnitine/3-methyladipoylcarnitine (C7-DC)	Fatty Acid Metabolism (Acyl Carnitine, Dicarboxylate)	0.08	4.67e-14	1.53e-12	8583
Intestinibacillus sp. Marseille-P4005 HG3A.0168	sphingomyelin (d18:1/20:1, d18:2/20:0)*	Sphingomyelins	-0.08	4.67e-14	1.53e-12	8583
Clostridium sp. TM06-18 HG3A.0048	1-stearoyl-2-docosahexaenoyl-GPE (18:0/22:6)*	Phosphatidylethanolamine (PE)	0.08	4.67e-14	1.53e-12	8583
Clostridium sp. AT4 HG3A.0347	N-acetylphenylalanine	Phenylalanine Metabolism	0.08	4.68e-14	1.53e-12	8583
Eubacteriales sp. HG3A.0197	4-methoxyphenol sulfate	Tyrosine Metabolism	0.08	4.7e-14	1.54e-12	8583
Clostridia sp. HG3A.1053	carnitine	Carnitine Metabolism	-0.08	4.72e-14	1.54e-12	8582
Fusicatenibacter saccharivorans HG3A.0004	1-palmitoyl-2-palmitoleoyl-GPC (16:0/16:1)*	Phosphatidylcholine (PC)	0.08	4.72e-14	1.54e-12	8583
Eubacteriales sp. HG3A.0935	phenylacetate	Phenylalanine Metabolism	0.08	4.74e-14	1.55e-12	8583
Eubacteriales sp. HG3A.0154	3-hydroxypyridine glucuronide	Chemical	0.08	4.75e-14	1.55e-12	8583
Eubacteriales sp. HG3A.0697	gamma-glutamylglutamate	Gamma-glutamyl Amino Acid	-0.08	4.75e-14	1.55e-12	8583
Eubacteriales sp. HG3A.0331	glycine conjugate of C10H12O2*	Partially Characterized Molecules	-0.08	4.75e-14	1.56e-12	8583
Eubacteriales sp. HG3A.0197	dihydroferulate	Food Component/Plant	-0.08	4.76e-14	1.56e-12	8583
Oscillospiraceae sp. HG3A.0060	N-palmitoyl-sphinganine (d18:0/16:0)	Dihydroceramides	-0.08	4.77e-14	1.56e-12	8583
Eubacteriales sp. HG3A.0197	glycyrrhetinate	Food Component/Plant	0.08	4.78e-14	1.56e-12	8583
Oscillospiraceae sp. HG3A.0437	beta-sitosterol	Sterol	0.08	4.79e-14	1.57e-12	8583
Eubacteriales sp. HG3A.0369	p-cresol glucuronide*	Tyrosine Metabolism	0.08	4.79e-14	1.57e-12	8583
Eubacteriales sp. HG3A.0061	ergothioneine	Food Component/Plant	0.08	4.8e-14	1.57e-12	8583
Oscillospiraceae sp. HG3A.0256	1-stearoyl-2-arachidonoyl-GPI (18:0/20:4)	Phosphatidylinositol (PI)	0.08	4.82e-14	1.57e-12	8583
Eubacteriales sp. HG3A.0193	X - 12544	Uncharacterized molecules	0.08	4.82e-14	1.58e-12	8583
Oscillospiraceae sp. HG3A.0256	X - 11483	Uncharacterized molecules	-0.08	4.82e-14	1.58e-12	8583
Eubacteriales sp. HG3A.0381	X - 21286	Uncharacterized molecules	0.08	4.83e-14	1.58e-12	8583
Eubacteriales sp. HG3A.0242	lithocholic acid sulfate (2)	Secondary Bile Acid Metabolism	0.08	4.83e-14	1.58e-12	8583
Eubacteriales sp. HG3A.0197	3-hydroxyhippurate	Benzoate Metabolism	-0.08	4.85e-14	1.58e-12	8583
Anaerobutyricum hallii HG3A.0012	behenoyl dihydrosphingomyelin (d18:0/22:0)*	Dihydrosphingomyelins	0.08	4.86e-14	1.59e-12	8583
Oscillibacter sp. HG3A.0245	lithocholate sulfate (1)	Secondary Bile Acid Metabolism	0.08	4.87e-14	1.59e-12	8583
Intestinimonas massiliensis HG3A.0198	X - 24556	Uncharacterized molecules	0.12	4.88e-14	1.59e-12	3811
Eubacteriales sp. HG3A.0331	1-cerotoyl-GPC (26:0)*	Lysophospholipid	0.08	4.89e-14	1.6e-12	8583
Collinsella aerofaciens HG3A.0019	N-acetyl-cadaverine	Lysine Metabolism	0.12	4.9e-14	1.6e-12	3811
Intestinibacillus sp. Marseille-P4005 HG3A.0168	betaine	Glycine, Serine and Threonine Metabolism	-0.08	4.91e-14	1.6e-12	8583
Clostridium sp. AT4 HG3A.0347	X - 13431	Uncharacterized molecules	-0.08	4.92e-14	1.61e-12	8583
Eubacteriales sp. HG3A.0331	X - 21736	Uncharacterized molecules	-0.08	4.93e-14	1.61e-12	8583
Eubacteriales sp. HG3A.0260	X - 24795	Uncharacterized molecules	-0.08	4.93e-14	1.61e-12	8583
Alistipes communis HG3A.0064	3-hydroxypyridine sulfate	Chemical	0.08	4.93e-14	1.61e-12	8583
Eubacteriales sp. HG3A.0149	alanine	Alanine and Aspartate Metabolism	-0.08	4.94e-14	1.61e-12	8583
Eubacteriales sp. HG3A.0162	pregnenetriol disulfate*	Pregnenolone Steroids	-0.08	4.94e-14	1.61e-12	8583
Eubacteriales sp. HG3A.0443	X - 12261	Uncharacterized molecules	0.08	4.95e-14	1.62e-12	8583
Oscillibacter sp. PEA192 HG3A.0021	sphingomyelin (d17:2/16:0, d18:2/15:0)*	Sphingomyelins	-0.08	4.95e-14	1.62e-12	8583
Eubacteriales sp. HG3A.0654	X - 12816	Uncharacterized molecules	0.08	4.98e-14	1.63e-12	8583
Oscillospiraceae sp. HG3A.0507	4-methoxyphenol sulfate	Tyrosine Metabolism	0.08	4.99e-14	1.63e-12	8583
Coprococcus comes HG3A.0016	X - 25523	Uncharacterized molecules	-0.08	5e-14	1.63e-12	8583
Eubacteriales sp. HG3A.0154	X - 24811	Uncharacterized molecules	0.08	5e-14	1.63e-12	8583
Clostridiaceae sp. HG3A.0431	N-acetyl-cadaverine	Lysine Metabolism	0.12	5.03e-14	1.64e-12	3811
Oscillospiraceae sp. HG3A.0256	asparagine	Alanine and Aspartate Metabolism	-0.08	5.03e-14	1.64e-12	8583
Eubacteriales sp. HG3A.0568	glycosyl ceramide (d18:2/24:1, d18:1/24:2)*	Hexosylceramides (HCER)	0.08	5.04e-14	1.64e-12	8583
Clostridium phoceensis HG3A.0014	1-palmitoyl-2-oleoyl-GPC (16:0/18:1)	Phosphatidylcholine (PC)	0.08	5.04e-14	1.64e-12	8583
Eubacteriales sp. HG3A.0125	X - 12410	Uncharacterized molecules	0.08	5.04e-14	1.65e-12	8583
Ruminococcus champanellensis HG3A.0716	cholic acid glucuronide	Primary Bile Acid Metabolism	0.08	5.05e-14	1.65e-12	8583
Streptococcus salivarius HG3A.0071	2-methoxyacetaminophen glucuronide*	Drug - Analgesics, Anesthetics	0.08	5.06e-14	1.65e-12	8583
Dorea longicatena HG3A.0039	X - 12126	Uncharacterized molecules	-0.08	5.07e-14	1.65e-12	8583
Dorea sp. AF36-15AT HG3A.0052	palmitoleate (16:1n7)	Long Chain Monounsaturated Fatty Acid	0.08	5.09e-14	1.66e-12	8583
Oscillospiraceae sp. HG3A.0256	N-methyltaurine	Methionine, Cysteine, SAM and Taurine Metabolism	-0.08	5.1e-14	1.67e-12	8582
Blautia obeum HG3A.0001	azelate (C9-DC)	Fatty Acid, Dicarboxylate	-0.08	5.15e-14	1.68e-12	8583
Lachnospiraceae sp. HG3A.0399	N-acetylaspartate (NAA)	Alanine and Aspartate Metabolism	0.08	5.16e-14	1.68e-12	8583
Clostridia sp. HG3A.0140	nisinate (24:6n3)	Long Chain Polyunsaturated Fatty Acid (n3 and n6)	-0.08	5.16e-14	1.68e-12	8583
Oscillibacter sp. PEA192 HG3A.0021	palmitoyl sphingomyelin (d18:1/16:0)	Sphingomyelins	-0.08	5.17e-14	1.68e-12	8583
Eubacteriales sp. HG3A.0383	N2,N5-diacetylornithine	Urea cycle; Arginine and Proline Metabolism	0.08	5.18e-14	1.69e-12	8583
Intestinibacillus sp. Marseille-P4005 HG3A.0168	X - 15486	Uncharacterized molecules	0.08	5.19e-14	1.69e-12	8583
Coprococcus comes HG3A.0016	X - 17357	Uncharacterized molecules	0.08	5.2e-14	1.69e-12	8583
Eubacteriales sp. HG3A.0409	3-methylcytidine	Pyrimidine Metabolism, Cytidine containing	-0.08	5.2e-14	1.7e-12	8583
Clostridiaceae sp. HG3A.0431	X - 18935	Uncharacterized molecules	-0.12	5.22e-14	1.7e-12	3811
Eubacteriales sp. HG3A.0568	dimethyl sulfone	Chemical	0.08	5.24e-14	1.71e-12	8583
Eubacteriales sp. HG3A.0450	1-oleoyl-2-docosahexaenoyl-GPC (18:1/22:6)*	Phosphatidylcholine (PC)	0.08	5.25e-14	1.71e-12	8583
Eubacteriales sp. HG3A.0162	X - 24473	Uncharacterized molecules	0.08	5.26e-14	1.71e-12	8583
Eubacteriales sp. HG3A.0600	N-lactoyl valine	Leucine, Isoleucine and Valine Metabolism	-0.08	5.28e-14	1.72e-12	8583
Clostridium sp. TF06-15AC HG3A.0032	cholic acid glucuronide	Primary Bile Acid Metabolism	-0.08	5.3e-14	1.72e-12	8583
Clostridium sp. TM06-18 HG3A.0048	1-(1-enyl-stearoyl)-GPE (P-18:0)*	Lysoplasmalogen	-0.08	5.3e-14	1.73e-12	8583
Oscillospiraceae sp. HG3A.0060	lactosyl-N-nervonoyl-sphingosine (d18:1/24:1)*	Lactosylceramides (LCER)	0.08	5.3e-14	1.73e-12	8583
Dorea formicigenerans HG3A.0006	naringenin 7-glucuronide	Food Component/Plant	-0.08	5.31e-14	1.73e-12	8583
Clostridia sp. HG3A.0756	indolepropionate	Tryptophan Metabolism	0.08	5.32e-14	1.73e-12	8583
Dorea sp. AF36-15AT HG3A.0052	X - 12126	Uncharacterized molecules	-0.08	5.32e-14	1.73e-12	8583
Oscillospiraceae sp. HG3A.0256	hydroxyasparagine**	Alanine and Aspartate Metabolism	0.08	5.32e-14	1.73e-12	8583
Eubacteriales sp. HG3A.0118	N-acetylglutamate	Glutamate Metabolism	-0.08	5.34e-14	1.74e-12	8583
Clostridia sp. HG3A.0756	X - 11483	Uncharacterized molecules	0.08	5.35e-14	1.74e-12	8583
Eubacteriales sp. HG3A.0442	sphingomyelin (d18:2/23:0, d18:1/23:1, d17:1/24:1)*	Sphingomyelins	0.08	5.37e-14	1.75e-12	8583
Eubacteriales sp. HG3A.0242	2-hydroxybutyrate/2-hydroxyisobutyrate	Glutathione Metabolism	-0.08	5.38e-14	1.75e-12	8582
Eubacteriales sp. HG3A.0125	X - 24337	Uncharacterized molecules	-0.08	5.38e-14	1.75e-12	8583
Eubacteriales sp. HG3A.0697	X - 15461	Uncharacterized molecules	-0.08	5.38e-14	1.75e-12	8583
Dorea formicigenerans HG3A.0006	cis-3,4-methyleneheptanoylcarnitine	Fatty Acid Metabolism (Acyl Carnitine, Medium Chain)	0.08	5.38e-14	1.75e-12	8583
Dorea sp. AF36-15AT HG3A.0052	1-myristoyl-2-arachidonoyl-GPC (14:0/20:4)*	Phosphatidylcholine (PC)	0.08	5.4e-14	1.76e-12	8583
Oscillospiraceae sp. HG3A.0072	4-methylguaiacol sulfate	Benzoate Metabolism	0.08	5.41e-14	1.76e-12	8583
Oscillospiraceae sp. HG3A.0210	sphingomyelin (d18:2/23:1)*	Sphingomyelins	0.08	5.41e-14	1.76e-12	8583
Eubacteriales sp. HG3A.0162	1-oleoyl-GPC (18:1)	Lysophospholipid	0.08	5.41e-14	1.76e-12	8583
Collinsella aerofaciens HG3A.0019	N-lactoyl phenylalanine	Phenylalanine Metabolism	0.08	5.41e-14	1.76e-12	8583
Blautia obeum HG3A.0001	N-acetylaspartate (NAA)	Alanine and Aspartate Metabolism	-0.08	5.42e-14	1.76e-12	8583
Eubacteriales sp. HG3A.0229	aspartate	Alanine and Aspartate Metabolism	-0.08	5.44e-14	1.77e-12	8583
Oscillospiraceae sp. HG3A.0256	X - 26111	Uncharacterized molecules	-0.08	5.45e-14	1.77e-12	8583
Eubacteriales sp. HG3A.0409	4-methoxyphenol sulfate	Tyrosine Metabolism	0.08	5.46e-14	1.78e-12	8583
Eubacteriales sp. HG3A.0242	2-naphthol sulfate	Chemical	-0.08	5.47e-14	1.78e-12	8583
Blautia massiliensis HG3A.0023	cystine	Methionine, Cysteine, SAM and Taurine Metabolism	0.08	5.47e-14	1.78e-12	8583
Bacteroides cellulosilyticus HG3A.0108	deoxycholic acid glucuronide	Secondary Bile Acid Metabolism	-0.08	5.47e-14	1.78e-12	8583
Blautia obeum HG3A.0001	1-linoleoyl-2-linolenoyl-GPC (18:2/18:3)*	Phosphatidylcholine (PC)	-0.08	5.48e-14	1.78e-12	8583
Eubacteriales sp. HG3A.0781	1-palmitoleoylglycerol (16:1)*	Monoacylglycerol	-0.08	5.5e-14	1.79e-12	8583
Eubacteriales sp. HG3A.0450	5alpha-pregnan-3beta,20alpha-diol monosulfate (2)	Progestin Steroids	0.08	5.5e-14	1.79e-12	8583
Clostridia sp. HG3A.0140	1-palmitoyl-2-stearoyl-GPC (16:0/18:0)	Phosphatidylcholine (PC)	0.08	5.51e-14	1.79e-12	8583
Eubacteriales sp. HG3A.0125	butyrylcarnitine (C4)	Fatty Acid Metabolism (also BCAA Metabolism)	-0.08	5.51e-14	1.79e-12	8583
Eubacteriales sp. HG3A.0269	3-hydroxyhippurate	Benzoate Metabolism	-0.08	5.52e-14	1.79e-12	8583
Eubacterium sp. AM49-13BH HG3A.0251	3,4-dihydroxybutyrate	Fatty Acid, Dihydroxy	-0.08	5.52e-14	1.79e-12	8582
Eubacteriales sp. HG3A.0118	oxalate (ethanedioate)	Ascorbate and Aldarate Metabolism	0.08	5.52e-14	1.79e-12	8583
Eubacteriales sp. HG3A.0316	5-hydroxylysine	Lysine Metabolism	-0.08	5.53e-14	1.8e-12	8583
Eubacteriales sp. HG3A.0242	2-O-methylascorbic acid	Ascorbate and Aldarate Metabolism	-0.08	5.54e-14	1.8e-12	8583
Clostridium sp. TF06-15AC HG3A.0032	cholate	Primary Bile Acid Metabolism	-0.08	5.55e-14	1.8e-12	8583
Anaerotruncus massiliensis HG3A.0460	palmitoyl sphingomyelin (d18:1/16:0)	Sphingomyelins	0.08	5.57e-14	1.81e-12	8583
Firmicutes sp. HG3A.0398	arachidoylcarnitine (C20)*	Fatty Acid Metabolism (Acyl Carnitine, Long Chain Saturated)	0.08	5.57e-14	1.81e-12	8583
Lachnospiraceae sp. HG3A.0127	docosahexaenoylcholine	Fatty Acid Metabolism (Acyl Choline)	0.08	5.58e-14	1.81e-12	8583
Clostridia sp. HG3A.0756	X - 17357	Uncharacterized molecules	-0.08	5.58e-14	1.81e-12	8583
Dorea longicatena HG3A.0039	N-stearoyl-sphinganine (d18:0/18:0)*	Dihydroceramides	0.08	5.59e-14	1.82e-12	8583
Eubacteriales sp. HG3A.0100	12,13-DiHOME	Fatty Acid, Dihydroxy	0.08	5.6e-14	1.82e-12	8583
Eubacteriales sp. HG3A.0118	alanine	Alanine and Aspartate Metabolism	-0.08	5.6e-14	1.82e-12	8583
Eubacteriales sp. HG3A.0215	N-lactoyl tyrosine	Tyrosine Metabolism	-0.08	5.63e-14	1.83e-12	8583
Fusicatenibacter saccharivorans HG3A.0004	4-acetylcatechol sulfate (1)	Food Component/Plant	-0.08	5.63e-14	1.83e-12	8583
Firmicutes sp. HG3A.0398	N2,N5-diacetylornithine	Urea cycle; Arginine and Proline Metabolism	0.08	5.65e-14	1.84e-12	8583
Eubacteriales sp. HG3A.0162	gamma-tocopherol/beta-tocopherol	Tocopherol Metabolism	-0.08	5.67e-14	1.84e-12	8583
Lachnospiraceae sp. HG3A.0127	palmitate (16:0)	Long Chain Saturated Fatty Acid	-0.08	5.67e-14	1.84e-12	8583
Bacteria sp. HG3A.0483	3-acetylphenol sulfate	Chemical	-0.08	5.7e-14	1.85e-12	8583
Eubacteriales sp. HG3A.0244	diacylglycerol (16:1/18:2 [2], 16:0/18:3 [1])*	Diacylglycerol	-0.12	5.71e-14	1.85e-12	3811
Eubacteriales sp. HG3A.0331	alanine	Alanine and Aspartate Metabolism	-0.08	5.72e-14	1.86e-12	8583
Eubacteriales sp. HG3A.0260	1-palmitoyl-2-oleoyl-GPE (16:0/18:1)	Phosphatidylethanolamine (PE)	-0.08	5.73e-14	1.86e-12	8583
Oscillospiraceae sp. HG3A.0256	cystine	Methionine, Cysteine, SAM and Taurine Metabolism	0.08	5.74e-14	1.86e-12	8583
Blautia massiliensis HG3A.0023	X - 26111	Uncharacterized molecules	-0.08	5.74e-14	1.86e-12	8583
Eubacteriales sp. HG3A.0751	4-methylguaiacol sulfate	Benzoate Metabolism	0.08	5.75e-14	1.86e-12	8583
Eubacteriales sp. HG3A.0443	ergothioneine	Food Component/Plant	0.08	5.76e-14	1.87e-12	8583
Clostridia sp. HG3A.1053	X - 12216	Uncharacterized molecules	0.08	5.77e-14	1.87e-12	8583
Eubacteriales sp. HG3A.1167	X - 22509	Uncharacterized molecules	0.08	5.77e-14	1.87e-12	8583
Alistipes shahii HG3A.0054	glutamate	Glutamate Metabolism	-0.08	5.77e-14	1.87e-12	8583
Firmicutes sp. HG3A.0398	pimeloylcarnitine/3-methyladipoylcarnitine (C7-DC)	Fatty Acid Metabolism (Acyl Carnitine, Dicarboxylate)	0.08	5.78e-14	1.87e-12	8583
Alistipes shahii HG3A.0054	gamma-glutamylisoleucine*	Gamma-glutamyl Amino Acid	-0.08	5.78e-14	1.88e-12	8583
Firmicutes sp. HG3A.0398	N,N,N-trimethyl-5-aminovalerate	Lysine Metabolism	-0.08	5.79e-14	1.88e-12	8583
Dorea sp. AF36-15AT HG3A.0052	X - 12726	Uncharacterized molecules	-0.08	5.81e-14	1.88e-12	8583
Eubacteriales sp. HG3A.0100	lactosyl-N-behenoyl-sphingosine (d18:1/22:0)*	Lactosylceramides (LCER)	0.08	5.83e-14	1.89e-12	8583
Oscillospiraceae sp. HG3A.0060	glycodeoxycholate 3-sulfate	Secondary Bile Acid Metabolism	-0.08	5.83e-14	1.89e-12	8583
Eubacteriales sp. HG3A.0577	heneicosapentaenoate (21:5n3)	Long Chain Polyunsaturated Fatty Acid (n3 and n6)	0.08	5.88e-14	1.91e-12	8583
Oscillospiraceae sp. HG3A.0207	X - 14056	Uncharacterized molecules	-0.08	5.89e-14	1.91e-12	8583
Eubacteriales sp. HG3A.0751	tartronate (hydroxymalonate)	Food Component/Plant	0.08	5.89e-14	1.91e-12	8583
Dorea sp. AF36-15AT HG3A.0052	gentisate	Tyrosine Metabolism	-0.08	5.9e-14	1.91e-12	8583
Eubacteriales sp. HG3A.0118	campesterol	Sterol	0.08	5.91e-14	1.92e-12	8583
Clostridia sp. HG3A.1053	X - 26111	Uncharacterized molecules	0.08	5.92e-14	1.92e-12	8583
Clostridiaceae sp. HG3A.0431	gamma-glutamylleucine	Gamma-glutamyl Amino Acid	0.08	5.93e-14	1.92e-12	8583
Eubacteriales sp. HG3A.0409	1-lignoceroyl-GPC (24:0)	Lysophospholipid	0.08	5.93e-14	1.92e-12	8583
Eubacteriales sp. HG3A.0162	X - 13866	Uncharacterized molecules	0.08	5.95e-14	1.93e-12	8583
Roseburia inulinivorans HG3A.0036	3-hydroxy-2-methylpyridine sulfate	Chemical	-0.08	5.96e-14	1.93e-12	8583
Coprococcus comes HG3A.0016	3-hydroxy-2-methylpyridine sulfate	Chemical	-0.08	5.97e-14	1.93e-12	8583
Lachnospiraceae sp. HG3A.0018	2-piperidinone	Food Component/Plant	0.08	5.98e-14	1.94e-12	8583
Eubacteriales sp. HG3A.0654	X - 24531	Uncharacterized molecules	0.12	5.98e-14	1.94e-12	3811
Faecalibacterium sp. HG3A.0042	3-carboxy-4-methyl-5-pentyl-2-furanpropionate (3-CMPFP)**	Fatty Acid, Dicarboxylate	0.08	5.99e-14	1.94e-12	8583
Eubacteriales sp. HG3A.0149	tetrahydrocortisone glucuronide (5)	Corticosteroids	-0.08	6e-14	1.94e-12	8583
Eubacteriales sp. HG3A.0565	carotene diol (3)	Vitamin A Metabolism	0.08	6.03e-14	1.95e-12	8583
Clostridia sp. HG3A.0385	cysteine-glutathione disulfide	Glutathione Metabolism	0.08	6.04e-14	1.95e-12	8583
Ruminococcus champanellensis HG3A.0716	5alpha-pregnan-3beta,20alpha-diol monosulfate (2)	Progestin Steroids	0.08	6.08e-14	1.97e-12	8583
Alistipes communis HG3A.0064	4-oxo-retinoic acid	Vitamin A Metabolism	0.08	6.11e-14	1.98e-12	8583
Oscillibacter sp. HG3A.0245	metabolonic lactone sulfate	Partially Characterized Molecules	-0.08	6.12e-14	1.98e-12	8583
Eubacteriales sp. HG3A.0242	isoleucine	Leucine, Isoleucine and Valine Metabolism	-0.08	6.13e-14	1.98e-12	8583
Clostridia sp. HG3A.0140	methylnaphthyl sulfate (2)*	Chemical	-0.08	6.13e-14	1.98e-12	8583
Eubacteriales sp. HG3A.0242	oxindolylalanine	Tryptophan Metabolism	0.08	6.13e-14	1.98e-12	8583
Clostridium sp. TM06-18 HG3A.0048	1-stearoyl-2-arachidonoyl-GPI (18:0/20:4)	Phosphatidylinositol (PI)	0.08	6.14e-14	1.99e-12	8583
Fusicatenibacter saccharivorans HG3A.0004	7-alpha-hydroxy-3-oxo-4-cholestenoate (7-Hoca)	Sterol	0.08	6.14e-14	1.99e-12	8583
Firmicutes sp. HG3A.0397	1-stearoyl-2-arachidonoyl-GPC (18:0/20:4)	Phosphatidylcholine (PC)	-0.08	6.15e-14	1.99e-12	8583
Clostridium sp. AT4 HG3A.0347	1-arachidonoyl-GPE (20:4n6)*	Lysophospholipid	0.08	6.16e-14	1.99e-12	8583
Lachnospiraceae sp. HG3A.0127	2-aminooctanoate	Fatty Acid, Amino	0.08	6.19e-14	2e-12	8583
Eubacteriales sp. HG3A.0229	X - 12117	Uncharacterized molecules	-0.08	6.19e-14	2e-12	8583
Eubacteriales sp. HG3A.0568	5-hydroxyhexanoate	Fatty Acid, Monohydroxy	0.08	6.19e-14	2e-12	8583
Eubacteriales sp. HG3A.0857	gamma-glutamyltyrosine	Gamma-glutamyl Amino Acid	-0.08	6.19e-14	2e-12	8583
Oscillospiraceae sp. HG3A.0256	X - 25523	Uncharacterized molecules	-0.08	6.19e-14	2e-12	8583
Bacteria sp. HG3A.0483	cysteine-glutathione disulfide	Glutathione Metabolism	0.08	6.2e-14	2.01e-12	8583
Oscillibacter sp. PEA192 HG3A.0021	X - 19141	Uncharacterized molecules	-0.08	6.21e-14	2.01e-12	8583
Eubacteriales sp. HG3A.0311	4-hydroxyphenylacetate	Phenylalanine Metabolism	-0.08	6.22e-14	2.01e-12	8583
Eubacteriales sp. HG3A.0149	creatine	Creatine Metabolism	-0.08	6.22e-14	2.01e-12	8583
Eubacteriales sp. HG3A.0609	threonate	Ascorbate and Aldarate Metabolism	0.08	6.23e-14	2.01e-12	8582
Eubacteriales sp. HG3A.0193	X - 17612	Uncharacterized molecules	0.11	6.28e-14	2.03e-12	4772
Clostridia sp. HG3A.0140	4-ethylphenylsulfate	Benzoate Metabolism	0.08	6.29e-14	2.03e-12	8583
Eubacteriales sp. HG3A.0087	diacylglycerol (16:1/18:2 [2], 16:0/18:3 [1])*	Diacylglycerol	-0.12	6.29e-14	2.03e-12	3811
Eubacteriales sp. HG3A.0149	hydroxyasparagine**	Alanine and Aspartate Metabolism	-0.08	6.32e-14	2.04e-12	8583
Eubacteriales sp. HG3A.0229	N-methyltaurine	Methionine, Cysteine, SAM and Taurine Metabolism	0.08	6.32e-14	2.04e-12	8582
Oscillospiraceae sp. HG3A.0130	ethyl alpha-glucopyranoside	Food Component/Plant	0.08	6.37e-14	2.06e-12	8583
Blautia massiliensis HG3A.0023	octadecenedioate (C18:1-DC)	Fatty Acid, Dicarboxylate	-0.08	6.39e-14	2.06e-12	8583
Lachnospiraceae sp. HG3A.0399	X - 25419	Uncharacterized molecules	0.08	6.41e-14	2.07e-12	8583
Eubacteriales sp. HG3A.0149	octadecadienedioate (C18:2-DC)*	Fatty Acid, Dicarboxylate	0.08	6.43e-14	2.07e-12	8583
Dorea formicigenerans HG3A.0006	1-stearoyl-2-arachidonoyl-GPC (18:0/20:4)	Phosphatidylcholine (PC)	0.08	6.43e-14	2.08e-12	8583
Dorea formicigenerans HG3A.0006	cysteine-glutathione disulfide	Glutathione Metabolism	-0.08	6.44e-14	2.08e-12	8583
Bifidobacterium adolescentis HG3A.0056	gamma-glutamylglutamate	Gamma-glutamyl Amino Acid	0.08	6.45e-14	2.08e-12	8583
Eubacteriales sp. HG3A.0154	alpha-hydroxycaproate	Fatty Acid, Monohydroxy	-0.12	6.46e-14	2.08e-12	3811
Clostridia sp. HG3A.1053	1-stearoyl-2-arachidonoyl-GPE (18:0/20:4)	Phosphatidylethanolamine (PE)	-0.08	6.46e-14	2.09e-12	8583
Clostridia sp. HG3A.0756	isobutyrylcarnitine (C4)	Leucine, Isoleucine and Valine Metabolism	0.08	6.51e-14	2.1e-12	8583
Blautia massiliensis HG3A.0023	ribitol	Pentose Metabolism	0.08	6.52e-14	2.1e-12	8582
Eubacteriales sp. HG3A.0577	ergothioneine	Food Component/Plant	0.08	6.57e-14	2.12e-12	8583
Eubacteriales sp. HG3A.0600	X - 21821	Uncharacterized molecules	0.08	6.61e-14	2.13e-12	8583
Blautia obeum HG3A.0001	leucine	Leucine, Isoleucine and Valine Metabolism	0.08	6.62e-14	2.13e-12	8583
Roseburia inulinivorans HG3A.0036	lactosyl-N-nervonoyl-sphingosine (d18:1/24:1)*	Lactosylceramides (LCER)	-0.08	6.63e-14	2.14e-12	8583
Oscillospiraceae sp. HG3A.0207	sphingomyelin (d17:2/16:0, d18:2/15:0)*	Sphingomyelins	0.08	6.65e-14	2.14e-12	8583
Eubacteriales sp. HG3A.0100	X - 21467	Uncharacterized molecules	-0.08	6.66e-14	2.15e-12	8583
Lachnospiraceae sp. HG3A.0127	12,13-DiHOME	Fatty Acid, Dihydroxy	0.08	6.67e-14	2.15e-12	8583
Oscillospiraceae sp. HG3A.0507	1-palmitoyl-2-arachidonoyl-GPC (16:0/20:4n6)	Phosphatidylcholine (PC)	-0.08	6.67e-14	2.15e-12	8583
Eubacteriales sp. HG3A.0859	3-hydroxypyridine sulfate	Chemical	0.08	6.68e-14	2.15e-12	8583
Faecalibacterium sp. HG3A.0042	X - 22520	Uncharacterized molecules	-0.12	6.68e-14	2.15e-12	3811
Dorea formicigenerans HG3A.0006	tetrahydrocortisol glucuronide	Corticosteroids	0.08	6.69e-14	2.16e-12	8583
Eubacteriales sp. HG3A.0197	alpha-ketoglutarate	TCA Cycle	-0.08	6.69e-14	2.16e-12	8582
Oscillospiraceae sp. HG3A.0437	1-methyl-5-imidazoleacetate	Histidine Metabolism	0.08	6.71e-14	2.16e-12	8583
Clostridium phoceensis HG3A.0014	vanillylmandelate (VMA)	Tyrosine Metabolism	-0.08	6.73e-14	2.17e-12	8583
Alistipes shahii HG3A.0054	X - 24531	Uncharacterized molecules	0.12	6.75e-14	2.17e-12	3811
Clostridia sp. HG3A.0385	N-acetyl-cadaverine	Lysine Metabolism	-0.12	6.75e-14	2.18e-12	3811
Oscillospiraceae sp. HG3A.0437	X - 23587	Uncharacterized molecules	-0.08	6.76e-14	2.18e-12	8583
Clostridiaceae sp. HG3A.0431	glutamine	Glutamate Metabolism	-0.08	6.78e-14	2.18e-12	8583
Eubacteriales sp. HG3A.0609	cis-3,4-methyleneheptanoylcarnitine	Fatty Acid Metabolism (Acyl Carnitine, Medium Chain)	-0.08	6.78e-14	2.18e-12	8583
Clostridium phoceensis HG3A.0014	5-hydroxyindole sulfate	Tryptophan Metabolism	-0.08	6.8e-14	2.19e-12	8583
Collinsella aerofaciens HG3A.0019	hydroxyasparagine**	Alanine and Aspartate Metabolism	0.08	6.8e-14	2.19e-12	8583
Eubacterium sp. AM49-13BH HG3A.0251	N-stearoyl-sphingadienine (d18:2/18:0)*	Ceramides	-0.08	6.81e-14	2.19e-12	8583
Methanobrevibacter smithii HG3A.0152	glucose	Glycolysis, Gluconeogenesis, and Pyruvate Metabolism	-0.08	6.81e-14	2.19e-12	8582
Eubacteriales sp. HG3A.0697	carotene diol (2)	Vitamin A Metabolism	0.08	6.84e-14	2.2e-12	8583
Eubacteriales sp. HG3A.0083	indoleacetylglutamine	Tryptophan Metabolism	0.08	6.84e-14	2.2e-12	8583
Dorea formicigenerans HG3A.0006	methylsuccinate	Leucine, Isoleucine and Valine Metabolism	-0.08	6.86e-14	2.21e-12	8582
Eubacteriales sp. HG3A.0381	X - 22834	Uncharacterized molecules	-0.08	6.9e-14	2.22e-12	8583
Eubacteriales sp. HG3A.0100	tigloylglycine	Leucine, Isoleucine and Valine Metabolism	0.08	6.91e-14	2.22e-12	8583
Oscillospiraceae sp. HG3A.0060	4-vinylguaiacol sulfate	Food Component/Plant	-0.08	6.94e-14	2.23e-12	8583
Eubacteriales sp. HG3A.0242	tetrahydrocortisone glucuronide (5)	Corticosteroids	-0.08	6.95e-14	2.24e-12	8583
Eubacteriales sp. HG3A.0149	oleoyl-oleoyl-glycerol (18:1/18:1) [2]*	Diacylglycerol	-0.12	6.95e-14	2.24e-12	3811
Eubacteriales sp. HG3A.0311	4-acetylphenol sulfate	Benzoate Metabolism	0.08	6.95e-14	2.24e-12	8583
Oscillospiraceae sp. HG3A.0256	glycohyocholate	Secondary Bile Acid Metabolism	-0.08	6.95e-14	2.24e-12	8583
Eubacterium ramulus HG3A.0068	X - 26119	Uncharacterized molecules	-0.17	6.96e-14	2.24e-12	1891
Streptococcus parasanguinis HG3A.0117	X - 24411	Uncharacterized molecules	0.11	7e-14	2.25e-12	4772
Roseburia inulinivorans HG3A.0036	2-aminophenol sulfate	Food Component/Plant	-0.08	7.01e-14	2.25e-12	8583
Anaerobutyricum hallii HG3A.0012	1-(1-enyl-palmitoyl)-GPC (P-16:0)*	Lysoplasmalogen	-0.08	7.01e-14	2.25e-12	8583
Lachnospiraceae sp. HG3A.0127	glucose	Glycolysis, Gluconeogenesis, and Pyruvate Metabolism	-0.08	7.02e-14	2.26e-12	8582
Eubacteriales sp. HG3A.0215	S-methylcysteine	Methionine, Cysteine, SAM and Taurine Metabolism	0.08	7.03e-14	2.26e-12	8583
Eubacteriales sp. HG3A.0100	1-stearoyl-2-docosahexaenoyl-GPE (18:0/22:6)*	Phosphatidylethanolamine (PE)	-0.08	7.04e-14	2.26e-12	8583
Eubacteriales sp. HG3A.0409	behenoyl dihydrosphingomyelin (d18:0/22:0)*	Dihydrosphingomyelins	-0.08	7.04e-14	2.26e-12	8583
Clostridia sp. HG3A.0140	X - 24295	Uncharacterized molecules	-0.08	7.05e-14	2.27e-12	8583
Clostridia sp. HG3A.1053	5-hydroxyindole sulfate	Tryptophan Metabolism	0.08	7.05e-14	2.27e-12	8583
Eubacteriales sp. HG3A.0118	3-(3-hydroxyphenyl)propionate	Benzoate Metabolism	-0.08	7.05e-14	2.27e-12	8583
Eubacteriales sp. HG3A.0083	sphingomyelin (d18:0/20:0, d16:0/22:0)*	Dihydrosphingomyelins	-0.08	7.07e-14	2.27e-12	8583
Oscillospiraceae sp. HG3A.0072	glycochenodeoxycholate	Primary Bile Acid Metabolism	-0.08	7.07e-14	2.27e-12	8583
Intestinibacillus sp. Marseille-P4005 HG3A.0168	methyl indole-3-acetate	Food Component/Plant	-0.08	7.09e-14	2.28e-12	8583
Eubacteriales sp. HG3A.0083	3,4-dihydroxybutyrate	Fatty Acid, Dihydroxy	-0.08	7.09e-14	2.28e-12	8582
Eubacteriales sp. HG3A.0600	X - 12726	Uncharacterized molecules	0.08	7.09e-14	2.28e-12	8583
Oscillibacter sp. HG3A.0245	N-acetylputrescine	Polyamine Metabolism	-0.08	7.11e-14	2.28e-12	8583
Eubacteriales sp. HG3A.0154	linoleoylcholine*	Fatty Acid Metabolism (Acyl Choline)	0.08	7.13e-14	2.29e-12	8583
Eubacteriales sp. HG3A.0441	X - 25520	Uncharacterized molecules	0.08	7.15e-14	2.3e-12	8583
Oscillospiraceae sp. HG3A.0210	mannonate*	Food Component/Plant	-0.08	7.15e-14	2.3e-12	8582
Anaerostipes hadrus HG3A.0003	arabitol/xylitol	Pentose Metabolism	0.08	7.17e-14	2.3e-12	8582
Oscillospiraceae sp. HG3A.0060	X - 15486	Uncharacterized molecules	-0.08	7.18e-14	2.31e-12	8583
Eubacteriales sp. HG3A.0311	S-methylmethionine	Methionine, Cysteine, SAM and Taurine Metabolism	0.08	7.18e-14	2.31e-12	8583
Eubacteriales sp. HG3A.0125	1-stearoyl-2-arachidonoyl-GPI (18:0/20:4)	Phosphatidylinositol (PI)	-0.08	7.19e-14	2.31e-12	8583
Oscillibacter sp. PEA192 HG3A.0021	cis-3,4-methyleneheptanoylglycine	Fatty Acid Metabolism (Acyl Glycine)	0.08	7.21e-14	2.32e-12	8583
Oscillospiraceae sp. HG3A.0210	5-methylthioadenosine (MTA)	Polyamine Metabolism	-0.08	7.23e-14	2.32e-12	8583
Eubacteriales sp. HG3A.0242	N1-methylinosine	Purine Metabolism, (Hypo)Xanthine/Inosine containing	-0.08	7.23e-14	2.32e-12	8583
Eubacteriales sp. HG3A.0654	4-methylguaiacol sulfate	Benzoate Metabolism	0.08	7.24e-14	2.32e-12	8583
Intestinimonas massiliensis HG3A.0198	palmitoyl-sphingosine-phosphoethanolamine (d18:1/16:0)	Ceramide PEs	0.08	7.26e-14	2.33e-12	8583
Oscillospiraceae sp. HG3A.0207	tetrahydrocortisone glucuronide (5)	Corticosteroids	-0.08	7.28e-14	2.34e-12	8583
Eubacteriales sp. HG3A.0600	X - 24411	Uncharacterized molecules	-0.11	7.31e-14	2.35e-12	4772
Intestinibacillus sp. Marseille-P4005 HG3A.0168	X - 25520	Uncharacterized molecules	-0.08	7.32e-14	2.35e-12	8583
Clostridium sp. TM06-18 HG3A.0048	X - 19438	Uncharacterized molecules	0.08	7.32e-14	2.35e-12	8583
Clostridiaceae sp. HG3A.0431	retinol (Vitamin A)	Vitamin A Metabolism	0.08	7.33e-14	2.35e-12	8583
Eubacteriales sp. HG3A.0450	3-hydroxy-2-methylpyridine sulfate	Chemical	0.08	7.33e-14	2.35e-12	8583
Bacteria sp. HG3A.0483	N-lactoyl phenylalanine	Phenylalanine Metabolism	-0.08	7.34e-14	2.35e-12	8583
Intestinibacillus sp. Marseille-P4005 HG3A.0168	X - 13431	Uncharacterized molecules	-0.08	7.34e-14	2.35e-12	8583
Eubacteriales sp. HG3A.0118	N1-methyladenosine	Purine Metabolism, Adenine containing	-0.08	7.36e-14	2.36e-12	8583
Eubacteriales sp. HG3A.0381	X - 24556	Uncharacterized molecules	0.12	7.36e-14	2.36e-12	3811
Eubacteriales sp. HG3A.0154	hydroxyasparagine**	Alanine and Aspartate Metabolism	-0.08	7.38e-14	2.37e-12	8583
Oscillospiraceae sp. HG3A.0437	S-methylcysteine	Methionine, Cysteine, SAM and Taurine Metabolism	0.08	7.41e-14	2.38e-12	8583
Clostridium phoceensis HG3A.0014	2-aminophenol sulfate	Food Component/Plant	-0.08	7.43e-14	2.38e-12	8583
Clostridium sp. TM06-18 HG3A.0048	gamma-glutamylisoleucine*	Gamma-glutamyl Amino Acid	0.08	7.43e-14	2.38e-12	8583
Eubacteriales sp. HG3A.0162	X - 24518	Uncharacterized molecules	-0.12	7.44e-14	2.39e-12	3811
Lachnospiraceae sp. HG3A.0127	4-hydroxyglutamate	Glutamate Metabolism	-0.08	7.45e-14	2.39e-12	8583
Eubacteriales sp. HG3A.0857	perfluorooctanesulfonate (PFOS)	Chemical	0.08	7.45e-14	2.39e-12	8583
Eubacteriales sp. HG3A.0381	glycochenodeoxycholate glucuronide (1)	Primary Bile Acid Metabolism	-0.08	7.46e-14	2.39e-12	8583
Roseburia inulinivorans HG3A.0036	cis-3,4-methyleneheptanoylcarnitine	Fatty Acid Metabolism (Acyl Carnitine, Medium Chain)	0.08	7.46e-14	2.39e-12	8583
Oscillospiraceae sp. HG3A.0223	X - 24518	Uncharacterized molecules	-0.12	7.47e-14	2.4e-12	3811
Eubacteriales sp. HG3A.0197	urate	Purine Metabolism, (Hypo)Xanthine/Inosine containing	-0.08	7.5e-14	2.4e-12	8583
Dorea sp. AF36-15AT HG3A.0052	sphingomyelin (d18:0/20:0, d16:0/22:0)*	Dihydrosphingomyelins	0.08	7.51e-14	2.41e-12	8583
Dorea sp. AF36-15AT HG3A.0052	beta-sitosterol	Sterol	-0.08	7.55e-14	2.42e-12	8583
Lachnospiraceae sp. HG3A.0127	diacylglycerol (16:1/18:2 [2], 16:0/18:3 [1])*	Diacylglycerol	-0.12	7.57e-14	2.43e-12	3811
Streptococcus parasanguinis HG3A.0117	sucrose	Disaccharides and Oligosaccharides	0.12	7.59e-14	2.43e-12	3811
Eubacteriales sp. HG3A.0409	sphingomyelin (d18:2/23:0, d18:1/23:1, d17:1/24:1)*	Sphingomyelins	0.08	7.61e-14	2.44e-12	8583
Eubacteriales sp. HG3A.0369	carotene diol (1)	Vitamin A Metabolism	0.08	7.61e-14	2.44e-12	8583
Clostridiaceae sp. HG3A.0431	pregnanediol-3-glucuronide	Progestin Steroids	-0.08	7.62e-14	2.44e-12	8583
Eubacteriales sp. HG3A.0311	quinolinate	Nicotinate and Nicotinamide Metabolism	-0.08	7.62e-14	2.44e-12	8583
Clostridium sp. TM06-18 HG3A.0048	5-hydroxy-2-methylpyridine sulfate	Chemical	-0.08	7.62e-14	2.44e-12	8583
Clostridia sp. HG3A.0140	1-(1-enyl-palmitoyl)-2-palmitoleoyl-GPC (P-16:0/16:1)*	Plasmalogen	0.08	7.65e-14	2.45e-12	8583
Eubacteriales sp. HG3A.0105	5-hydroxy-2-methylpyridine sulfate	Chemical	0.08	7.68e-14	2.46e-12	8583
Dorea longicatena HG3A.0039	N2,N5-diacetylornithine	Urea cycle; Arginine and Proline Metabolism	-0.08	7.71e-14	2.47e-12	8583
Oscillibacter sp. HG3A.0245	lithocholic acid sulfate (2)	Secondary Bile Acid Metabolism	0.08	7.71e-14	2.47e-12	8583
Eubacteriales sp. HG3A.0083	alanine	Alanine and Aspartate Metabolism	-0.08	7.71e-14	2.47e-12	8583
Firmicutes sp. HG3A.0398	2-piperidinone	Food Component/Plant	-0.08	7.75e-14	2.48e-12	8583
Eubacteriales sp. HG3A.0100	X - 24795	Uncharacterized molecules	-0.08	7.75e-14	2.48e-12	8583
Streptococcus salivarius HG3A.0071	5alpha-androstan-3alpha,17alpha-diol monosulfate	Androgenic Steroids	-0.08	7.77e-14	2.49e-12	8583
Oscillibacter sp. PEA192 HG3A.0021	2-aminooctanoate	Fatty Acid, Amino	-0.08	7.78e-14	2.49e-12	8583
Oscillospiraceae sp. HG3A.0060	adrenate (22:4n6)	Long Chain Polyunsaturated Fatty Acid (n3 and n6)	-0.08	7.79e-14	2.49e-12	8583
Lachnospiraceae sp. HG3A.0127	10-heptadecenoate (17:1n7)	Long Chain Monounsaturated Fatty Acid	-0.08	7.79e-14	2.49e-12	8583
Eubacteriales sp. HG3A.0149	X - 14056	Uncharacterized molecules	-0.08	7.8e-14	2.5e-12	8583
Coprococcus comes HG3A.0016	gamma-glutamylglutamate	Gamma-glutamyl Amino Acid	0.08	7.82e-14	2.5e-12	8583
Collinsella intestinalis HG3A.0802	3-carboxy-4-methyl-5-pentyl-2-furanpropionate (3-CMPFP)**	Fatty Acid, Dicarboxylate	-0.08	7.82e-14	2.5e-12	8583
Oscillospiraceae sp. HG3A.0072	1-oleoyl-2-arachidonoyl-GPE (18:1/20:4)*	Phosphatidylethanolamine (PE)	-0.08	7.82e-14	2.5e-12	8583
Eubacteriales sp. HG3A.0149	1-(1-enyl-palmitoyl)-2-palmitoleoyl-GPC (P-16:0/16:1)*	Plasmalogen	0.08	7.82e-14	2.5e-12	8583
Eubacteriales sp. HG3A.0197	S-methylmethionine	Methionine, Cysteine, SAM and Taurine Metabolism	0.08	7.83e-14	2.5e-12	8583
Oscillospiraceae sp. HG3A.0256	2-naphthol sulfate	Chemical	0.08	7.84e-14	2.51e-12	8583
Ruminococcus torques HG3A.0034	androstenediol (3beta,17beta) disulfate (1)	Androgenic Steroids	0.08	7.85e-14	2.51e-12	8583
Eubacteriales sp. HG3A.0229	tartronate (hydroxymalonate)	Food Component/Plant	0.08	7.87e-14	2.52e-12	8583
Eubacteriales sp. HG3A.0100	butyrate/isobutyrate (4:0)	Short Chain Fatty Acid	0.08	7.88e-14	2.52e-12	8583
Lachnospiraceae sp. HG3A.0399	tigloylglycine	Leucine, Isoleucine and Valine Metabolism	0.08	7.89e-14	2.52e-12	8583
Eubacteriales sp. HG3A.0100	creatine	Creatine Metabolism	-0.08	7.89e-14	2.52e-12	8583
Coprococcus comes HG3A.0016	X - 12906	Uncharacterized molecules	-0.08	7.9e-14	2.53e-12	8583
Eubacteriales sp. HG3A.0083	hyocholate	Secondary Bile Acid Metabolism	0.08	7.95e-14	2.54e-12	8583
Oscillospiraceae sp. HG3A.0223	dodecanedioate (C12-DC)	Fatty Acid, Dicarboxylate	0.08	7.98e-14	2.55e-12	8583
Oscillospiraceae sp. HG3A.0072	4-hydroxyphenylacetoylcarnitine	Tyrosine Metabolism	-0.08	7.98e-14	2.55e-12	8583
Dorea formicigenerans HG3A.0006	serine	Glycine, Serine and Threonine Metabolism	-0.08	7.99e-14	2.55e-12	8583
Clostridium sp. TM06-18 HG3A.0048	octadecenedioate (C18:1-DC)	Fatty Acid, Dicarboxylate	-0.08	7.99e-14	2.55e-12	8583
Clostridium sp. AT4 HG3A.0347	X - 15245	Uncharacterized molecules	0.08	8e-14	2.56e-12	8583
Bifidobacterium adolescentis HG3A.0056	3-methyladipate	Fatty Acid, Dicarboxylate	-0.08	8e-14	2.56e-12	8582
Blautia massiliensis HG3A.0023	X - 11483	Uncharacterized molecules	-0.08	8.01e-14	2.56e-12	8583
Lachnospiraceae sp. HG3A.0127	N-acetylglucosamine/N-acetylgalactosamine	Aminosugar Metabolism	-0.08	8.01e-14	2.56e-12	8583
Intestinibacillus sp. Marseille-P4005 HG3A.0168	cysteinylglycine disulfide*	Glutathione Metabolism	0.08	8.01e-14	2.56e-12	8583
Oscillospiraceae sp. HG3A.0072	hydroxyasparagine**	Alanine and Aspartate Metabolism	-0.08	8.02e-14	2.56e-12	8583
Eubacteriales sp. HG3A.0311	deoxycholic acid glucuronide	Secondary Bile Acid Metabolism	-0.08	8.02e-14	2.56e-12	8583
Methanobrevibacter smithii HG3A.0152	3-methyl catechol sulfate (1)	Benzoate Metabolism	0.08	8.04e-14	2.57e-12	8583
Oscillospiraceae sp. HG3A.0223	glycochenodeoxycholate	Primary Bile Acid Metabolism	-0.08	8.04e-14	2.57e-12	8583
Eubacteriales sp. HG3A.0654	5alpha-pregnan-3beta,20alpha-diol monosulfate (2)	Progestin Steroids	0.08	8.05e-14	2.57e-12	8583
Eubacteriales sp. HG3A.0442	taurolithocholate 3-sulfate	Secondary Bile Acid Metabolism	0.08	8.06e-14	2.57e-12	8583
Eubacteriales sp. HG3A.0244	beta-cryptoxanthin	Vitamin A Metabolism	0.08	8.08e-14	2.58e-12	8583
Oscillospiraceae sp. HG3A.0256	5-methylthioadenosine (MTA)	Polyamine Metabolism	0.08	8.08e-14	2.58e-12	8583
Eubacteriales sp. HG3A.0383	tetrahydrocortisone glucuronide (5)	Corticosteroids	-0.08	8.09e-14	2.58e-12	8583
Alistipes communis HG3A.0064	benzoylcarnitine*	Chemical	0.1	8.11e-14	2.59e-12	5702
Eubacteriales sp. HG3A.0568	sphingomyelin (d17:1/14:0, d16:1/15:0)*	Sphingomyelins	0.08	8.12e-14	2.59e-12	8583
Dorea longicatena HG3A.0039	glycine conjugate of C10H14O2 (1)*	Partially Characterized Molecules	0.08	8.14e-14	2.6e-12	8583
Clostridium sp. TF06-15AC HG3A.0032	4-methylcatechol sulfate	Benzoate Metabolism	-0.08	8.15e-14	2.6e-12	8583
Eubacteriales sp. HG3A.0136	3,4-dihydroxybutyrate	Fatty Acid, Dihydroxy	-0.08	8.16e-14	2.61e-12	8582
Eubacteriales sp. HG3A.0654	1-palmitoyl-2-palmitoleoyl-GPC (16:0/16:1)*	Phosphatidylcholine (PC)	-0.08	8.17e-14	2.61e-12	8583
Eubacteriales sp. HG3A.0087	oleoyl-oleoyl-glycerol (18:1/18:1) [2]*	Diacylglycerol	-0.12	8.17e-14	2.61e-12	3811
Eubacteriales sp. HG3A.0244	hydroxy-CMPF*	Fatty Acid, Dicarboxylate	0.08	8.18e-14	2.61e-12	8583
Eubacteriales sp. HG3A.0105	X - 11843	Uncharacterized molecules	-0.08	8.18e-14	2.61e-12	8583
Alistipes communis HG3A.0064	N,N-dimethyl-5-aminovalerate	Lysine Metabolism	0.09	8.19e-14	2.61e-12	6692
Eubacteriales sp. HG3A.0609	X - 12261	Uncharacterized molecules	0.08	8.19e-14	2.61e-12	8583
Eubacteriales sp. HG3A.0857	phenol sulfate	Tyrosine Metabolism	-0.08	8.19e-14	2.62e-12	8583
Eubacteriales sp. HG3A.0136	lithocholate sulfate (1)	Secondary Bile Acid Metabolism	0.08	8.21e-14	2.62e-12	8583
Butyricicoccus sp. HG3A.0008	octadecenedioate (C18:1-DC)	Fatty Acid, Dicarboxylate	-0.08	8.22e-14	2.62e-12	8583
Oscillospiraceae sp. HG3A.0223	4-methylguaiacol sulfate	Benzoate Metabolism	0.08	8.22e-14	2.62e-12	8583
Intestinimonas massiliensis HG3A.0198	1-palmitoyl-2-linoleoyl-GPI (16:0/18:2)	Phosphatidylinositol (PI)	-0.08	8.23e-14	2.63e-12	8582
Eubacteriales sp. HG3A.0154	pyruvate	Glycolysis, Gluconeogenesis, and Pyruvate Metabolism	-0.08	8.24e-14	2.63e-12	8582
Bacteroides cellulosilyticus HG3A.0108	carotene diol (1)	Vitamin A Metabolism	0.08	8.24e-14	2.63e-12	8583
Intestinibacillus sp. Marseille-P4005 HG3A.0168	formiminoglutamate	Histidine Metabolism	0.08	8.25e-14	2.63e-12	8583
Eubacteriales sp. HG3A.1167	3-phenylpropionate (hydrocinnamate)	Benzoate Metabolism	0.08	8.26e-14	2.63e-12	8583
Anaerostipes hadrus HG3A.0003	4-methoxyphenol sulfate	Tyrosine Metabolism	-0.08	8.29e-14	2.65e-12	8583
Eubacteriales sp. HG3A.0244	glutamate	Glutamate Metabolism	-0.08	8.34e-14	2.66e-12	8583
Eubacteriales sp. HG3A.0514	glycodeoxycholate 3-sulfate	Secondary Bile Acid Metabolism	-0.08	8.34e-14	2.66e-12	8583
Eubacteriales sp. HG3A.0242	glucuronide of piperine metabolite C17H21NO3 (4)*	Food Component/Plant	-0.08	8.35e-14	2.66e-12	8583
Eubacteriales sp. HG3A.0781	carotene diol (1)	Vitamin A Metabolism	0.08	8.37e-14	2.67e-12	8583
Eubacteriales sp. HG3A.0136	octadecanedioylcarnitine (C18-DC)*	Fatty Acid Metabolism (Acyl Carnitine, Dicarboxylate)	0.08	8.38e-14	2.67e-12	8583
Oscillospiraceae sp. HG3A.0210	mannose	Fructose, Mannose and Galactose Metabolism	-0.08	8.38e-14	2.67e-12	8582
Oscillospiraceae sp. HG3A.0072	N-acetylneuraminate	Aminosugar Metabolism	-0.08	8.38e-14	2.67e-12	8583
Firmicutes sp. HG3A.0397	tigloylglycine	Leucine, Isoleucine and Valine Metabolism	0.08	8.4e-14	2.68e-12	8583
Eubacteriales sp. HG3A.0136	1-methyl-5-imidazoleacetate	Histidine Metabolism	0.08	8.4e-14	2.68e-12	8583
Dorea formicigenerans HG3A.0006	1-(1-enyl-palmitoyl)-2-palmitoleoyl-GPC (P-16:0/16:1)*	Plasmalogen	-0.08	8.42e-14	2.69e-12	8583
Clostridium sp. TM06-18 HG3A.0048	X - 12407	Uncharacterized molecules	-0.08	8.42e-14	2.69e-12	8583
Alistipes communis HG3A.0064	lactosyl-N-nervonoyl-sphingosine (d18:1/24:1)*	Lactosylceramides (LCER)	0.08	8.47e-14	2.7e-12	8583
Bifidobacterium adolescentis HG3A.0056	taurolithocholate 3-sulfate	Secondary Bile Acid Metabolism	-0.08	8.48e-14	2.7e-12	8583
Streptococcus parasanguinis HG3A.0117	octadecanedioate (C18-DC)	Fatty Acid, Dicarboxylate	-0.08	8.49e-14	2.71e-12	8583
Clostridium sp. TF06-15AC HG3A.0032	1-palmitoyl-2-arachidonoyl-GPI (16:0/20:4)*	Phosphatidylinositol (PI)	0.08	8.51e-14	2.71e-12	8583
Oscillospiraceae sp. HG3A.0256	sphingomyelin (d18:1/17:0, d17:1/18:0, d19:1/16:0)	Sphingomyelins	-0.08	8.55e-14	2.73e-12	8583
Eubacteriales sp. HG3A.0087	metabolonic lactone sulfate	Partially Characterized Molecules	-0.08	8.57e-14	2.73e-12	8583
Dorea longicatena HG3A.0039	octadecanedioate (C18-DC)	Fatty Acid, Dicarboxylate	-0.08	8.6e-14	2.74e-12	8583
Eubacteriales sp. HG3A.0149	methylnaphthyl sulfate (2)*	Chemical	-0.08	8.61e-14	2.74e-12	8583
