## Supplementary Tables S1-S7 for "The association between the gut microbiome and 24-hour blood pressure measurements in the SCAPIS study" (part 3 of 3)

### Sheet: Supplemetnary_table_7 (continued)
Table S7. Associations between gut microbial species (MGS) and plasma metabolites. Data were downloaded from the GUTSY Atlas (https://gutsyatlas.serve.scilifelab.se/), which is based on the same metagenomics data as the current study. Shown are Spearman’s rank correlations with q-value <0.05. n indicates the sample size in the analysis
Eubacteriales sp. HG3A.0149	creatinine	Creatine Metabolism	0.08	8.62e-14	2.75e-12	8583
Intestinimonas massiliensis HG3A.0198	leucine	Leucine, Isoleucine and Valine Metabolism	-0.08	8.65e-14	2.75e-12	8583
Clostridia sp. HG3A.0385	glucose	Glycolysis, Gluconeogenesis, and Pyruvate Metabolism	-0.08	8.7e-14	2.77e-12	8582
Oscillospiraceae sp. HG3A.0223	succinylcarnitine (C4-DC)	TCA Cycle	-0.08	8.75e-14	2.78e-12	8583
Lachnospiraceae sp. HG3A.0399	1-methyl-5-imidazoleacetate	Histidine Metabolism	0.08	8.76e-14	2.79e-12	8583
Lachnospiraceae sp. HG3A.0399	5-methylthioadenosine (MTA)	Polyamine Metabolism	-0.08	8.76e-14	2.79e-12	8583
Oscillospiraceae sp. HG3A.0210	X - 13431	Uncharacterized molecules	0.08	8.78e-14	2.79e-12	8583
Butyricicoccus sp. HG3A.0008	cysteine-glutathione disulfide	Glutathione Metabolism	-0.08	8.79e-14	2.8e-12	8583
Eubacteriales sp. HG3A.0136	X - 17357	Uncharacterized molecules	-0.08	8.82e-14	2.81e-12	8583
Eubacteriales sp. HG3A.0118	X - 15486	Uncharacterized molecules	-0.08	8.83e-14	2.81e-12	8583
Eubacteriales sp. HG3A.0244	glycodeoxycholate	Secondary Bile Acid Metabolism	-0.08	8.88e-14	2.82e-12	8583
Eubacteriales sp. HG3A.0087	aspartate	Alanine and Aspartate Metabolism	-0.08	8.88e-14	2.83e-12	8583
Eubacteriales sp. HG3A.0197	1-lignoceroyl-GPC (24:0)	Lysophospholipid	0.08	8.89e-14	2.83e-12	8583
Bifidobacterium adolescentis HG3A.0056	4-hydroxychlorothalonil	Chemical	-0.08	8.89e-14	2.83e-12	8583
Clostridium sp. HG3A.0050	glucuronide of piperine metabolite C17H21NO3 (5)*	Food Component/Plant	0.08	8.89e-14	2.83e-12	8583
Lachnospiraceae sp. HG3A.0127	cis-3,4-methyleneheptanoylcarnitine	Fatty Acid Metabolism (Acyl Carnitine, Medium Chain)	-0.08	8.9e-14	2.83e-12	8583
Alistipes senegalensis HG3A.0141	cysteine-glutathione disulfide	Glutathione Metabolism	0.08	8.92e-14	2.84e-12	8583
Eubacteriales sp. HG3A.0136	catechol sulfate	Benzoate Metabolism	0.08	8.95e-14	2.85e-12	8583
Eubacteriales sp. HG3A.0383	pimeloylcarnitine/3-methyladipoylcarnitine (C7-DC)	Fatty Acid Metabolism (Acyl Carnitine, Dicarboxylate)	0.08	8.97e-14	2.85e-12	8583
Clostridium sp. HG3A.0050	pyruvate	Glycolysis, Gluconeogenesis, and Pyruvate Metabolism	0.08	9.01e-14	2.86e-12	8582
Eubacteriales sp. HG3A.0600	cis-3,4-methyleneheptanoylcarnitine	Fatty Acid Metabolism (Acyl Carnitine, Medium Chain)	-0.08	9.04e-14	2.87e-12	8583
Eubacteriales sp. HG3A.0654	hydroxy-CMPF*	Fatty Acid, Dicarboxylate	0.08	9.06e-14	2.88e-12	8583
Eubacteriales sp. HG3A.0229	X - 12283	Uncharacterized molecules	0.08	9.06e-14	2.88e-12	8583
Eubacteriales sp. HG3A.0136	pimeloylcarnitine/3-methyladipoylcarnitine (C7-DC)	Fatty Acid Metabolism (Acyl Carnitine, Dicarboxylate)	0.08	9.08e-14	2.88e-12	8583
Eubacteriales sp. HG3A.0100	ethyl beta-glucopyranoside	Food Component/Plant	0.08	9.09e-14	2.89e-12	8583
Eubacteriales sp. HG3A.0857	indoleacetate	Tryptophan Metabolism	0.08	9.11e-14	2.89e-12	8583
Eubacteriales sp. HG3A.0105	p-cresol glucuronide*	Tyrosine Metabolism	-0.08	9.12e-14	2.9e-12	8583
Firmicutes sp. HG3A.0398	gamma-glutamylglutamate	Gamma-glutamyl Amino Acid	-0.08	9.13e-14	2.9e-12	8583
Clostridia sp. HG3A.1053	beta-sitosterol	Sterol	0.08	9.15e-14	2.91e-12	8583
Clostridium sp. AT4 HG3A.0347	X - 23655	Uncharacterized molecules	-0.08	9.16e-14	2.91e-12	8583
Eubacteriales sp. HG3A.0215	lactosyl-N-palmitoyl-sphingosine (d18:1/16:0)	Lactosylceramides (LCER)	0.08	9.16e-14	2.91e-12	8583
Oscillospiraceae sp. HG3A.0223	diacylglycerol (16:1/18:2 [2], 16:0/18:3 [1])*	Diacylglycerol	-0.12	9.19e-14	2.92e-12	3811
Eubacteriales sp. HG3A.0125	campesterol	Sterol	0.08	9.19e-14	2.92e-12	8583
Dorea formicigenerans HG3A.0006	N-acetylaspartate (NAA)	Alanine and Aspartate Metabolism	-0.08	9.2e-14	2.92e-12	8583
Eubacteriales sp. HG3A.0162	stearoylcholine*	Fatty Acid Metabolism (Acyl Choline)	0.08	9.21e-14	2.93e-12	8583
Coprococcus comes HG3A.0016	behenoyl dihydrosphingomyelin (d18:0/22:0)*	Dihydrosphingomyelins	0.08	9.22e-14	2.93e-12	8583
Eubacteriales sp. HG3A.0242	sphingomyelin (d18:2/24:1, d18:1/24:2)*	Sphingomyelins	0.08	9.26e-14	2.94e-12	8583
Eubacteriales sp. HG3A.0162	guanidinosuccinate	Guanidino and Acetamido Metabolism	0.11	9.29e-14	2.95e-12	4772
Eubacteriales sp. HG3A.0316	arachidoylcarnitine (C20)*	Fatty Acid Metabolism (Acyl Carnitine, Long Chain Saturated)	0.08	9.3e-14	2.95e-12	8583
Intestinimonas massiliensis HG3A.0198	lithocholic acid sulfate (2)	Secondary Bile Acid Metabolism	0.08	9.3e-14	2.95e-12	8583
Eubacteriales sp. HG3A.0514	1H-indole-7-acetic acid	Bacterial/Fungal	0.12	9.33e-14	2.96e-12	3811
Eubacteriales sp. HG3A.0260	1-(1-enyl-palmitoyl)-GPC (P-16:0)*	Lysoplasmalogen	0.08	9.36e-14	2.97e-12	8583
Blautia obeum HG3A.0001	8-methoxykynurenate	Tryptophan Metabolism	0.08	9.36e-14	2.97e-12	8583
Eubacteriales sp. HG3A.0154	N-acetyl-cadaverine	Lysine Metabolism	-0.12	9.4e-14	2.98e-12	3811
Blautia massiliensis HG3A.0023	1-palmitoyl-GPG (16:0)*	Lysophospholipid	0.08	9.45e-14	3e-12	8583
Oscillospiraceae sp. HG3A.0072	glycosyl-N-behenoyl-sphingadienine (d18:2/22:0)*	Hexosylceramides (HCER)	0.08	9.47e-14	3e-12	8583
Eubacteriales sp. HG3A.0242	N2,N2-dimethylguanosine	Purine Metabolism, Guanine containing	-0.08	9.49e-14	3.01e-12	8583
Clostridiaceae sp. HG3A.0431	1-palmitoyl-GPG (16:0)*	Lysophospholipid	0.08	9.52e-14	3.02e-12	8583
Blautia massiliensis HG3A.0023	1-stearoyl-2-oleoyl-GPC (18:0/18:1)	Phosphatidylcholine (PC)	0.08	9.55e-14	3.03e-12	8583
Eubacteriales sp. HG3A.0441	phenol glucuronide	Tyrosine Metabolism	-0.08	9.57e-14	3.03e-12	8583
Oscillospiraceae sp. HG3A.0507	N-delta-acetylornithine	Urea cycle; Arginine and Proline Metabolism	0.08	9.58e-14	3.04e-12	8583
Eubacteriales sp. HG3A.0118	asparagine	Alanine and Aspartate Metabolism	0.08	9.61e-14	3.05e-12	8583
Coprococcus comes HG3A.0016	2-acetamidophenol sulfate	Food Component/Plant	-0.08	9.62e-14	3.05e-12	8583
Firmicutes sp. HG3A.0397	X - 12906	Uncharacterized molecules	0.08	9.63e-14	3.05e-12	8583
Blautia massiliensis HG3A.0023	cysteine-glutathione disulfide	Glutathione Metabolism	-0.08	9.63e-14	3.05e-12	8583
Eubacteriales sp. HG3A.0136	glutarate (C5-DC)	Fatty Acid, Dicarboxylate	-0.08	9.68e-14	3.07e-12	8582
Oscillospiraceae sp. HG3A.0223	3,4-dihydroxybutyrate	Fatty Acid, Dihydroxy	-0.08	9.71e-14	3.08e-12	8582
Streptococcus parasanguinis HG3A.0117	glycochenodeoxycholate	Primary Bile Acid Metabolism	0.08	9.73e-14	3.08e-12	8583
Anaerobutyricum hallii HG3A.0012	tetrahydrocortisol glucuronide	Corticosteroids	0.08	9.73e-14	3.08e-12	8583
Butyricicoccus sp. HG3A.0008	2-hydroxybutyrate/2-hydroxyisobutyrate	Glutathione Metabolism	0.08	9.78e-14	3.1e-12	8582
Eubacteriales sp. HG3A.0087	sphingomyelin (d18:0/18:0, d19:0/17:0)*	Dihydrosphingomyelins	-0.08	9.78e-14	3.1e-12	8583
Oscillospiraceae sp. HG3A.0223	alanine	Alanine and Aspartate Metabolism	-0.08	9.79e-14	3.1e-12	8583
Oscillospiraceae sp. HG3A.0072	methylnaphthyl sulfate (2)*	Chemical	-0.08	9.81e-14	3.11e-12	8583
Eubacteriales sp. HG3A.0128	1,2-dilinoleoyl-GPC (18:2/18:2)	Phosphatidylcholine (PC)	-0.08	9.82e-14	3.11e-12	8583
Eubacteriales sp. HG3A.0450	glycoursodeoxycholic acid sulfate (1)	Secondary Bile Acid Metabolism	-0.08	9.84e-14	3.11e-12	8583
Eubacteriales sp. HG3A.0441	1-palmitoyl-2-oleoyl-GPE (16:0/18:1)	Phosphatidylethanolamine (PE)	-0.08	9.85e-14	3.12e-12	8583
Eubacteriales sp. HG3A.0242	glucuronide of piperine metabolite C17H21NO3 (5)*	Food Component/Plant	-0.08	9.87e-14	3.13e-12	8583
Senegalimassilia faecalis HG3A.0467	X - 21839	Uncharacterized molecules	-0.08	9.89e-14	3.13e-12	8583
Lachnospiraceae sp. HG3A.0399	N-acetylglycine	Glycine, Serine and Threonine Metabolism	0.08	9.91e-14	3.14e-12	8583
Clostridia sp. HG3A.0140	linoleoylcholine*	Fatty Acid Metabolism (Acyl Choline)	0.08	9.97e-14	3.15e-12	8583
Clostridiaceae sp. HG3A.0431	1-(1-enyl-palmitoyl)-2-palmitoleoyl-GPC (P-16:0/16:1)*	Plasmalogen	-0.08	9.98e-14	3.16e-12	8583
Eubacteriales sp. HG3A.0100	X - 25524	Uncharacterized molecules	0.12	9.98e-14	3.16e-12	3811
Anaerobutyricum hallii HG3A.0012	1-linoleoyl-GPC (18:2)	Lysophospholipid	-0.08	9.98e-14	3.16e-12	8583
Oscillospiraceae sp. HG3A.0060	deoxycholic acid glucuronide	Secondary Bile Acid Metabolism	-0.08	1e-13	3.16e-12	8583
Bacteroides cellulosilyticus HG3A.0108	X - 13729	Uncharacterized molecules	0.08	1e-13	3.17e-12	8583
Eubacteriales sp. HG3A.0565	Urolithin B glucuronide	Bacterial/Fungal	0.12	1e-13	3.17e-12	3811
Clostridium sp. AT4 HG3A.0347	sphingomyelin (d18:1/20:1, d18:2/20:0)*	Sphingomyelins	-0.08	1e-13	3.17e-12	8583
Oscillospiraceae sp. HG3A.0256	chenodeoxycholic acid sulfate (1)	Primary Bile Acid Metabolism	0.12	1e-13	3.18e-12	3811
Blautia massiliensis HG3A.0023	hyocholate	Secondary Bile Acid Metabolism	-0.08	1e-13	3.18e-12	8583
Clostridium sp. AT4 HG3A.0347	X - 11632	Uncharacterized molecules	0.08	1e-13	3.18e-12	8583
Eubacteriales sp. HG3A.0311	xanthurenate	Tryptophan Metabolism	-0.08	1.01e-13	3.18e-12	8583
Clostridiaceae sp. HG3A.0431	pyruvate	Glycolysis, Gluconeogenesis, and Pyruvate Metabolism	0.08	1.01e-13	3.19e-12	8582
Eubacteriales sp. HG3A.0125	7-methylguanine	Purine Metabolism, Guanine containing	-0.08	1.01e-13	3.21e-12	8583
Streptococcus parasanguinis HG3A.0117	N-acetylphenylalanine	Phenylalanine Metabolism	0.08	1.01e-13	3.21e-12	8583
Eubacteriales sp. HG3A.0450	X - 12306	Uncharacterized molecules	0.08	1.01e-13	3.21e-12	8583
Eubacteriales sp. HG3A.0577	gamma-glutamyltyrosine	Gamma-glutamyl Amino Acid	-0.08	1.01e-13	3.21e-12	8583
Eubacteriales sp. HG3A.0100	theanine	Food Component/Plant	0.08	1.02e-13	3.21e-12	8583
Clostridia sp. HG3A.0140	gamma-glutamylglutamine	Gamma-glutamyl Amino Acid	0.08	1.02e-13	3.22e-12	8583
Dorea formicigenerans HG3A.0006	palmitoyl-sphingosine-phosphoethanolamine (d18:1/16:0)	Ceramide PEs	-0.08	1.02e-13	3.23e-12	8583
Eubacteriales sp. HG3A.0269	methylnaphthyl sulfate (2)*	Chemical	-0.08	1.02e-13	3.23e-12	8583
Eubacteriales sp. HG3A.0331	glycine conjugate of C10H14O2 (1)*	Partially Characterized Molecules	-0.08	1.02e-13	3.23e-12	8583
Clostridium sp. TF06-15AC HG3A.0032	oleoyl-linoleoyl-glycerol (18:1/18:2) [2]	Diacylglycerol	0.08	1.02e-13	3.24e-12	8583
Lachnospiraceae sp. HG3A.0127	5alpha-pregnan-3beta,20alpha-diol monosulfate (2)	Progestin Steroids	0.08	1.02e-13	3.24e-12	8583
Eubacteriales sp. HG3A.0154	X - 24588	Uncharacterized molecules	-0.08	1.03e-13	3.25e-12	8583
Oscillibacter sp. HG3A.0245	N,N,N-trimethyl-5-aminovalerate	Lysine Metabolism	-0.08	1.03e-13	3.26e-12	8583
Streptococcus salivarius HG3A.0071	N-lactoyl isoleucine	Leucine, Isoleucine and Valine Metabolism	0.08	1.04e-13	3.27e-12	8583
Oscillospiraceae sp. HG3A.0210	cis-3,4-methyleneheptanoylcarnitine	Fatty Acid Metabolism (Acyl Carnitine, Medium Chain)	-0.08	1.04e-13	3.27e-12	8583
Oscillibacter sp. PEA192 HG3A.0021	aspartate	Alanine and Aspartate Metabolism	0.08	1.04e-13	3.28e-12	8583
Prevotella copri HG3A.0237	3-(3-hydroxyphenyl)propionate	Benzoate Metabolism	-0.08	1.04e-13	3.29e-12	8583
Oscillospiraceae sp. HG3A.0256	mannose	Fructose, Mannose and Galactose Metabolism	0.08	1.05e-13	3.3e-12	8582
Eubacteriales sp. HG3A.0269	X - 11858	Uncharacterized molecules	0.08	1.05e-13	3.32e-12	8583
Eubacteriales sp. HG3A.0859	isobutyrylcarnitine (C4)	Leucine, Isoleucine and Valine Metabolism	0.08	1.05e-13	3.32e-12	8583
Eubacteriales sp. HG3A.0197	1-methyl-5-imidazoleacetate	Histidine Metabolism	0.08	1.06e-13	3.35e-12	8583
Lachnospiraceae sp. HG3A.0399	dimethyl sulfone	Chemical	0.08	1.06e-13	3.36e-12	8583
Eubacteriales sp. HG3A.0149	guanidinosuccinate	Guanidino and Acetamido Metabolism	0.11	1.07e-13	3.36e-12	4772
Eubacteriales sp. HG3A.0311	N-acetylaspartate (NAA)	Alanine and Aspartate Metabolism	0.08	1.07e-13	3.38e-12	8583
Eubacteriales sp. HG3A.0197	cotinine	Tobacco Metabolite	-0.08	1.07e-13	3.38e-12	8583
Eubacteriales sp. HG3A.0260	1-stearoyl-2-oleoyl-GPE (18:0/18:1)	Phosphatidylethanolamine (PE)	-0.08	1.07e-13	3.38e-12	8583
Eubacteriales sp. HG3A.0857	1-palmitoyl-2-oleoyl-GPE (16:0/18:1)	Phosphatidylethanolamine (PE)	-0.08	1.07e-13	3.39e-12	8583
Coprococcus comes HG3A.0016	1-(1-enyl-palmitoyl)-2-oleoyl-GPC (P-16:0/18:1)*	Plasmalogen	-0.08	1.07e-13	3.39e-12	8583
Collinsella aerofaciens HG3A.0019	4-methoxyphenol sulfate	Tyrosine Metabolism	-0.08	1.08e-13	3.39e-12	8583
Eubacteriales sp. HG3A.0369	N-stearoyl-sphingosine (d18:1/18:0)*	Ceramides	-0.08	1.08e-13	3.4e-12	8583
Intestinimonas massiliensis HG3A.0198	X - 12543	Uncharacterized molecules	-0.12	1.08e-13	3.4e-12	3811
Faecalibacterium prausnitzii HG3A.0010	pyrraline	Food Component/Plant	0.08	1.08e-13	3.4e-12	8583
Bacteria sp. HG3A.0483	1-palmitoyl-2-arachidonoyl-GPI (16:0/20:4)*	Phosphatidylinositol (PI)	-0.08	1.08e-13	3.41e-12	8583
Eubacteriales sp. HG3A.0600	gamma-glutamylphenylalanine	Gamma-glutamyl Amino Acid	-0.08	1.08e-13	3.41e-12	8583
Oscillospiraceae sp. HG3A.0223	2-naphthol sulfate	Chemical	-0.08	1.08e-13	3.41e-12	8583
Eubacteriales sp. HG3A.0269	bilirubin (E,Z or Z,E)*	Hemoglobin and Porphyrin Metabolism	0.08	1.08e-13	3.41e-12	8583
Eubacteriales sp. HG3A.0577	X - 11483	Uncharacterized molecules	0.08	1.08e-13	3.42e-12	8583
Dorea formicigenerans HG3A.0006	1-palmitoyl-2-dihomo-linolenoyl-GPC (16:0/20:3n3 or 6)*	Phosphatidylcholine (PC)	0.08	1.08e-13	3.42e-12	8583
Intestinibacillus sp. Marseille-P4005 HG3A.0168	X - 24411	Uncharacterized molecules	0.11	1.09e-13	3.42e-12	4772
Eubacteriales sp. HG3A.0128	cortolone glucuronide (1)	Corticosteroids	0.08	1.09e-13	3.43e-12	8583
Oscillibacter sp. PEA192 HG3A.0021	glucose	Glycolysis, Gluconeogenesis, and Pyruvate Metabolism	0.08	1.09e-13	3.43e-12	8582
Eubacteriales sp. HG3A.0083	pyruvate	Glycolysis, Gluconeogenesis, and Pyruvate Metabolism	-0.08	1.09e-13	3.44e-12	8582
Coprobacillus sp. HG3A.0022	dimethyl sulfone	Chemical	-0.08	1.09e-13	3.44e-12	8583
Blautia obeum HG3A.0001	X - 21467	Uncharacterized molecules	0.08	1.09e-13	3.44e-12	8583
Intestinimonas massiliensis HG3A.0198	1-stearoyl-2-linoleoyl-GPE (18:0/18:2)*	Phosphatidylethanolamine (PE)	-0.08	1.1e-13	3.46e-12	8583
Eubacteriales sp. HG3A.0609	X - 23782	Uncharacterized molecules	0.08	1.1e-13	3.47e-12	8583
Eubacteriales sp. HG3A.0383	1-palmitoyl-2-oleoyl-GPC (16:0/18:1)	Phosphatidylcholine (PC)	-0.08	1.1e-13	3.47e-12	8583
Lachnospiraceae sp. HG3A.0399	heneicosapentaenoate (21:5n3)	Long Chain Polyunsaturated Fatty Acid (n3 and n6)	0.08	1.1e-13	3.47e-12	8583
Eubacteriales sp. HG3A.0193	X - 24475	Uncharacterized molecules	0.08	1.11e-13	3.49e-12	8583
Odoribacter splanchnicus HG3A.0041	N-stearoyl-sphinganine (d18:0/18:0)*	Dihydroceramides	-0.08	1.11e-13	3.49e-12	8583
Methanobrevibacter smithii HG3A.0152	campesterol	Sterol	0.08	1.11e-13	3.49e-12	8583
Eubacteriales sp. HG3A.0600	7-alpha-hydroxy-3-oxo-4-cholestenoate (7-Hoca)	Sterol	-0.08	1.11e-13	3.5e-12	8583
Eubacteriales sp. HG3A.0568	1-(1-enyl-palmitoyl)-GPC (P-16:0)*	Lysoplasmalogen	0.08	1.11e-13	3.5e-12	8583
Alistipes senegalensis HG3A.0141	X - 25523	Uncharacterized molecules	0.08	1.11e-13	3.5e-12	8583
Clostridium sp. AT4 HG3A.0347	norcotinine	Tobacco Metabolite	0.08	1.11e-13	3.5e-12	8583
Intestinibacillus sp. Marseille-P4005 HG3A.0168	2'-O-methylcytidine	Pyrimidine Metabolism, Cytidine containing	-0.08	1.11e-13	3.51e-12	8583
Oscillospiraceae sp. HG3A.0223	sphingosine	Sphingosines	-0.08	1.12e-13	3.52e-12	8583
Eubacteriales sp. HG3A.0242	X - 25419	Uncharacterized molecules	0.08	1.12e-13	3.52e-12	8583
Clostridium sp. TM06-18 HG3A.0048	N-lactoyl tyrosine	Tyrosine Metabolism	0.08	1.12e-13	3.52e-12	8583
Lachnospiraceae sp. HG3A.0018	branched chain 14:0 dicarboxylic acid**	Fatty Acid, Dicarboxylate	-0.08	1.12e-13	3.53e-12	8583
Clostridium sp. AT4 HG3A.0347	N-acetylaspartate (NAA)	Alanine and Aspartate Metabolism	-0.08	1.13e-13	3.55e-12	8583
Eubacteriales sp. HG3A.0100	3-methylhistidine	Histidine Metabolism	0.08	1.13e-13	3.55e-12	8583
Faecalibacterium sp. HG3A.0042	X - 17367	Uncharacterized molecules	0.08	1.13e-13	3.56e-12	8583
Eubacteriales sp. HG3A.0316	1-methyl-5-imidazoleacetate	Histidine Metabolism	0.08	1.13e-13	3.57e-12	8583
Eubacteriales sp. HG3A.0751	4-ethylcatechol sulfate	Benzoate Metabolism	0.08	1.14e-13	3.57e-12	8583
Eubacteriales sp. HG3A.0383	X - 12407	Uncharacterized molecules	0.08	1.14e-13	3.58e-12	8583
Bacteria sp. HG3A.0638	phenol sulfate	Tyrosine Metabolism	-0.08	1.14e-13	3.58e-12	8583
Eubacteriales sp. HG3A.0443	1-stearoyl-2-arachidonoyl-GPE (18:0/20:4)	Phosphatidylethanolamine (PE)	-0.08	1.14e-13	3.59e-12	8583
Eubacteriales sp. HG3A.0269	glycosyl-N-behenoyl-sphingadienine (d18:2/22:0)*	Hexosylceramides (HCER)	0.08	1.14e-13	3.59e-12	8583
Ruminococcus torques HG3A.0034	X - 21470	Uncharacterized molecules	0.08	1.15e-13	3.62e-12	8583
Alistipes communis HG3A.0064	ergothioneine	Food Component/Plant	0.08	1.15e-13	3.62e-12	8583
Eubacteriales sp. HG3A.0193	X - 25419	Uncharacterized molecules	0.08	1.16e-13	3.64e-12	8583
Eubacteriales sp. HG3A.0331	1-(1-enyl-palmitoyl)-2-palmitoleoyl-GPC (P-16:0/16:1)*	Plasmalogen	0.08	1.16e-13	3.65e-12	8583
Eubacteriales sp. HG3A.0136	serine	Glycine, Serine and Threonine Metabolism	0.08	1.16e-13	3.65e-12	8583
Blautia obeum HG3A.0001	glycyrrhetinate	Food Component/Plant	-0.08	1.16e-13	3.65e-12	8583
Oscillibacter sp. PEA192 HG3A.0021	1-stearoyl-2-linoleoyl-GPE (18:0/18:2)*	Phosphatidylethanolamine (PE)	0.08	1.16e-13	3.66e-12	8583
Eubacteriales sp. HG3A.0136	S-methylcysteine sulfoxide	Methionine, Cysteine, SAM and Taurine Metabolism	0.08	1.17e-13	3.66e-12	8583
Streptococcus parasanguinis HG3A.0117	tricosanoyl sphingomyelin (d18:1/23:0)*	Sphingomyelins	-0.08	1.17e-13	3.67e-12	8583
Bacteroides cellulosilyticus HG3A.0108	S-methylcysteine sulfoxide	Methionine, Cysteine, SAM and Taurine Metabolism	0.08	1.17e-13	3.67e-12	8583
Eubacteriales sp. HG3A.0409	N,N,N-trimethyl-5-aminovalerate	Lysine Metabolism	-0.08	1.17e-13	3.67e-12	8583
Clostridia sp. HG3A.0140	N-acetylaspartate (NAA)	Alanine and Aspartate Metabolism	0.08	1.17e-13	3.67e-12	8583
Collinsella aerofaciens HG3A.0019	1-palmitoyl-2-arachidonoyl-GPC (16:0/20:4n6)	Phosphatidylcholine (PC)	0.08	1.17e-13	3.67e-12	8583
Lachnospiraceae sp. HG3A.0399	asparagine	Alanine and Aspartate Metabolism	0.08	1.17e-13	3.67e-12	8583
Dorea sp. AF36-15AT HG3A.0052	1-palmitoleoylglycerol (16:1)*	Monoacylglycerol	0.08	1.17e-13	3.67e-12	8583
Eubacteriales sp. HG3A.0441	glycodeoxycholate	Secondary Bile Acid Metabolism	-0.08	1.17e-13	3.68e-12	8583
Eubacteriales sp. HG3A.0441	metabolonic lactone sulfate	Partially Characterized Molecules	-0.08	1.17e-13	3.69e-12	8583
Ruminococcus torques HG3A.0034	gentisate	Tyrosine Metabolism	-0.08	1.18e-13	3.69e-12	8583
Eubacteriales sp. HG3A.0087	1-palmitoyl-GPG (16:0)*	Lysophospholipid	-0.08	1.18e-13	3.7e-12	8583
Intestinibacillus sp. Marseille-P4005 HG3A.0168	carnitine	Carnitine Metabolism	0.08	1.18e-13	3.71e-12	8582
Eubacteriales sp. HG3A.0125	4-ethylphenylsulfate	Benzoate Metabolism	0.08	1.18e-13	3.71e-12	8583
Clostridia sp. HG3A.1053	X - 12283	Uncharacterized molecules	0.08	1.18e-13	3.72e-12	8583
Anaerostipes hadrus HG3A.0003	X - 17653	Uncharacterized molecules	-0.08	1.18e-13	3.72e-12	8583
Eubacteriales sp. HG3A.0125	mannose	Fructose, Mannose and Galactose Metabolism	-0.08	1.19e-13	3.72e-12	8582
Dorea sp. AF36-15AT HG3A.0052	N-stearoyl-sphingadienine (d18:2/18:0)*	Ceramides	0.08	1.19e-13	3.74e-12	8583
Eubacteriales sp. HG3A.0331	diacylglycerol (16:1/18:2 [2], 16:0/18:3 [1])*	Diacylglycerol	-0.12	1.19e-13	3.74e-12	3811
Eubacteriales sp. HG3A.0311	cysteinylglycine disulfide*	Glutathione Metabolism	-0.08	1.19e-13	3.74e-12	8583
Eubacteriales sp. HG3A.0568	1-stearoyl-2-arachidonoyl-GPC (18:0/20:4)	Phosphatidylcholine (PC)	-0.08	1.19e-13	3.75e-12	8583
Anaerobutyricum hallii HG3A.0012	N-lactoyl tyrosine	Tyrosine Metabolism	0.08	1.19e-13	3.75e-12	8583
Eubacteriales sp. HG3A.0162	histidine betaine (hercynine)*	Food Component/Plant	0.08	1.19e-13	3.75e-12	8583
Eubacteriales sp. HG3A.0118	N,N-dimethyl-5-aminovalerate	Lysine Metabolism	0.09	1.2e-13	3.75e-12	6692
Clostridium sp. AT4 HG3A.0347	sphingomyelin (d18:1/25:0, d19:0/24:1, d20:1/23:0, d19:1/24:0)*	Sphingomyelins	-0.08	1.2e-13	3.76e-12	8583
Eubacteriales sp. HG3A.0105	4-ethylcatechol sulfate	Benzoate Metabolism	0.08	1.2e-13	3.76e-12	8583
Blautia obeum HG3A.0001	4-ethylphenylsulfate	Benzoate Metabolism	-0.08	1.2e-13	3.76e-12	8583
Eubacteriales sp. HG3A.0654	sphingomyelin (d18:2/24:2)*	Sphingomyelins	0.08	1.2e-13	3.77e-12	8583
Eubacteriales sp. HG3A.0781	N,N-dimethylalanine	Alanine and Aspartate Metabolism	0.08	1.2e-13	3.78e-12	8583
Oscillospiraceae sp. HG3A.0437	lactate	Glycolysis, Gluconeogenesis, and Pyruvate Metabolism	-0.08	1.2e-13	3.78e-12	8583
Blautia obeum HG3A.0001	stearidonate (18:4n3)	Long Chain Polyunsaturated Fatty Acid (n3 and n6)	0.08	1.2e-13	3.78e-12	8583
Eubacteriales sp. HG3A.0568	creatine	Creatine Metabolism	-0.08	1.21e-13	3.8e-12	8583
Oscillibacter sp. HG3A.0245	1-oleoyl-2-docosahexaenoyl-GPC (18:1/22:6)*	Phosphatidylcholine (PC)	0.08	1.22e-13	3.82e-12	8583
Streptococcus salivarius HG3A.0071	N2,N2-dimethylguanosine	Purine Metabolism, Guanine containing	0.08	1.22e-13	3.83e-12	8583
Eubacteriales sp. HG3A.0162	palmitoyl dihydrosphingomyelin (d18:0/16:0)*	Dihydrosphingomyelins	0.08	1.22e-13	3.83e-12	8583
Clostridia sp. HG3A.0140	3-hydroxyhippurate	Benzoate Metabolism	-0.08	1.22e-13	3.83e-12	8583
Alistipes communis HG3A.0064	X - 23639	Uncharacterized molecules	0.08	1.22e-13	3.83e-12	8583
Lachnospiraceae sp. HG3A.0127	heneicosapentaenoate (21:5n3)	Long Chain Polyunsaturated Fatty Acid (n3 and n6)	0.08	1.23e-13	3.85e-12	8583
Eubacteriales sp. HG3A.0600	1-stearoyl-2-oleoyl-GPC (18:0/18:1)	Phosphatidylcholine (PC)	-0.08	1.23e-13	3.85e-12	8583
Bacteria sp. HG3A.0483	tetrahydrocortisone glucuronide (5)	Corticosteroids	-0.08	1.23e-13	3.85e-12	8583
Coprobacillus sp. HG3A.0022	phenol glucuronide	Tyrosine Metabolism	0.08	1.23e-13	3.85e-12	8583
Streptococcus parasanguinis HG3A.0117	1-stearoyl-2-oleoyl-GPC (18:0/18:1)	Phosphatidylcholine (PC)	0.08	1.23e-13	3.85e-12	8583
Clostridium sp. TM06-18 HG3A.0048	2-hydroxybutyrate/2-hydroxyisobutyrate	Glutathione Metabolism	0.08	1.23e-13	3.86e-12	8582
Eubacteriales sp. HG3A.0269	bilirubin (Z,Z)	Hemoglobin and Porphyrin Metabolism	0.08	1.23e-13	3.86e-12	8583
Eubacteriales sp. HG3A.0242	X - 13866	Uncharacterized molecules	0.08	1.23e-13	3.87e-12	8583
Streptococcus parasanguinis HG3A.0117	saccharin	Food Component/Plant	0.08	1.24e-13	3.87e-12	8583
Clostridium sp. HG3A.0050	X - 23787	Uncharacterized molecules	0.08	1.24e-13	3.87e-12	8583
Clostridium sp. AT4 HG3A.0347	dihydrocaffeate sulfate (2)	Food Component/Plant	-0.08	1.24e-13	3.87e-12	8582
Blautia massiliensis HG3A.0023	N-lactoyl valine	Leucine, Isoleucine and Valine Metabolism	0.08	1.24e-13	3.87e-12	8583
Eubacteriales sp. HG3A.0311	X - 12543	Uncharacterized molecules	-0.12	1.24e-13	3.87e-12	3811
Eubacteriales sp. HG3A.0100	1-methyl-4-imidazoleacetate	Histidine Metabolism	-0.08	1.24e-13	3.88e-12	8583
Eubacteriales sp. HG3A.0197	indoleacetoylcarnitine*	Tryptophan Metabolism	0.1	1.24e-13	3.88e-12	5702
Eubacteriales sp. HG3A.0100	N-acetylneuraminate	Aminosugar Metabolism	-0.08	1.24e-13	3.88e-12	8583
Alistipes senegalensis HG3A.0141	5-methylthioadenosine (MTA)	Polyamine Metabolism	-0.08	1.24e-13	3.88e-12	8583
Eubacteriales sp. HG3A.0269	asparagine	Alanine and Aspartate Metabolism	0.08	1.24e-13	3.89e-12	8583
Faecalibacterium sp. HG3A.0042	glycolithocholate sulfate*	Secondary Bile Acid Metabolism	-0.08	1.25e-13	3.9e-12	8583
Anaerotruncus massiliensis HG3A.0460	chenodeoxycholate	Primary Bile Acid Metabolism	-0.08	1.25e-13	3.91e-12	8583
Eubacteriales sp. HG3A.0125	glucuronide of piperine metabolite C17H21NO3 (3)*	Food Component/Plant	-0.08	1.25e-13	3.91e-12	8583
Eubacteriales sp. HG3A.0381	epiandrosterone sulfate	Androgenic Steroids	0.08	1.25e-13	3.91e-12	8583
Oscillospiraceae sp. HG3A.0207	X - 24812	Uncharacterized molecules	-0.08	1.25e-13	3.92e-12	8583
Methanobrevibacter smithii HG3A.0152	Urolithin B glucuronide	Bacterial/Fungal	0.12	1.25e-13	3.92e-12	3811
Oscillibacter sp. HG3A.0245	3-hydroxy-2-ethylpropionate	Leucine, Isoleucine and Valine Metabolism	0.08	1.25e-13	3.93e-12	8583
Eubacteriales sp. HG3A.0197	lactosyl-N-palmitoyl-sphingosine (d18:1/16:0)	Lactosylceramides (LCER)	0.08	1.25e-13	3.93e-12	8583
Eubacteriales sp. HG3A.0136	tigloylglycine	Leucine, Isoleucine and Valine Metabolism	0.08	1.26e-13	3.93e-12	8583
Eubacteriales sp. HG3A.0125	thioproline	Chemical	-0.08	1.26e-13	3.93e-12	8583
Oscillospiraceae sp. HG3A.0223	tyrosine	Tyrosine Metabolism	-0.08	1.26e-13	3.94e-12	8583
Eubacteriales sp. HG3A.0269	aspartate	Alanine and Aspartate Metabolism	-0.08	1.26e-13	3.95e-12	8583
Eubacteriales sp. HG3A.0229	glycyrrhetinate	Food Component/Plant	0.08	1.26e-13	3.95e-12	8583
Eubacteriales sp. HG3A.0105	X - 17301	Uncharacterized molecules	0.09	1.27e-13	3.97e-12	6692
Eubacteriales sp. HG3A.0154	3-hydroxyhippurate sulfate	Benzoate Metabolism	-0.08	1.27e-13	3.98e-12	8583
Collinsella aerofaciens HG3A.0019	3-carboxy-4-methyl-5-pentyl-2-furanpropionate (3-CMPFP)**	Fatty Acid, Dicarboxylate	-0.08	1.27e-13	3.98e-12	8583
Blautia massiliensis HG3A.0023	X - 12410	Uncharacterized molecules	-0.08	1.28e-13	3.99e-12	8583
Eubacteriales sp. HG3A.0316	X - 24556	Uncharacterized molecules	0.12	1.28e-13	4.01e-12	3811
Clostridia sp. HG3A.0385	glucuronide of piperine metabolite C17H21NO3 (3)*	Food Component/Plant	-0.08	1.28e-13	4.01e-12	8583
Eubacteriales sp. HG3A.0443	9,10-DiHOME	Fatty Acid, Dihydroxy	0.08	1.29e-13	4.02e-12	8583
Clostridium sp. AT4 HG3A.0347	isovalerylglycine	Leucine, Isoleucine and Valine Metabolism	-0.08	1.29e-13	4.03e-12	8583
Firmicutes sp. HG3A.0397	1-stearoyl-2-oleoyl-GPC (18:0/18:1)	Phosphatidylcholine (PC)	-0.08	1.29e-13	4.03e-12	8583
Dorea sp. AF36-15AT HG3A.0052	glycochenodeoxycholate glucuronide (1)	Primary Bile Acid Metabolism	0.08	1.29e-13	4.04e-12	8583
Eubacteriales sp. HG3A.0316	X - 25520	Uncharacterized molecules	0.08	1.29e-13	4.04e-12	8583
Eubacteriales sp. HG3A.0654	Urolithin B glucuronide	Bacterial/Fungal	0.12	1.3e-13	4.06e-12	3811
Clostridia sp. HG3A.0140	1-palmitoyl-GPG (16:0)*	Lysophospholipid	-0.08	1.31e-13	4.08e-12	8583
Collinsella aerofaciens HG3A.0019	1-(1-enyl-palmitoyl)-2-palmitoyl-GPC (P-16:0/16:0)*	Plasmalogen	-0.08	1.31e-13	4.09e-12	8583
Dorea formicigenerans HG3A.0006	ribitol	Pentose Metabolism	0.08	1.31e-13	4.1e-12	8582
Oscillospiraceae sp. HG3A.0223	ferulic acid 4-sulfate	Food Component/Plant	-0.08	1.31e-13	4.1e-12	8583
Methanobrevibacter smithii HG3A.0152	X - 26111	Uncharacterized molecules	0.08	1.32e-13	4.12e-12	8583
Lachnospiraceae sp. HG3A.0217	isoleucine	Leucine, Isoleucine and Valine Metabolism	-0.08	1.32e-13	4.13e-12	8583
Eubacteriales sp. HG3A.0083	hydroxyasparagine**	Alanine and Aspartate Metabolism	-0.08	1.32e-13	4.14e-12	8583
Clostridiaceae sp. HG3A.0431	1-stearoyl-GPG (18:0)	Lysophospholipid	0.08	1.33e-13	4.14e-12	8583
Oscillospiraceae sp. HG3A.0072	X - 25524	Uncharacterized molecules	0.12	1.33e-13	4.14e-12	3811
Eubacteriales sp. HG3A.0125	X - 13658	Uncharacterized molecules	-0.08	1.33e-13	4.15e-12	8583
Butyricicoccus sp. HG3A.0008	1-stearoyl-2-docosahexaenoyl-GPE (18:0/22:6)*	Phosphatidylethanolamine (PE)	0.08	1.33e-13	4.16e-12	8583
Eubacteriales sp. HG3A.0149	N-acetylaspartate (NAA)	Alanine and Aspartate Metabolism	0.08	1.34e-13	4.18e-12	8583
Dorea formicigenerans HG3A.0006	glycoursodeoxycholate	Secondary Bile Acid Metabolism	0.08	1.34e-13	4.18e-12	8583
Odoribacter splanchnicus HG3A.0041	lactosyl-N-nervonoyl-sphingosine (d18:1/24:1)*	Lactosylceramides (LCER)	0.08	1.34e-13	4.2e-12	8583
Eubacteriales sp. HG3A.0215	1-methyl-5-imidazoleacetate	Histidine Metabolism	0.08	1.35e-13	4.2e-12	8583
Oscillibacter sp. PEA192 HG3A.0021	urate	Purine Metabolism, (Hypo)Xanthine/Inosine containing	0.08	1.35e-13	4.2e-12	8583
Eubacteriales sp. HG3A.0311	norcotinine	Tobacco Metabolite	-0.08	1.35e-13	4.21e-12	8583
Eubacteriales sp. HG3A.0087	3-hydroxyhippurate sulfate	Benzoate Metabolism	-0.08	1.36e-13	4.23e-12	8583
Eubacteriales sp. HG3A.0162	glucuronide of piperine metabolite C17H21NO3 (3)*	Food Component/Plant	-0.08	1.36e-13	4.24e-12	8583
Coprococcus comes HG3A.0016	hippurate	Benzoate Metabolism	-0.08	1.36e-13	4.24e-12	8583
Eubacteriales sp. HG3A.0149	4-ethylphenylsulfate	Benzoate Metabolism	0.08	1.36e-13	4.25e-12	8583
Oscillospiraceae sp. HG3A.0210	vanillic alcohol sulfate	Tyrosine Metabolism	0.08	1.36e-13	4.25e-12	8583
Oscillospiraceae sp. HG3A.0223	behenoyl dihydrosphingomyelin (d18:0/22:0)*	Dihydrosphingomyelins	-0.08	1.36e-13	4.25e-12	8583
Eubacteriales sp. HG3A.0125	pyruvate	Glycolysis, Gluconeogenesis, and Pyruvate Metabolism	-0.08	1.36e-13	4.25e-12	8582
Lachnospiraceae sp. HG3A.0217	benzoylcarnitine*	Chemical	0.1	1.36e-13	4.26e-12	5702
Oscillospiraceae sp. HG3A.0130	phenol sulfate	Tyrosine Metabolism	-0.08	1.37e-13	4.26e-12	8583
Blautia sp. SG-772 HG3A.0063	methylsuccinate	Leucine, Isoleucine and Valine Metabolism	-0.08	1.37e-13	4.26e-12	8582
Anaerobutyricum hallii HG3A.0012	hydroxyasparagine**	Alanine and Aspartate Metabolism	0.08	1.37e-13	4.27e-12	8583
Clostridium sp. TF06-15AC HG3A.0032	2-hydroxybutyrate/2-hydroxyisobutyrate	Glutathione Metabolism	0.08	1.37e-13	4.28e-12	8582
Eubacteriales sp. HG3A.0242	propionylglycine	Fatty Acid Metabolism (also BCAA Metabolism)	0.08	1.37e-13	4.29e-12	8583
Ruminococcus champanellensis HG3A.0716	indole-3-carboxylate	Tryptophan Metabolism	0.08	1.38e-13	4.3e-12	8583
Lachnospiraceae sp. HG3A.0018	X - 12830	Uncharacterized molecules	0.08	1.39e-13	4.32e-12	8583
Eubacteriales sp. HG3A.0244	X - 12851	Uncharacterized molecules	0.08	1.39e-13	4.32e-12	8583
Dorea formicigenerans HG3A.0006	2-O-methylascorbic acid	Ascorbate and Aldarate Metabolism	0.08	1.39e-13	4.32e-12	8583
Eubacteriales sp. HG3A.0383	indolin-2-one	Food Component/Plant	0.08	1.39e-13	4.32e-12	8583
Methanobrevibacter smithii HG3A.0152	4-oxo-retinoic acid	Vitamin A Metabolism	0.08	1.39e-13	4.32e-12	8583
Eubacteriales sp. HG3A.0118	1-stearoyl-2-oleoyl-GPC (18:0/18:1)	Phosphatidylcholine (PC)	-0.08	1.39e-13	4.33e-12	8583
Eubacteriales sp. HG3A.1445	4-methylguaiacol sulfate	Benzoate Metabolism	0.08	1.39e-13	4.33e-12	8583
Allisonella histaminiformans HG3A.0332	4-methylcatechol sulfate	Benzoate Metabolism	0.08	1.39e-13	4.34e-12	8583
Coprobacillus sp. HG3A.0022	X - 13729	Uncharacterized molecules	-0.08	1.39e-13	4.34e-12	8583
Eubacteriales sp. HG3A.0244	1-oleoyl-GPC (18:1)	Lysophospholipid	0.08	1.39e-13	4.34e-12	8583
Coprococcus comes HG3A.0016	cinnamoylglycine	Food Component/Plant	-0.08	1.4e-13	4.35e-12	8583
Oscillospiraceae sp. HG3A.0256	N-acetylglutamate	Glutamate Metabolism	0.08	1.4e-13	4.35e-12	8583
Oscillospiraceae sp. HG3A.0256	diacylglycerol (16:1/18:2 [2], 16:0/18:3 [1])*	Diacylglycerol	0.12	1.4e-13	4.37e-12	3811
Eubacteriales sp. HG3A.0083	linoleoyl-arachidonoyl-glycerol (18:2/20:4) [2]*	Diacylglycerol	-0.08	1.4e-13	4.37e-12	8583
Eubacteriales sp. HG3A.0609	glycodeoxycholate	Secondary Bile Acid Metabolism	-0.08	1.4e-13	4.37e-12	8583
Eubacteriales sp. HG3A.0442	glycosyl ceramide (d18:2/24:1, d18:1/24:2)*	Hexosylceramides (HCER)	0.08	1.41e-13	4.38e-12	8583
Eubacteriales sp. HG3A.0857	glycoursodeoxycholate	Secondary Bile Acid Metabolism	-0.08	1.41e-13	4.39e-12	8583
Eubacteriales sp. HG3A.0087	gentisate	Tyrosine Metabolism	0.08	1.41e-13	4.39e-12	8583
Eubacteriales sp. HG3A.0154	cotinine N-oxide	Tobacco Metabolite	-0.08	1.41e-13	4.4e-12	8583
Eubacteriales sp. HG3A.0441	3-hydroxypyridine glucuronide	Chemical	0.08	1.41e-13	4.4e-12	8583
Eubacteriales sp. HG3A.0381	1-palmitoleoylglycerol (16:1)*	Monoacylglycerol	-0.08	1.41e-13	4.41e-12	8583
Eubacteriales sp. HG3A.0331	1-stearoyl-GPC (18:0)	Lysophospholipid	0.08	1.42e-13	4.42e-12	8583
Collinsella aerofaciens HG3A.0019	1-stearoyl-2-arachidonoyl-GPC (18:0/20:4)	Phosphatidylcholine (PC)	0.08	1.42e-13	4.42e-12	8583
Streptococcus salivarius HG3A.0071	2-methoxyhydroquinone sulfate (1)	Benzoate Metabolism	0.08	1.42e-13	4.42e-12	8583
Clostridia sp. HG3A.0140	alpha-hydroxyisovalerate	Leucine, Isoleucine and Valine Metabolism	-0.08	1.42e-13	4.43e-12	8583
Oscillospiraceae sp. HG3A.0130	X - 22509	Uncharacterized molecules	0.08	1.43e-13	4.44e-12	8583
Eubacteriales sp. HG3A.0311	1-palmitoyl-GPG (16:0)*	Lysophospholipid	-0.08	1.43e-13	4.45e-12	8583
Clostridia sp. HG3A.0756	X - 25520	Uncharacterized molecules	0.08	1.43e-13	4.46e-12	8583
Roseburia faecis HG3A.0058	X - 17325	Uncharacterized molecules	0.08	1.43e-13	4.46e-12	8583
Eubacteriales sp. HG3A.0697	behenoyl dihydrosphingomyelin (d18:0/22:0)*	Dihydrosphingomyelins	-0.08	1.43e-13	4.46e-12	8583
Clostridia sp. HG3A.0756	campesterol	Sterol	0.08	1.44e-13	4.47e-12	8583
Clostridium sp. TF06-15AC HG3A.0032	X - 11299	Uncharacterized molecules	-0.08	1.44e-13	4.48e-12	8583
Eubacteriales sp. HG3A.0136	3-methylcytidine	Pyrimidine Metabolism, Cytidine containing	-0.08	1.44e-13	4.49e-12	8583
Oscillospiraceae sp. HG3A.0507	S-methylmethionine	Methionine, Cysteine, SAM and Taurine Metabolism	0.08	1.45e-13	4.5e-12	8583
Oscillospiraceae sp. HG3A.0507	glycosyl ceramide (d18:2/24:1, d18:1/24:2)*	Hexosylceramides (HCER)	0.08	1.45e-13	4.5e-12	8583
Eubacteriales sp. HG3A.0162	1-stearoyl-GPC (18:0)	Lysophospholipid	0.08	1.45e-13	4.51e-12	8583
Oscillospiraceae sp. HG3A.0437	pimeloylcarnitine/3-methyladipoylcarnitine (C7-DC)	Fatty Acid Metabolism (Acyl Carnitine, Dicarboxylate)	0.08	1.45e-13	4.52e-12	8583
Eubacteriales sp. HG3A.0609	X - 25271	Uncharacterized molecules	0.08	1.46e-13	4.53e-12	8583
Blautia obeum HG3A.0001	palmitoyl dihydrosphingomyelin (d18:0/16:0)*	Dihydrosphingomyelins	-0.08	1.46e-13	4.54e-12	8583
Eubacteriales sp. HG3A.0154	butyrylcarnitine (C4)	Fatty Acid Metabolism (also BCAA Metabolism)	-0.08	1.46e-13	4.54e-12	8583
Eubacteriales sp. HG3A.0149	pregnenetriol disulfate*	Pregnenolone Steroids	-0.08	1.47e-13	4.56e-12	8583
Clostridium phoceensis HG3A.0014	cholate	Primary Bile Acid Metabolism	-0.08	1.47e-13	4.56e-12	8583
Eubacteriales sp. HG3A.0442	glutarate (C5-DC)	Fatty Acid, Dicarboxylate	-0.08	1.47e-13	4.58e-12	8582
Oscillibacter sp. HG3A.0245	X - 15486	Uncharacterized molecules	-0.08	1.48e-13	4.59e-12	8583
Eubacteriales sp. HG3A.0118	pimeloylcarnitine/3-methyladipoylcarnitine (C7-DC)	Fatty Acid Metabolism (Acyl Carnitine, Dicarboxylate)	0.08	1.48e-13	4.59e-12	8583
Streptococcus parasanguinis HG3A.0117	1-palmitoyl-2-linoleoyl-GPI (16:0/18:2)	Phosphatidylinositol (PI)	0.08	1.48e-13	4.6e-12	8582
Eubacteriales sp. HG3A.0331	androstenediol (3beta,17beta) monosulfate (2)	Androgenic Steroids	-0.08	1.48e-13	4.6e-12	8583
Eubacteriales sp. HG3A.0118	1-(1-enyl-palmitoyl)-2-palmitoleoyl-GPC (P-16:0/16:1)*	Plasmalogen	0.08	1.48e-13	4.6e-12	8583
Blautia obeum HG3A.0001	X - 13844	Uncharacterized molecules	-0.08	1.48e-13	4.61e-12	8583
Lachnospiraceae sp. HG3A.0127	N-acetylneuraminate	Aminosugar Metabolism	-0.08	1.49e-13	4.62e-12	8583
Oscillibacter sp. PEA192 HG3A.0021	X - 13431	Uncharacterized molecules	-0.08	1.49e-13	4.63e-12	8583
Oscillospiraceae sp. HG3A.0210	4-acetylphenol sulfate	Benzoate Metabolism	0.08	1.49e-13	4.63e-12	8583
Eubacterium ramulus HG3A.0068	3-phenylpropionate (hydrocinnamate)	Benzoate Metabolism	-0.08	1.49e-13	4.64e-12	8583
Dorea sp. AF36-15AT HG3A.0052	3-methylcytidine	Pyrimidine Metabolism, Cytidine containing	0.08	1.49e-13	4.64e-12	8583
Intestinibacillus sp. Marseille-P4005 HG3A.0168	X - 25790	Uncharacterized molecules	-0.08	1.49e-13	4.64e-12	8583
Oscillospiraceae sp. HG3A.0256	creatine	Creatine Metabolism	0.08	1.5e-13	4.65e-12	8583
Blautia obeum HG3A.0009	p-cresol glucuronide*	Tyrosine Metabolism	-0.08	1.5e-13	4.66e-12	8583
Oscillospiraceae sp. HG3A.0256	sphingomyelin (d17:2/16:0, d18:2/15:0)*	Sphingomyelins	-0.08	1.5e-13	4.66e-12	8583
Eubacterium sp. AM49-13BH HG3A.0251	alanine	Alanine and Aspartate Metabolism	-0.08	1.5e-13	4.67e-12	8583
Anaerostipes hadrus HG3A.0003	1-oleoyl-2-docosahexaenoyl-GPC (18:1/22:6)*	Phosphatidylcholine (PC)	-0.08	1.51e-13	4.68e-12	8583
Clostridium sp. HG3A.0050	glycodeoxycholate	Secondary Bile Acid Metabolism	0.08	1.51e-13	4.68e-12	8583
Eubacteriales sp. HG3A.0197	ribitol	Pentose Metabolism	-0.08	1.51e-13	4.69e-12	8582
Eubacteriales sp. HG3A.0568	lactosyl-N-nervonoyl-sphingosine (d18:1/24:1)*	Lactosylceramides (LCER)	0.08	1.52e-13	4.72e-12	8583
Eubacteriales sp. HG3A.0193	heneicosapentaenoate (21:5n3)	Long Chain Polyunsaturated Fatty Acid (n3 and n6)	0.08	1.52e-13	4.72e-12	8583
Eubacteriales sp. HG3A.0149	lactosyl-N-behenoyl-sphingosine (d18:1/22:0)*	Lactosylceramides (LCER)	0.08	1.52e-13	4.73e-12	8583
Eubacteriales sp. HG3A.0577	oleoyl-arachidonoyl-glycerol (18:1/20:4) [2]*	Diacylglycerol	-0.08	1.52e-13	4.73e-12	8583
Butyricicoccus sp. HG3A.0008	X - 21733	Uncharacterized molecules	-0.08	1.52e-13	4.73e-12	8583
Alistipes shahii HG3A.0054	gamma-glutamylglutamate	Gamma-glutamyl Amino Acid	-0.08	1.53e-13	4.74e-12	8583
Eubacteriales sp. HG3A.0568	isobutyrylcarnitine (C4)	Leucine, Isoleucine and Valine Metabolism	0.08	1.53e-13	4.75e-12	8583
Oscillospiraceae sp. HG3A.0060	1-stearoyl-2-linoleoyl-GPC (18:0/18:2)*	Phosphatidylcholine (PC)	0.08	1.53e-13	4.76e-12	8583
Collinsella aerofaciens HG3A.0019	oxindolylalanine	Tryptophan Metabolism	-0.08	1.53e-13	4.76e-12	8583
Ruminococcus torques HG3A.0034	dihydrocaffeate sulfate (2)	Food Component/Plant	-0.08	1.54e-13	4.77e-12	8582
Oscillibacter sp. PEA192 HG3A.0021	4-allylphenol sulfate	Food Component/Plant	-0.08	1.54e-13	4.77e-12	8583
Eubacteriales sp. HG3A.0083	X - 24337	Uncharacterized molecules	-0.08	1.54e-13	4.78e-12	8583
Alistipes shahii HG3A.0054	palmitoyl sphingomyelin (d18:1/16:0)	Sphingomyelins	0.08	1.54e-13	4.79e-12	8583
Oscillibacter sp. HG3A.0245	N-lactoyl isoleucine	Leucine, Isoleucine and Valine Metabolism	-0.08	1.55e-13	4.79e-12	8583
Eubacteriales sp. HG3A.0083	5alpha-androstan-3alpha,17alpha-diol monosulfate	Androgenic Steroids	0.08	1.55e-13	4.79e-12	8583
Dorea longicatena HG3A.0039	cholic acid glucuronide	Primary Bile Acid Metabolism	0.08	1.55e-13	4.8e-12	8583
Dorea formicigenerans HG3A.0006	sphingomyelin (d18:0/20:0, d16:0/22:0)*	Dihydrosphingomyelins	0.08	1.55e-13	4.8e-12	8583
Eubacteriales sp. HG3A.0125	cis-3,4-methyleneheptanoylcarnitine	Fatty Acid Metabolism (Acyl Carnitine, Medium Chain)	-0.08	1.55e-13	4.8e-12	8583
Eubacteriales sp. HG3A.0609	X - 22834	Uncharacterized molecules	-0.08	1.55e-13	4.8e-12	8583
Clostridia sp. HG3A.0140	X - 13684	Uncharacterized molecules	-0.08	1.55e-13	4.81e-12	8583
Eubacteriales sp. HG3A.0260	carotene diol (3)	Vitamin A Metabolism	0.08	1.55e-13	4.81e-12	8583
Lachnospiraceae sp. HG3A.0018	2-hydroxydecanoate	Fatty Acid, Monohydroxy	-0.08	1.55e-13	4.81e-12	8583
Dorea longicatena HG3A.0039	S-methylmethionine	Methionine, Cysteine, SAM and Taurine Metabolism	-0.08	1.55e-13	4.81e-12	8583
Eubacteriales sp. HG3A.0381	lactosyl-N-nervonoyl-sphingosine (d18:1/24:1)*	Lactosylceramides (LCER)	0.08	1.56e-13	4.82e-12	8583
Eubacteriales sp. HG3A.0697	glycodeoxycholate	Secondary Bile Acid Metabolism	-0.08	1.56e-13	4.82e-12	8583
Oscillospiraceae sp. HG3A.0130	X - 21467	Uncharacterized molecules	-0.08	1.56e-13	4.83e-12	8583
Eubacteriales sp. HG3A.0316	1-stearoyl-2-arachidonoyl-GPE (18:0/20:4)	Phosphatidylethanolamine (PE)	-0.08	1.56e-13	4.84e-12	8583
Collinsella aerofaciens HG3A.0019	ethyl beta-glucopyranoside	Food Component/Plant	-0.08	1.57e-13	4.86e-12	8583
Eubacteriales sp. HG3A.0100	X - 24410	Uncharacterized molecules	-0.12	1.57e-13	4.86e-12	3811
Oscillibacter sp. PEA192 HG3A.0021	cystine	Methionine, Cysteine, SAM and Taurine Metabolism	0.08	1.57e-13	4.87e-12	8583
Oscillibacter sp. PEA192 HG3A.0021	perfluorooctanesulfonate (PFOS)	Chemical	-0.08	1.57e-13	4.88e-12	8583
Clostridium sp. AT4 HG3A.0347	sphingomyelin (d18:0/20:0, d16:0/22:0)*	Dihydrosphingomyelins	0.08	1.57e-13	4.88e-12	8583
Eubacteriales sp. HG3A.0118	mannose	Fructose, Mannose and Galactose Metabolism	-0.08	1.57e-13	4.88e-12	8582
Oscillibacter sp. HG3A.0245	sphingomyelin (d18:1/22:2, d18:2/22:1, d16:1/24:2)*	Sphingomyelins	0.08	1.58e-13	4.88e-12	8583
Oscillibacter sp. PEA192 HG3A.0021	X - 21310	Uncharacterized molecules	0.08	1.58e-13	4.88e-12	8583
Bacteria sp. HG3A.0483	oleoyl-arachidonoyl-glycerol (18:1/20:4) [2]*	Diacylglycerol	-0.08	1.58e-13	4.89e-12	8583
Clostridium sp. TM06-18 HG3A.0048	sphingomyelin (d18:0/20:0, d16:0/22:0)*	Dihydrosphingomyelins	0.08	1.58e-13	4.9e-12	8583
Oscillibacter sp. HG3A.0245	1-lignoceroyl-GPC (24:0)	Lysophospholipid	0.08	1.58e-13	4.9e-12	8583
Eubacteriales sp. HG3A.0383	X - 24588	Uncharacterized molecules	-0.08	1.58e-13	4.9e-12	8583
Eubacteriales sp. HG3A.0242	1-oleoyl-2-arachidonoyl-GPE (18:1/20:4)*	Phosphatidylethanolamine (PE)	-0.08	1.58e-13	4.9e-12	8583
Eubacteriales sp. HG3A.0118	2-piperidinone	Food Component/Plant	-0.08	1.59e-13	4.91e-12	8583
Eubacteriales sp. HG3A.0083	X - 17367	Uncharacterized molecules	0.08	1.59e-13	4.94e-12	8583
Clostridium sp. AT4 HG3A.0347	glycohyocholate	Secondary Bile Acid Metabolism	-0.08	1.6e-13	4.94e-12	8583
Oscillibacter sp. HG3A.0245	N-stearoyl-sphingosine (d18:1/18:0)*	Ceramides	-0.08	1.6e-13	4.94e-12	8583
Oscillospiraceae sp. HG3A.0072	4-allylcatechol sulfate	Benzoate Metabolism	0.08	1.6e-13	4.95e-12	8583
Eubacteriales sp. HG3A.0242	androstenediol (3beta,17beta) monosulfate (2)	Androgenic Steroids	-0.08	1.6e-13	4.95e-12	8583
Eubacteriales sp. HG3A.0087	N-lactoyl phenylalanine	Phenylalanine Metabolism	-0.08	1.6e-13	4.96e-12	8583
Lachnospiraceae sp. HG3A.0018	X - 11299	Uncharacterized molecules	-0.08	1.6e-13	4.96e-12	8583
Oscillospiraceae sp. HG3A.0060	X - 24736	Uncharacterized molecules	0.08	1.6e-13	4.96e-12	8583
Lachnospiraceae sp. HG3A.0399	X - 11849	Uncharacterized molecules	0.08	1.61e-13	4.98e-12	8583
Eubacteriales sp. HG3A.0311	alpha-hydroxycaproate	Fatty Acid, Monohydroxy	-0.12	1.62e-13	5e-12	3811
Firmicutes sp. HG3A.0398	X - 17351	Uncharacterized molecules	0.08	1.62e-13	5e-12	8583
Collinsella aerofaciens HG3A.0019	pyruvate	Glycolysis, Gluconeogenesis, and Pyruvate Metabolism	0.08	1.62e-13	5e-12	8582
Lachnospiraceae sp. HG3A.0127	1-palmitoyl-2-oleoyl-GPI (16:0/18:1)*	Phosphatidylinositol (PI)	-0.08	1.62e-13	5e-12	8583
Clostridia sp. HG3A.0385	palmitoyl-sphingosine-phosphoethanolamine (d18:1/16:0)	Ceramide PEs	0.08	1.62e-13	5.01e-12	8583
Eubacteriales sp. HG3A.0331	leucine	Leucine, Isoleucine and Valine Metabolism	-0.08	1.62e-13	5.02e-12	8583
Eubacteriales sp. HG3A.0442	androstenediol (3beta,17beta) monosulfate (2)	Androgenic Steroids	-0.08	1.63e-13	5.03e-12	8583
Alistipes communis HG3A.0064	oxalate (ethanedioate)	Ascorbate and Aldarate Metabolism	0.08	1.63e-13	5.04e-12	8583
Eubacteriales sp. HG3A.0125	glycine conjugate of C10H14O2 (1)*	Partially Characterized Molecules	-0.08	1.63e-13	5.04e-12	8583
Eubacteriales sp. HG3A.0311	taurodeoxycholate	Secondary Bile Acid Metabolism	-0.08	1.63e-13	5.05e-12	8583
Eubacteriales sp. HG3A.0162	2'-O-methylcytidine	Pyrimidine Metabolism, Cytidine containing	0.08	1.64e-13	5.06e-12	8583
Anaerobutyricum hallii HG3A.0012	X - 21286	Uncharacterized molecules	-0.08	1.64e-13	5.07e-12	8583
Clostridium sp. HG3A.0050	dimethyl sulfone	Chemical	-0.08	1.65e-13	5.09e-12	8583
Oscillospiraceae sp. HG3A.0223	alpha-hydroxycaproate	Fatty Acid, Monohydroxy	-0.12	1.65e-13	5.11e-12	3811
Eubacteriales sp. HG3A.0383	2-hydroxybutyrate/2-hydroxyisobutyrate	Glutathione Metabolism	-0.08	1.65e-13	5.11e-12	8582
Faecalibacterium sp. HG3A.0042	X - 24352	Uncharacterized molecules	-0.08	1.66e-13	5.11e-12	8583
Eubacteriales sp. HG3A.0100	1-palmitoleoyl-GPC (16:1)*	Lysophospholipid	-0.08	1.66e-13	5.14e-12	8583
Bacteria sp. HG3A.0638	4-hydroxycoumarin	Drug - Cardiovascular	0.08	1.66e-13	5.14e-12	8583
Blautia obeum HG3A.0001	sphingomyelin (d18:2/18:1)*	Sphingomyelins	-0.08	1.66e-13	5.14e-12	8583
Blautia obeum HG3A.0001	X - 19438	Uncharacterized molecules	0.08	1.67e-13	5.15e-12	8583
Eubacteriales sp. HG3A.0450	4-methylguaiacol sulfate	Benzoate Metabolism	0.08	1.67e-13	5.16e-12	8583
Clostridia sp. HG3A.0385	pyruvate	Glycolysis, Gluconeogenesis, and Pyruvate Metabolism	-0.08	1.67e-13	5.16e-12	8582
Eubacteriales sp. HG3A.0244	N-lactoyl tyrosine	Tyrosine Metabolism	-0.08	1.68e-13	5.2e-12	8583
Oscillibacter sp. PEA192 HG3A.0021	3-methylcytidine	Pyrimidine Metabolism, Cytidine containing	0.08	1.68e-13	5.2e-12	8583
Clostridia sp. HG3A.1053	histidine betaine (hercynine)*	Food Component/Plant	0.08	1.69e-13	5.21e-12	8583
Roseburia inulinivorans HG3A.0036	indoleacetate	Tryptophan Metabolism	-0.08	1.69e-13	5.22e-12	8583
Anaerotruncus massiliensis HG3A.0460	X - 11483	Uncharacterized molecules	0.08	1.69e-13	5.22e-12	8583
Clostridium sp. TF06-15AC HG3A.0032	carotene diol (3)	Vitamin A Metabolism	-0.08	1.7e-13	5.24e-12	8583
Oscillospiraceae sp. HG3A.0507	4-allylphenol sulfate	Food Component/Plant	0.08	1.7e-13	5.25e-12	8583
Eubacteriales sp. HG3A.0697	N-stearoyl-sphingosine (d18:1/18:0)*	Ceramides	-0.08	1.7e-13	5.26e-12	8583
Prevotella copri HG3A.0237	glycodeoxycholate	Secondary Bile Acid Metabolism	0.08	1.71e-13	5.27e-12	8583
Oscillospiraceae sp. HG3A.0507	heptanoate (7:0)	Medium Chain Fatty Acid	0.08	1.71e-13	5.28e-12	8583
Clostridium sp. TF06-15AC HG3A.0032	X - 11444	Uncharacterized molecules	0.08	1.71e-13	5.28e-12	8583
Oscillibacter sp. HG3A.0245	proline	Urea cycle; Arginine and Proline Metabolism	-0.08	1.71e-13	5.29e-12	8583
Eubacteriales sp. HG3A.0162	1-myristoyl-2-arachidonoyl-GPC (14:0/20:4)*	Phosphatidylcholine (PC)	-0.08	1.72e-13	5.29e-12	8583
Oscillospiraceae sp. HG3A.0437	glycosyl ceramide (d18:2/24:1, d18:1/24:2)*	Hexosylceramides (HCER)	0.08	1.72e-13	5.31e-12	8583
Oscillospiraceae sp. HG3A.0437	methyl glucopyranoside (alpha + beta)	Food Component/Plant	0.08	1.72e-13	5.31e-12	8583
Eubacteriales sp. HG3A.0269	X - 12707	Uncharacterized molecules	0.08	1.72e-13	5.31e-12	8583
Clostridiaceae sp. HG3A.0491	X - 17351	Uncharacterized molecules	-0.08	1.72e-13	5.32e-12	8583
Eubacteriales sp. HG3A.0229	N-acetyl-cadaverine	Lysine Metabolism	-0.12	1.73e-13	5.33e-12	3811
Odoribacter splanchnicus HG3A.0041	ribitol	Pentose Metabolism	-0.08	1.73e-13	5.33e-12	8582
Collinsella aerofaciens HG3A.0019	phenylacetylglutamate	Acetylated Peptides	-0.08	1.73e-13	5.33e-12	8583
Eubacteriales sp. HG3A.0654	imidazole propionate	Histidine Metabolism	-0.08	1.73e-13	5.34e-12	8583
Coprobacillus sp. HG3A.0022	gentisate	Tyrosine Metabolism	-0.08	1.74e-13	5.36e-12	8583
Eubacteriales sp. HG3A.0568	1-palmitoyl-2-palmitoleoyl-GPC (16:0/16:1)*	Phosphatidylcholine (PC)	-0.08	1.74e-13	5.36e-12	8583
Methanobrevibacter smithii HG3A.0152	tigloylglycine	Leucine, Isoleucine and Valine Metabolism	0.08	1.74e-13	5.37e-12	8583
Oscillospiraceae sp. HG3A.0437	benzoylcarnitine*	Chemical	0.1	1.74e-13	5.37e-12	5702
Eubacteriales sp. HG3A.0600	isobutyrylglycine	Leucine, Isoleucine and Valine Metabolism	0.08	1.75e-13	5.38e-12	8583
Blautia obeum HG3A.0009	2-aminophenol sulfate	Food Component/Plant	-0.08	1.75e-13	5.39e-12	8583
Bifidobacterium adolescentis HG3A.0056	cholic acid glucuronide	Primary Bile Acid Metabolism	0.08	1.75e-13	5.4e-12	8583
Firmicutes sp. HG3A.0398	N-lactoyl valine	Leucine, Isoleucine and Valine Metabolism	-0.08	1.75e-13	5.41e-12	8583
Eubacteriales sp. HG3A.0100	dopamine 3-O-sulfate	Tyrosine Metabolism	0.08	1.76e-13	5.42e-12	8583
Eubacteriales sp. HG3A.0409	X - 12117	Uncharacterized molecules	-0.08	1.76e-13	5.43e-12	8583
Ruminococcus torques HG3A.0034	3-phenylpropionate (hydrocinnamate)	Benzoate Metabolism	-0.08	1.76e-13	5.43e-12	8583
Streptococcus salivarius HG3A.0071	formiminoglutamate	Histidine Metabolism	0.08	1.76e-13	5.44e-12	8583
Eubacteriales sp. HG3A.0162	X - 21441	Uncharacterized molecules	-0.08	1.77e-13	5.45e-12	8583
Alistipes communis HG3A.0064	X - 21839	Uncharacterized molecules	0.08	1.77e-13	5.45e-12	8583
Eubacteriales sp. HG3A.0442	Urolithin B glucuronide	Bacterial/Fungal	0.12	1.77e-13	5.47e-12	3811
Eubacteriales sp. HG3A.0577	beta-sitosterol	Sterol	0.08	1.78e-13	5.47e-12	8583
Alistipes communis HG3A.0064	S-methylcysteine	Methionine, Cysteine, SAM and Taurine Metabolism	0.08	1.78e-13	5.48e-12	8583
Methanobrevibacter smithii HG3A.0152	X - 11483	Uncharacterized molecules	0.08	1.78e-13	5.49e-12	8583
Oscillospiraceae sp. HG3A.0072	palmitoleate (16:1n7)	Long Chain Monounsaturated Fatty Acid	-0.08	1.79e-13	5.51e-12	8583
Oscillospiraceae sp. HG3A.0207	N-lactoyl tyrosine	Tyrosine Metabolism	-0.08	1.79e-13	5.52e-12	8583
Eubacteriales sp. HG3A.0697	N-stearoyl-sphinganine (d18:0/18:0)*	Dihydroceramides	-0.08	1.8e-13	5.55e-12	8583
Blautia obeum HG3A.0001	oleoyl-linoleoyl-glycerol (18:1/18:2) [2]	Diacylglycerol	0.08	1.8e-13	5.55e-12	8583
Alistipes senegalensis HG3A.0141	X - 25520	Uncharacterized molecules	0.08	1.8e-13	5.56e-12	8583
Eubacteriales sp. HG3A.0083	5-hydroxylysine	Lysine Metabolism	-0.08	1.82e-13	5.59e-12	8583
Eubacteriales sp. HG3A.0087	3-hydroxyhippurate	Benzoate Metabolism	-0.08	1.82e-13	5.59e-12	8583
Eubacteriales sp. HG3A.0269	hydroxyasparagine**	Alanine and Aspartate Metabolism	-0.08	1.82e-13	5.6e-12	8583
Streptococcus salivarius HG3A.0071	2,3-dihydroxy-5-methylthio-4-pentenoate (DMTPA)*	Methionine, Cysteine, SAM and Taurine Metabolism	0.08	1.82e-13	5.61e-12	8583
Anaerostipes hadrus HG3A.0003	X - 17357	Uncharacterized molecules	0.08	1.83e-13	5.62e-12	8583
Oscillibacter sp. PEA192 HG3A.0021	creatine	Creatine Metabolism	0.08	1.83e-13	5.62e-12	8583
Ruminococcus sp. HG3A.0487	3-phenylpropionate (hydrocinnamate)	Benzoate Metabolism	0.08	1.83e-13	5.63e-12	8583
Lachnospiraceae sp. HG3A.0399	lactosyl-N-nervonoyl-sphingosine (d18:1/24:1)*	Lactosylceramides (LCER)	0.08	1.83e-13	5.64e-12	8583
Eubacteriales sp. HG3A.0193	1-palmitoleoylglycerol (16:1)*	Monoacylglycerol	-0.08	1.83e-13	5.64e-12	8583
Oscillospiraceae sp. HG3A.0437	sphingomyelin (d18:0/18:0, d19:0/17:0)*	Dihydrosphingomyelins	-0.08	1.83e-13	5.64e-12	8583
Oscillospiraceae sp. HG3A.0210	metabolonic lactone sulfate	Partially Characterized Molecules	-0.08	1.84e-13	5.66e-12	8583
Roseburia inulinivorans HG3A.0036	urate	Purine Metabolism, (Hypo)Xanthine/Inosine containing	0.08	1.84e-13	5.66e-12	8583
Lachnospiraceae sp. HG3A.0399	phenylacetylcarnitine	Acetylated Peptides	0.08	1.85e-13	5.68e-12	8583
Eubacteriales sp. HG3A.0154	lithocholate sulfate (1)	Secondary Bile Acid Metabolism	0.08	1.85e-13	5.69e-12	8583
Butyricicoccus sp. HG3A.0008	X - 21285	Uncharacterized molecules	0.08	1.85e-13	5.69e-12	8583
Roseburia inulinivorans HG3A.0036	gamma-glutamyltyrosine	Gamma-glutamyl Amino Acid	0.08	1.85e-13	5.69e-12	8583
Lachnospiraceae sp. HG3A.0217	perfluorooctanesulfonate (PFOS)	Chemical	0.08	1.86e-13	5.71e-12	8583
Eubacteriales sp. HG3A.0242	1-palmitoylglycerol (16:0)	Monoacylglycerol	-0.08	1.86e-13	5.72e-12	8583
Eubacteriales sp. HG3A.0577	3-hydroxy-2-ethylpropionate	Leucine, Isoleucine and Valine Metabolism	0.08	1.86e-13	5.73e-12	8583
Clostridia sp. HG3A.0756	X - 12306	Uncharacterized molecules	0.08	1.86e-13	5.73e-12	8583
Clostridium sp. TF06-15AC HG3A.0032	pyruvate	Glycolysis, Gluconeogenesis, and Pyruvate Metabolism	0.08	1.87e-13	5.73e-12	8582
Clostridia sp. HG3A.0756	aspartate	Alanine and Aspartate Metabolism	-0.08	1.87e-13	5.74e-12	8583
Lachnospiraceae sp. HG3A.0018	X - 23587	Uncharacterized molecules	0.08	1.87e-13	5.74e-12	8583
Oscillospiraceae sp. HG3A.0207	guaiacol sulfate	Benzoate Metabolism	0.08	1.87e-13	5.75e-12	8583
Firmicutes sp. HG3A.0397	gentisate	Tyrosine Metabolism	0.08	1.87e-13	5.76e-12	8583
Eubacteriales sp. HG3A.0600	4-acetylcatechol sulfate (1)	Food Component/Plant	0.08	1.87e-13	5.76e-12	8583
Eubacteriales sp. HG3A.0136	X - 15461	Uncharacterized molecules	-0.08	1.87e-13	5.76e-12	8583
Oscillospiraceae sp. HG3A.0256	ergothioneine	Food Component/Plant	-0.08	1.88e-13	5.77e-12	8583
Oscillibacter sp. HG3A.0245	dihydroferulic acid sulfate	Food Component/Plant	-0.08	1.88e-13	5.78e-12	8583
Clostridium sp. AT4 HG3A.0347	androstenediol (3beta,17beta) disulfate (1)	Androgenic Steroids	0.08	1.88e-13	5.78e-12	8583
Ruminococcus torques HG3A.0034	carotene diol (2)	Vitamin A Metabolism	-0.08	1.88e-13	5.79e-12	8583
Blautia obeum HG3A.0001	2,3-dihydroxy-5-methylthio-4-pentenoate (DMTPA)*	Methionine, Cysteine, SAM and Taurine Metabolism	0.08	1.88e-13	5.79e-12	8583
Roseburia inulinivorans HG3A.0036	2-piperidinone	Food Component/Plant	0.08	1.89e-13	5.79e-12	8583
Eubacteriales sp. HG3A.0600	ribitol	Pentose Metabolism	-0.08	1.89e-13	5.79e-12	8582
Oscillibacter sp. PEA192 HG3A.0021	N-acetylphenylalanine	Phenylalanine Metabolism	0.08	1.89e-13	5.8e-12	8583
Anaerostipes hadrus HG3A.0003	indoleacetoylcarnitine*	Tryptophan Metabolism	-0.1	1.89e-13	5.8e-12	5702
Lachnospiraceae sp. HG3A.0217	glycoursodeoxycholate	Secondary Bile Acid Metabolism	-0.08	1.89e-13	5.8e-12	8583
Oscillospiraceae sp. HG3A.0060	X - 12283	Uncharacterized molecules	0.08	1.89e-13	5.8e-12	8583
Eubacteriales sp. HG3A.0087	cis-3,4-methyleneheptanoylcarnitine	Fatty Acid Metabolism (Acyl Carnitine, Medium Chain)	-0.08	1.89e-13	5.81e-12	8583
Eubacteriales sp. HG3A.0087	N-acetylneuraminate	Aminosugar Metabolism	-0.08	1.89e-13	5.82e-12	8583
Eubacteriales sp. HG3A.0242	3-hydroxyhippurate sulfate	Benzoate Metabolism	-0.08	1.9e-13	5.83e-12	8583
Clostridia sp. HG3A.0756	X - 24337	Uncharacterized molecules	-0.08	1.9e-13	5.83e-12	8583
Oscillibacter sp. HG3A.0245	lactosyl-N-nervonoyl-sphingosine (d18:1/24:1)*	Lactosylceramides (LCER)	0.08	1.9e-13	5.83e-12	8583
Blautia massiliensis HG3A.0023	X - 24736	Uncharacterized molecules	-0.08	1.9e-13	5.84e-12	8583
Eubacteriales sp. HG3A.0149	X - 15245	Uncharacterized molecules	-0.08	1.9e-13	5.84e-12	8583
Firmicutes sp. HG3A.0398	1-palmitoyl-GPG (16:0)*	Lysophospholipid	-0.08	1.91e-13	5.85e-12	8583
Collinsella aerofaciens HG3A.0019	cotinine	Tobacco Metabolite	0.08	1.92e-13	5.88e-12	8583
Oscillospiraceae sp. HG3A.0207	argininate*	Urea cycle; Arginine and Proline Metabolism	0.08	1.92e-13	5.88e-12	8583
Streptococcus parasanguinis HG3A.0117	succinylcarnitine (C4-DC)	TCA Cycle	0.08	1.92e-13	5.9e-12	8583
Eubacteriales sp. HG3A.0083	gamma-glutamylleucine	Gamma-glutamyl Amino Acid	-0.08	1.92e-13	5.9e-12	8583
Oscillospiraceae sp. HG3A.0507	1-lignoceroyl-GPC (24:0)	Lysophospholipid	0.08	1.93e-13	5.91e-12	8583
Eubacteriales sp. HG3A.0654	2-piperidinone	Food Component/Plant	-0.08	1.93e-13	5.92e-12	8583
Eubacteriales sp. HG3A.0383	creatine	Creatine Metabolism	-0.08	1.93e-13	5.92e-12	8583
Blautia obeum HG3A.0001	dodecanedioate (C12-DC)	Fatty Acid, Dicarboxylate	-0.08	1.93e-13	5.93e-12	8583
Eubacteriales sp. HG3A.0859	glycoursodeoxycholate	Secondary Bile Acid Metabolism	-0.08	1.93e-13	5.93e-12	8583
Clostridiaceae sp. HG3A.0431	N,N,N-trimethyl-5-aminovalerate	Lysine Metabolism	0.08	1.93e-13	5.93e-12	8583
Eubacteriales sp. HG3A.0149	cotinine	Tobacco Metabolite	-0.08	1.94e-13	5.94e-12	8583
Eubacteriales sp. HG3A.0697	L-urobilin	Hemoglobin and Porphyrin Metabolism	0.08	1.94e-13	5.94e-12	8583
Collinsella intestinalis HG3A.0802	X - 22834	Uncharacterized molecules	0.08	1.94e-13	5.94e-12	8583
Alistipes shahii HG3A.0054	X - 15461	Uncharacterized molecules	-0.08	1.94e-13	5.96e-12	8583
Eubacteriales sp. HG3A.0118	methyl indole-3-acetate	Food Component/Plant	0.08	1.95e-13	5.97e-12	8583
Streptococcus parasanguinis HG3A.0117	4-oxo-retinoic acid	Vitamin A Metabolism	-0.08	1.95e-13	5.97e-12	8583
Clostridia sp. HG3A.1053	X - 21733	Uncharacterized molecules	0.08	1.95e-13	5.98e-12	8583
Clostridium sp. AT4 HG3A.0347	alanine	Alanine and Aspartate Metabolism	0.08	1.95e-13	5.99e-12	8583
Oscillospiraceae sp. HG3A.0507	4-hydroxychlorothalonil	Chemical	0.08	1.96e-13	6e-12	8583
Eubacterium sp. AM49-13BH HG3A.0251	glycine conjugate of C10H12O2*	Partially Characterized Molecules	-0.08	1.96e-13	6.02e-12	8583
Eubacteriales sp. HG3A.0331	3,4-dihydroxybutyrate	Fatty Acid, Dihydroxy	-0.08	1.96e-13	6.02e-12	8582
Clostridium sp. TM06-18 HG3A.0048	glucose	Glycolysis, Gluconeogenesis, and Pyruvate Metabolism	0.08	1.97e-13	6.03e-12	8582
Clostridiaceae sp. HG3A.0431	X - 12851	Uncharacterized molecules	0.08	1.97e-13	6.04e-12	8583
Eubacteriales sp. HG3A.0600	4-allylcatechol sulfate	Benzoate Metabolism	0.08	1.97e-13	6.05e-12	8583
Collinsella aerofaciens HG3A.0019	X - 14056	Uncharacterized molecules	0.08	1.98e-13	6.07e-12	8583
Eubacteriales sp. HG3A.0197	N-lactoyl isoleucine	Leucine, Isoleucine and Valine Metabolism	-0.08	1.98e-13	6.07e-12	8583
Eubacteriales sp. HG3A.0383	N-delta-acetylornithine	Urea cycle; Arginine and Proline Metabolism	0.08	1.98e-13	6.08e-12	8583
Eubacteriales sp. HG3A.0100	sphingomyelin (d18:2/24:1, d18:1/24:2)*	Sphingomyelins	0.08	1.99e-13	6.08e-12	8583
Lachnospiraceae sp. HG3A.0399	X - 13866	Uncharacterized molecules	0.08	1.99e-13	6.1e-12	8583
Oscillibacter sp. HG3A.0245	X - 24410	Uncharacterized molecules	-0.12	1.99e-13	6.1e-12	3811
Lachnospiraceae sp. HG3A.0399	cis-3,4-methyleneheptanoylcarnitine	Fatty Acid Metabolism (Acyl Carnitine, Medium Chain)	-0.08	1.99e-13	6.1e-12	8583
Eubacteriales sp. HG3A.0260	cholic acid glucuronide	Primary Bile Acid Metabolism	0.08	1.99e-13	6.11e-12	8583
Odoribacter splanchnicus HG3A.0041	4-hydroxyhippurate	Benzoate Metabolism	-0.08	2e-13	6.11e-12	8583
Alistipes senegalensis HG3A.0141	1-oleoyl-2-docosahexaenoyl-GPC (18:1/22:6)*	Phosphatidylcholine (PC)	0.08	2e-13	6.11e-12	8583
Eubacteriales sp. HG3A.0125	alpha-CMBHC glucuronide	Tocopherol Metabolism	0.11	2e-13	6.13e-12	4772
Eubacteriales sp. HG3A.0100	X - 11849	Uncharacterized molecules	0.08	2e-13	6.14e-12	8583
Eubacteriales sp. HG3A.0087	phenylacetylglutamate	Acetylated Peptides	0.08	2.01e-13	6.15e-12	8583
Dorea sp. AF36-15AT HG3A.0052	glucose	Glycolysis, Gluconeogenesis, and Pyruvate Metabolism	0.08	2.01e-13	6.16e-12	8582
Roseburia inulinivorans HG3A.0036	X - 15728	Uncharacterized molecules	-0.08	2.01e-13	6.16e-12	8583
Clostridia sp. HG3A.0140	succinylcarnitine (C4-DC)	TCA Cycle	-0.08	2.02e-13	6.17e-12	8583
Eubacteriales sp. HG3A.0100	palmitate (16:0)	Long Chain Saturated Fatty Acid	-0.08	2.02e-13	6.19e-12	8583
Roseburia inulinivorans HG3A.0036	4-acetylphenol sulfate	Benzoate Metabolism	-0.08	2.03e-13	6.21e-12	8583
Firmicutes sp. HG3A.0398	hydroxyasparagine**	Alanine and Aspartate Metabolism	-0.08	2.03e-13	6.22e-12	8583
Eubacteriales sp. HG3A.0125	docosatrienoate (22:3n6)*	Long Chain Polyunsaturated Fatty Acid (n3 and n6)	-0.08	2.03e-13	6.22e-12	8583
Clostridium sp. TF06-15AC HG3A.0032	X - 13507	Uncharacterized molecules	-0.08	2.03e-13	6.22e-12	8583
Alistipes shahii HG3A.0054	1-lignoceroyl-GPC (24:0)	Lysophospholipid	0.08	2.04e-13	6.23e-12	8583
Streptococcus parasanguinis HG3A.0117	N-lactoyl isoleucine	Leucine, Isoleucine and Valine Metabolism	0.08	2.04e-13	6.23e-12	8583
Eubacteriales sp. HG3A.0311	androstenediol (3beta,17beta) monosulfate (1)	Androgenic Steroids	-0.08	2.04e-13	6.23e-12	8583
Eubacteriales sp. HG3A.0450	L-urobilin	Hemoglobin and Porphyrin Metabolism	0.08	2.04e-13	6.23e-12	8583
Eubacteriales sp. HG3A.0600	X - 17301	Uncharacterized molecules	-0.09	2.04e-13	6.23e-12	6692
Oxalobacter formigenes HG3A.0552	5-hydroxyhexanoate	Fatty Acid, Monohydroxy	0.08	2.04e-13	6.24e-12	8583
Bifidobacterium adolescentis HG3A.0056	X - 23678	Uncharacterized molecules	-0.08	2.04e-13	6.24e-12	8583
Oscillospiraceae sp. HG3A.0223	phenol glucuronide	Tyrosine Metabolism	-0.08	2.04e-13	6.25e-12	8583
Faecalibacterium sp. HG3A.0042	4-allylphenol sulfate	Food Component/Plant	0.08	2.04e-13	6.25e-12	8583
Eubacteriales sp. HG3A.0061	X - 21839	Uncharacterized molecules	0.08	2.05e-13	6.27e-12	8583
Dorea formicigenerans HG3A.0006	diacylglycerol (16:1/18:2 [2], 16:0/18:3 [1])*	Diacylglycerol	0.12	2.06e-13	6.29e-12	3811
Blautia obeum HG3A.0001	tricosanoyl sphingomyelin (d18:1/23:0)*	Sphingomyelins	-0.08	2.06e-13	6.3e-12	8583
Butyricicoccus sp. HG3A.0008	oleoyl-arachidonoyl-glycerol (18:1/20:4) [2]*	Diacylglycerol	0.08	2.06e-13	6.3e-12	8583
Eubacteriales sp. HG3A.0149	nisinate (24:6n3)	Long Chain Polyunsaturated Fatty Acid (n3 and n6)	-0.08	2.06e-13	6.31e-12	8583
Eubacteriales sp. HG3A.0244	urate	Purine Metabolism, (Hypo)Xanthine/Inosine containing	-0.08	2.06e-13	6.31e-12	8583
Clostridia sp. HG3A.0140	X - 18887	Uncharacterized molecules	0.08	2.07e-13	6.32e-12	8583
Eubacteriales sp. HG3A.0087	hydroxyasparagine**	Alanine and Aspartate Metabolism	-0.08	2.07e-13	6.32e-12	8583
Anaerostipes hadrus HG3A.0003	metabolonic lactone sulfate	Partially Characterized Molecules	0.08	2.07e-13	6.33e-12	8583
Clostridium sp. TM06-18 HG3A.0048	androstenediol (3beta,17beta) monosulfate (1)	Androgenic Steroids	0.08	2.08e-13	6.36e-12	8583
Anaerostipes hadrus HG3A.0003	glutamine	Glutamate Metabolism	-0.08	2.08e-13	6.37e-12	8583
Oscillospiraceae sp. HG3A.0060	N-lactoyl tyrosine	Tyrosine Metabolism	-0.08	2.08e-13	6.37e-12	8583
Eubacteriales sp. HG3A.0154	4-ethylphenylsulfate	Benzoate Metabolism	0.08	2.08e-13	6.37e-12	8583
Oscillospiraceae sp. HG3A.0256	aspartate	Alanine and Aspartate Metabolism	0.08	2.09e-13	6.38e-12	8583
Clostridiaceae sp. HG3A.0491	2-acetamidophenol sulfate	Food Component/Plant	-0.08	2.09e-13	6.4e-12	8583
Oscillospiraceae sp. HG3A.0072	1-stearoyl-GPG (18:0)	Lysophospholipid	-0.08	2.1e-13	6.42e-12	8583
Oscillibacter sp. HG3A.0245	1-stearoyl-2-linoleoyl-GPE (18:0/18:2)*	Phosphatidylethanolamine (PE)	-0.08	2.1e-13	6.43e-12	8583
Dorea longicatena HG3A.0039	X - 17323	Uncharacterized molecules	0.08	2.11e-13	6.44e-12	8583
Eubacteriales sp. HG3A.0083	N1-methyladenosine	Purine Metabolism, Adenine containing	-0.08	2.11e-13	6.45e-12	8583
Coprococcus comes HG3A.0016	formiminoglutamate	Histidine Metabolism	0.08	2.11e-13	6.46e-12	8583
Eubacteriales sp. HG3A.0162	sphingomyelin (d18:1/14:0, d16:1/16:0)*	Sphingomyelins	0.08	2.12e-13	6.46e-12	8583
Oscillospiraceae sp. HG3A.0130	o-cresol sulfate	Benzoate Metabolism	0.08	2.13e-13	6.51e-12	8583
Firmicutes sp. HG3A.0398	adrenate (22:4n6)	Long Chain Polyunsaturated Fatty Acid (n3 and n6)	-0.08	2.15e-13	6.56e-12	8583
Butyricicoccus sp. HG3A.0008	methyl indole-3-acetate	Food Component/Plant	-0.08	2.15e-13	6.56e-12	8583
Eubacteriales sp. HG3A.0100	X - 24531	Uncharacterized molecules	0.12	2.15e-13	6.58e-12	3811
Streptococcus parasanguinis HG3A.0117	3-(3-hydroxyphenyl)propionate	Benzoate Metabolism	0.08	2.15e-13	6.58e-12	8583
Oscillibacter sp. HG3A.0245	X - 22834	Uncharacterized molecules	-0.08	2.16e-13	6.58e-12	8583
Streptococcus parasanguinis HG3A.0117	N-methyltaurine	Methionine, Cysteine, SAM and Taurine Metabolism	-0.08	2.16e-13	6.6e-12	8582
Eubacteriales sp. HG3A.1445	X - 24531	Uncharacterized molecules	0.12	2.17e-13	6.62e-12	3811
Eubacteriales sp. HG3A.0442	hydroxyasparagine**	Alanine and Aspartate Metabolism	-0.08	2.17e-13	6.63e-12	8583
Eubacteriales sp. HG3A.0154	hydroxycotinine	Tobacco Metabolite	-0.08	2.18e-13	6.64e-12	8583
Eubacteriales sp. HG3A.0443	X - 12283	Uncharacterized molecules	0.08	2.18e-13	6.64e-12	8583
Blautia massiliensis HG3A.0023	N-lactoyl isoleucine	Leucine, Isoleucine and Valine Metabolism	0.08	2.18e-13	6.64e-12	8583
Oscillospiraceae sp. HG3A.0060	1-palmitoyl-2-docosahexaenoyl-GPC (16:0/22:6)	Phosphatidylcholine (PC)	0.08	2.18e-13	6.65e-12	8583
Butyricicoccus sp. HG3A.0008	indolin-2-one	Food Component/Plant	-0.08	2.19e-13	6.68e-12	8583
Oscillospiraceae sp. HG3A.0060	3-hydroxy-2-ethylpropionate	Leucine, Isoleucine and Valine Metabolism	0.08	2.19e-13	6.69e-12	8583
Clostridia sp. HG3A.0385	sphingomyelin (d18:0/20:0, d16:0/22:0)*	Dihydrosphingomyelins	-0.08	2.2e-13	6.7e-12	8583
Eubacteriales sp. HG3A.0162	tetrahydrocortisone glucuronide (5)	Corticosteroids	-0.08	2.2e-13	6.71e-12	8583
Eubacteriales sp. HG3A.0654	5-hydroxyhexanoate	Fatty Acid, Monohydroxy	0.08	2.2e-13	6.71e-12	8583
Clostridium sp. TM06-18 HG3A.0048	1-palmitoleoylglycerol (16:1)*	Monoacylglycerol	0.08	2.2e-13	6.71e-12	8583
Eubacteriales sp. HG3A.0136	glutamate	Glutamate Metabolism	-0.08	2.21e-13	6.75e-12	8583
Eubacteriales sp. HG3A.0136	sphingomyelin (d18:1/21:0, d17:1/22:0, d16:1/23:0)*	Sphingomyelins	0.08	2.22e-13	6.77e-12	8583
Clostridiaceae sp. HG3A.0431	X - 25523	Uncharacterized molecules	-0.08	2.22e-13	6.77e-12	8583
Blautia massiliensis HG3A.0023	5-methylthioadenosine (MTA)	Polyamine Metabolism	0.08	2.23e-13	6.79e-12	8583
Eubacteriales sp. HG3A.0229	X - 24410	Uncharacterized molecules	-0.12	2.23e-13	6.8e-12	3811
Dorea formicigenerans HG3A.0006	12,13-DiHOME	Fatty Acid, Dihydroxy	-0.08	2.23e-13	6.81e-12	8583
Eubacteriales sp. HG3A.0269	1-palmitoyl-2-arachidonoyl-GPC (16:0/20:4n6)	Phosphatidylcholine (PC)	-0.08	2.24e-13	6.82e-12	8583
Blautia obeum HG3A.0009	beta-sitosterol	Sterol	-0.08	2.24e-13	6.83e-12	8583
Oscillospiraceae sp. HG3A.0507	indole-3-carboxylate	Tryptophan Metabolism	0.08	2.24e-13	6.84e-12	8583
Bacteria sp. HG3A.0483	2-piperidinone	Food Component/Plant	-0.08	2.25e-13	6.85e-12	8583
Eubacteriales sp. HG3A.0118	1-stearoyl-2-arachidonoyl-GPI (18:0/20:4)	Phosphatidylinositol (PI)	-0.08	2.25e-13	6.86e-12	8583
Eubacterium sp. AM49-13BH HG3A.0251	adrenate (22:4n6)	Long Chain Polyunsaturated Fatty Acid (n3 and n6)	-0.08	2.25e-13	6.87e-12	8583
Clostridium sp. TF06-15AC HG3A.0032	gamma-glutamylvaline	Gamma-glutamyl Amino Acid	0.08	2.25e-13	6.87e-12	8583
Clostridium sp. AT4 HG3A.0347	chiro-inositol	Inositol Metabolism	-0.08	2.26e-13	6.89e-12	8582
Eubacteriales sp. HG3A.0781	4-hydroxycoumarin	Drug - Cardiovascular	0.08	2.26e-13	6.89e-12	8583
Oscillospiraceae sp. HG3A.0507	2-piperidinone	Food Component/Plant	-0.08	2.26e-13	6.9e-12	8583
Oscillospiraceae sp. HG3A.0072	alanine	Alanine and Aspartate Metabolism	-0.08	2.27e-13	6.9e-12	8583
Blautia massiliensis HG3A.0023	N,N,N-trimethyl-5-aminovalerate	Lysine Metabolism	0.08	2.27e-13	6.92e-12	8583
Eubacteriales sp. HG3A.0087	2-methoxyhydroquinone sulfate (1)	Benzoate Metabolism	-0.08	2.27e-13	6.92e-12	8583
Methanobrevibacter smithii HG3A.0152	N-lactoyl tyrosine	Tyrosine Metabolism	-0.08	2.28e-13	6.94e-12	8583
Lachnospiraceae sp. HG3A.0127	uridine	Pyrimidine Metabolism, Uracil containing	0.08	2.28e-13	6.94e-12	8583
Butyricicoccus sp. HG3A.0008	glutamine	Glutamate Metabolism	-0.08	2.28e-13	6.95e-12	8583
Clostridia sp. HG3A.0756	N-delta-acetylornithine	Urea cycle; Arginine and Proline Metabolism	0.08	2.28e-13	6.95e-12	8583
Firmicutes sp. HG3A.0397	X - 11483	Uncharacterized molecules	0.08	2.29e-13	6.97e-12	8583
Butyricicoccus sp. HG3A.0008	X - 25790	Uncharacterized molecules	-0.08	2.29e-13	6.97e-12	8583
Anaerotruncus massiliensis HG3A.0460	glycoursodeoxycholic acid sulfate (1)	Secondary Bile Acid Metabolism	-0.08	2.29e-13	6.97e-12	8583
Eubacteriales sp. HG3A.0577	X - 21467	Uncharacterized molecules	-0.08	2.29e-13	6.98e-12	8583
Clostridium sp. AT4 HG3A.0347	1-arachidonoyl-GPI (20:4)*	Lysophospholipid	0.08	2.3e-13	7e-12	8583
Ruminococcus champanellensis HG3A.0716	X - 21842	Uncharacterized molecules	0.08	2.3e-13	7e-12	8583
Eubacteriales sp. HG3A.0154	X - 14056	Uncharacterized molecules	-0.08	2.31e-13	7.01e-12	8583
Eubacteriales sp. HG3A.0442	lithocholic acid sulfate (2)	Secondary Bile Acid Metabolism	0.08	2.31e-13	7.02e-12	8583
Collinsella aerofaciens HG3A.0019	alpha-ketoglutaramate*	Glutamate Metabolism	-0.08	2.31e-13	7.03e-12	8582
Clostridia sp. HG3A.1053	X - 24588	Uncharacterized molecules	-0.08	2.32e-13	7.05e-12	8583
Eubacteriales sp. HG3A.0577	N2,N5-diacetylornithine	Urea cycle; Arginine and Proline Metabolism	0.08	2.33e-13	7.08e-12	8583
Eubacteriales sp. HG3A.0154	X - 12707	Uncharacterized molecules	0.08	2.33e-13	7.09e-12	8583
Eubacteriales sp. HG3A.0441	carotene diol (3)	Vitamin A Metabolism	0.08	2.33e-13	7.1e-12	8583
Eubacteriales sp. HG3A.0442	epiandrosterone sulfate	Androgenic Steroids	0.08	2.34e-13	7.11e-12	8583
Clostridium sp. HG3A.0050	3-methylcytidine	Pyrimidine Metabolism, Cytidine containing	0.08	2.34e-13	7.11e-12	8583
Eubacteriales sp. HG3A.0600	sphingomyelin (d17:1/14:0, d16:1/15:0)*	Sphingomyelins	0.08	2.34e-13	7.11e-12	8583
Eubacteriales sp. HG3A.0383	gamma-glutamylvaline	Gamma-glutamyl Amino Acid	-0.08	2.34e-13	7.12e-12	8583
Eubacteriales sp. HG3A.0242	glycerol	Glycerolipid Metabolism	-0.08	2.34e-13	7.12e-12	8583
Bacteroides cellulosilyticus HG3A.0108	X - 26111	Uncharacterized molecules	0.08	2.34e-13	7.12e-12	8583
Eubacterium ramulus HG3A.0068	methylsuccinate	Leucine, Isoleucine and Valine Metabolism	-0.08	2.34e-13	7.12e-12	8582
Oscillospiraceae sp. HG3A.0437	X - 24410	Uncharacterized molecules	-0.12	2.34e-13	7.13e-12	3811
Fusicatenibacter saccharivorans HG3A.0004	N,N-dimethylalanine	Alanine and Aspartate Metabolism	-0.08	2.35e-13	7.15e-12	8583
Eubacteriales sp. HG3A.0316	glucuronide of piperine metabolite C17H21NO3 (5)*	Food Component/Plant	-0.08	2.35e-13	7.15e-12	8583
Eubacteriales sp. HG3A.0443	X - 25520	Uncharacterized molecules	0.08	2.36e-13	7.16e-12	8583
Anaerotruncus massiliensis HG3A.0460	N-lactoyl tyrosine	Tyrosine Metabolism	-0.08	2.37e-13	7.21e-12	8583
Lachnospiraceae sp. HG3A.0399	arachidoylcarnitine (C20)*	Fatty Acid Metabolism (Acyl Carnitine, Long Chain Saturated)	0.08	2.38e-13	7.22e-12	8583
Dorea longicatena HG3A.0039	X - 18901	Uncharacterized molecules	-0.08	2.38e-13	7.22e-12	8583
Eubacteriales sp. HG3A.0568	9,10-DiHOME	Fatty Acid, Dihydroxy	0.08	2.39e-13	7.25e-12	8583
Eubacteriales sp. HG3A.0100	X - 15245	Uncharacterized molecules	-0.08	2.39e-13	7.25e-12	8583
Lachnospiraceae sp. HG3A.0399	pregnanediol-3-glucuronide	Progestin Steroids	0.08	2.39e-13	7.26e-12	8583
Eubacteriales sp. HG3A.0197	X - 12906	Uncharacterized molecules	0.08	2.39e-13	7.27e-12	8583
Oscillibacter sp. HG3A.0245	cis-3,4-methyleneheptanoylcarnitine	Fatty Acid Metabolism (Acyl Carnitine, Medium Chain)	-0.08	2.4e-13	7.28e-12	8583
Clostridium sp. AT4 HG3A.0347	1-palmitoylglycerol (16:0)	Monoacylglycerol	0.08	2.4e-13	7.29e-12	8583
Blautia obeum HG3A.0001	X - 25524	Uncharacterized molecules	-0.12	2.41e-13	7.31e-12	3811
Bifidobacterium adolescentis HG3A.0056	chenodeoxycholic acid sulfate (1)	Primary Bile Acid Metabolism	-0.12	2.41e-13	7.31e-12	3811
Eubacteriales sp. HG3A.0197	X - 17301	Uncharacterized molecules	-0.09	2.41e-13	7.33e-12	6692
Intestinimonas massiliensis HG3A.0198	carnitine	Carnitine Metabolism	-0.08	2.42e-13	7.36e-12	8582
Blautia massiliensis HG3A.0023	gamma-glutamylphenylalanine	Gamma-glutamyl Amino Acid	0.08	2.43e-13	7.38e-12	8583
Eubacteriales sp. HG3A.0600	serine	Glycine, Serine and Threonine Metabolism	0.08	2.43e-13	7.38e-12	8583
Collinsella aerofaciens HG3A.0019	1-palmitoyl-2-oleoyl-GPI (16:0/18:1)*	Phosphatidylinositol (PI)	0.08	2.43e-13	7.39e-12	8583
Eubacteriales sp. HG3A.0087	9,10-DiHOME	Fatty Acid, Dihydroxy	0.08	2.44e-13	7.4e-12	8583
Fusicatenibacter saccharivorans HG3A.0004	S-methylcysteine sulfoxide	Methionine, Cysteine, SAM and Taurine Metabolism	-0.08	2.44e-13	7.4e-12	8583
Eubacteriales sp. HG3A.0600	glucuronide of piperine metabolite C17H21NO3 (5)*	Food Component/Plant	-0.08	2.44e-13	7.4e-12	8583
Eubacteriales sp. HG3A.0083	palmitoleate (16:1n7)	Long Chain Monounsaturated Fatty Acid	-0.08	2.44e-13	7.41e-12	8583
Oscillospiraceae sp. HG3A.0210	L-urobilin	Hemoglobin and Porphyrin Metabolism	0.08	2.44e-13	7.42e-12	8583
Lachnospiraceae sp. HG3A.0127	X - 25520	Uncharacterized molecules	0.08	2.45e-13	7.43e-12	8583
Eubacteriales sp. HG3A.0600	3,4-dihydroxybutyrate	Fatty Acid, Dihydroxy	-0.08	2.46e-13	7.47e-12	8582
Eubacteriales sp. HG3A.0125	12,13-DiHOME	Fatty Acid, Dihydroxy	0.08	2.47e-13	7.5e-12	8583
Butyricicoccus sp. HG3A.0008	4-acetylcatechol sulfate (1)	Food Component/Plant	-0.08	2.48e-13	7.53e-12	8583
Faecalibacterium prausnitzii HG3A.0010	4-ethyl-2-methoxyphenol sulfate	Food Component/Plant	-0.08	2.48e-13	7.53e-12	8583
Clostridiaceae sp. HG3A.0431	9,10-DiHOME	Fatty Acid, Dihydroxy	-0.08	2.49e-13	7.54e-12	8583
Methanobrevibacter smithii HG3A.0152	X - 26119	Uncharacterized molecules	0.17	2.49e-13	7.55e-12	1891
Lachnospiraceae sp. HG3A.0399	octadecadienedioate (C18:2-DC)*	Fatty Acid, Dicarboxylate	0.08	2.49e-13	7.56e-12	8583
Clostridium sp. TF06-15AC HG3A.0032	2-O-methylascorbic acid	Ascorbate and Aldarate Metabolism	0.08	2.5e-13	7.58e-12	8583
Oscillospiraceae sp. HG3A.0507	tauroursodeoxycholate	Secondary Bile Acid Metabolism	-0.08	2.51e-13	7.61e-12	8583
Blautia massiliensis HG3A.0023	succinylcarnitine (C4-DC)	TCA Cycle	0.08	2.51e-13	7.61e-12	8583
Firmicutes sp. HG3A.0397	benzoylcarnitine*	Chemical	0.1	2.51e-13	7.61e-12	5702
Eubacteriales sp. HG3A.0331	1-palmitoyl-2-stearoyl-GPC (16:0/18:0)	Phosphatidylcholine (PC)	0.08	2.51e-13	7.62e-12	8583
Eubacteriales sp. HG3A.0442	1-palmitoyl-GPG (16:0)*	Lysophospholipid	-0.08	2.52e-13	7.64e-12	8583
Eubacteriales sp. HG3A.0441	sphingomyelin (d18:2/24:2)*	Sphingomyelins	0.08	2.53e-13	7.65e-12	8583
Eubacteriales sp. HG3A.0311	docosahexaenoylcholine	Fatty Acid Metabolism (Acyl Choline)	0.08	2.53e-13	7.66e-12	8583
Oscillospiraceae sp. HG3A.0223	1-palmitoyl-2-arachidonoyl-GPE (16:0/20:4)*	Phosphatidylethanolamine (PE)	-0.08	2.53e-13	7.67e-12	8583
Firmicutes sp. HG3A.0397	docosatrienoate (22:3n6)*	Long Chain Polyunsaturated Fatty Acid (n3 and n6)	-0.08	2.53e-13	7.67e-12	8583
Coprococcus comes HG3A.0016	2-hydroxybutyrate/2-hydroxyisobutyrate	Glutathione Metabolism	0.08	2.53e-13	7.67e-12	8582
Eubacteriales sp. HG3A.0269	2-ethylphenylsulfate	Benzoate Metabolism	-0.08	2.54e-13	7.69e-12	8583
Eubacteriales sp. HG3A.0162	dihydroferulic acid sulfate	Food Component/Plant	-0.08	2.54e-13	7.7e-12	8583
Eubacteriales sp. HG3A.0568	octadecanedioate (C18-DC)	Fatty Acid, Dicarboxylate	0.08	2.54e-13	7.7e-12	8583
Intestinibacillus sp. Marseille-P4005 HG3A.0168	X - 21736	Uncharacterized molecules	0.08	2.55e-13	7.73e-12	8583
Eubacteriales sp. HG3A.0568	5-hydroxyindole sulfate	Tryptophan Metabolism	0.08	2.57e-13	7.78e-12	8583
Clostridia sp. HG3A.0756	sphingomyelin (d18:2/24:2)*	Sphingomyelins	0.08	2.57e-13	7.79e-12	8583
Eubacteriales sp. HG3A.0125	X - 24588	Uncharacterized molecules	-0.08	2.58e-13	7.8e-12	8583
Anaerobutyricum hallii HG3A.0012	heptanoate (7:0)	Medium Chain Fatty Acid	-0.08	2.58e-13	7.81e-12	8583
Eubacteriales sp. HG3A.0859	pregnanediol-3-glucuronide	Progestin Steroids	0.08	2.59e-13	7.83e-12	8583
Oscillospiraceae sp. HG3A.0210	bilirubin (Z,Z)	Hemoglobin and Porphyrin Metabolism	0.08	2.6e-13	7.88e-12	8583
Eubacteriales sp. HG3A.0100	N,N,N-trimethyl-alanylproline betaine (TMAP)	Urea cycle; Arginine and Proline Metabolism	0.08	2.61e-13	7.88e-12	8583
Bacteria sp. HG3A.0483	alpha-ketoglutarate	TCA Cycle	-0.08	2.61e-13	7.89e-12	8582
Eubacteriales sp. HG3A.0125	3-hydroxyhippurate	Benzoate Metabolism	-0.08	2.62e-13	7.91e-12	8583
Clostridia sp. HG3A.1053	1-palmitoyl-2-oleoyl-GPC (16:0/18:1)	Phosphatidylcholine (PC)	-0.08	2.62e-13	7.91e-12	8583
Eubacteriales sp. HG3A.0154	glucuronide of piperine metabolite C17H21NO3 (4)*	Food Component/Plant	-0.08	2.62e-13	7.91e-12	8583
Oscillibacter sp. HG3A.0245	aspartate	Alanine and Aspartate Metabolism	-0.08	2.63e-13	7.94e-12	8583
Oscillospiraceae sp. HG3A.0210	pimeloylcarnitine/3-methyladipoylcarnitine (C7-DC)	Fatty Acid Metabolism (Acyl Carnitine, Dicarboxylate)	0.08	2.63e-13	7.95e-12	8583
Collinsella aerofaciens HG3A.0019	X - 25790	Uncharacterized molecules	-0.08	2.63e-13	7.95e-12	8583
Oscillospiraceae sp. HG3A.0437	glycerate	Glycolysis, Gluconeogenesis, and Pyruvate Metabolism	0.08	2.64e-13	7.97e-12	8582
Intestinibacillus sp. Marseille-P4005 HG3A.0168	X - 12111	Uncharacterized molecules	-0.08	2.64e-13	7.97e-12	8583
Clostridium sp. TM06-18 HG3A.0048	leucine	Leucine, Isoleucine and Valine Metabolism	0.08	2.64e-13	7.98e-12	8583
Blautia obeum HG3A.0001	1-oleoylglycerol (18:1)	Monoacylglycerol	0.08	2.64e-13	7.98e-12	8583
Dorea formicigenerans HG3A.0006	retinol (Vitamin A)	Vitamin A Metabolism	0.08	2.64e-13	7.98e-12	8583
Dorea longicatena HG3A.0039	pyridoxate	Vitamin B6 Metabolism	-0.08	2.64e-13	7.98e-12	8583
Eubacteriales sp. HG3A.0087	5-hydroxylysine	Lysine Metabolism	-0.08	2.64e-13	7.99e-12	8583
Butyricicoccus sp. HG3A.0008	glycosyl ceramide (d18:2/24:1, d18:1/24:2)*	Hexosylceramides (HCER)	-0.08	2.65e-13	7.99e-12	8583
Eubacteriales sp. HG3A.0087	X - 12707	Uncharacterized molecules	0.08	2.65e-13	8e-12	8583
Oscillospiraceae sp. HG3A.0256	tetrahydrocortisone glucuronide (5)	Corticosteroids	0.08	2.66e-13	8.02e-12	8583
Eubacteriales sp. HG3A.0087	cystine	Methionine, Cysteine, SAM and Taurine Metabolism	-0.08	2.66e-13	8.03e-12	8583
Clostridia sp. HG3A.0385	propionylglycine	Fatty Acid Metabolism (also BCAA Metabolism)	0.08	2.66e-13	8.03e-12	8583
Oscillibacter sp. PEA192 HG3A.0021	X - 12126	Uncharacterized molecules	-0.08	2.67e-13	8.06e-12	8583
Faecalibacterium prausnitzii HG3A.0010	deoxycholic acid 12-sulfate*	Secondary Bile Acid Metabolism	-0.08	2.67e-13	8.06e-12	8583
Firmicutes sp. HG3A.0397	glycosyl ceramide (d18:2/24:1, d18:1/24:2)*	Hexosylceramides (HCER)	0.08	2.67e-13	8.06e-12	8583
Faecalibacterium sp. HG3A.0042	X - 11843	Uncharacterized molecules	-0.08	2.67e-13	8.07e-12	8583
Oscillospiraceae sp. HG3A.0210	ethyl beta-glucopyranoside	Food Component/Plant	0.08	2.67e-13	8.07e-12	8583
Eubacterium sp. AM49-13BH HG3A.0251	S-methylcysteine	Methionine, Cysteine, SAM and Taurine Metabolism	0.08	2.68e-13	8.09e-12	8583
Eubacteriales sp. HG3A.0193	octadecanedioylcarnitine (C18-DC)*	Fatty Acid Metabolism (Acyl Carnitine, Dicarboxylate)	0.08	2.68e-13	8.1e-12	8583
Coprobacillus sp. HG3A.0022	X - 21736	Uncharacterized molecules	0.08	2.68e-13	8.1e-12	8583
Eubacteriales sp. HG3A.0857	1-palmitoyl-2-palmitoleoyl-GPC (16:0/16:1)*	Phosphatidylcholine (PC)	-0.08	2.69e-13	8.14e-12	8583
Eubacteriales sp. HG3A.0369	X - 11315	Uncharacterized molecules	0.08	2.7e-13	8.14e-12	8583
Clostridium sp. AT4 HG3A.0347	p-cresol sulfate	Benzoate Metabolism	-0.08	2.7e-13	8.15e-12	8583
Eubacterium sp. AM49-13BH HG3A.0251	lactate	Glycolysis, Gluconeogenesis, and Pyruvate Metabolism	-0.08	2.7e-13	8.16e-12	8583
Blautia obeum HG3A.0001	cystine	Methionine, Cysteine, SAM and Taurine Metabolism	0.08	2.7e-13	8.16e-12	8583
Butyricicoccus sp. HG3A.0008	3-acetylphenol sulfate	Chemical	0.08	2.7e-13	8.17e-12	8583
Alistipes shahii HG3A.0054	4-hydroxychlorothalonil	Chemical	0.08	2.71e-13	8.17e-12	8583
Oscillibacter sp. PEA192 HG3A.0021	asparagine	Alanine and Aspartate Metabolism	-0.08	2.71e-13	8.17e-12	8583
Eubacteriales sp. HG3A.0100	N-acetylputrescine	Polyamine Metabolism	-0.08	2.71e-13	8.17e-12	8583
Clostridia sp. HG3A.0756	1-palmitoyl-2-palmitoleoyl-GPC (16:0/16:1)*	Phosphatidylcholine (PC)	-0.08	2.73e-13	8.23e-12	8583
Oscillospiraceae sp. HG3A.0256	cysteine-glutathione disulfide	Glutathione Metabolism	-0.08	2.73e-13	8.23e-12	8583
Clostridium sp. TF06-15AC HG3A.0032	lactosyl-N-nervonoyl-sphingosine (d18:1/24:1)*	Lactosylceramides (LCER)	-0.08	2.73e-13	8.24e-12	8583
Streptococcus parasanguinis HG3A.0117	hippurate	Benzoate Metabolism	-0.08	2.74e-13	8.27e-12	8583
Eubacteriales sp. HG3A.0149	mannose	Fructose, Mannose and Galactose Metabolism	-0.08	2.75e-13	8.29e-12	8582
Oscillospiraceae sp. HG3A.0060	uridine	Pyrimidine Metabolism, Uracil containing	0.08	2.78e-13	8.39e-12	8583
Alistipes shahii HG3A.0054	6-hydroxyindole sulfate	Chemical	0.08	2.78e-13	8.39e-12	8583
Eubacteriales sp. HG3A.0751	carotene diol (2)	Vitamin A Metabolism	0.08	2.79e-13	8.43e-12	8583
Eubacteriales sp. HG3A.1445	isoursodeoxycholate	Secondary Bile Acid Metabolism	-0.08	2.8e-13	8.43e-12	8583
Eubacteriales sp. HG3A.0331	X - 13658	Uncharacterized molecules	-0.08	2.8e-13	8.43e-12	8583
Lachnospiraceae sp. HG3A.0903	carotene diol (3)	Vitamin A Metabolism	0.08	2.8e-13	8.45e-12	8583
Eubacteriales sp. HG3A.0242	tryptophan betaine	Tryptophan Metabolism	0.08	2.8e-13	8.45e-12	8583
Anaerostipes hadrus HG3A.0003	dimethyl sulfone	Chemical	-0.08	2.81e-13	8.46e-12	8583
Clostridia sp. HG3A.0385	X - 24352	Uncharacterized molecules	-0.08	2.81e-13	8.46e-12	8583
Eubacteriales sp. HG3A.0162	3,4-dihydroxybutyrate	Fatty Acid, Dihydroxy	-0.08	2.81e-13	8.47e-12	8582
Oscillibacter sp. PEA192 HG3A.0021	glyco-beta-muricholate**	Primary Bile Acid Metabolism	0.08	2.81e-13	8.47e-12	8583
Eubacteriales sp. HG3A.0450	carotene diol (3)	Vitamin A Metabolism	0.08	2.81e-13	8.47e-12	8583
Roseburia inulinivorans HG3A.0036	tigloylglycine	Leucine, Isoleucine and Valine Metabolism	-0.08	2.81e-13	8.48e-12	8583
Clostridia sp. HG3A.1053	X - 11483	Uncharacterized molecules	0.08	2.81e-13	8.48e-12	8583
Dorea sp. AF36-15AT HG3A.0052	androstenediol (3beta,17beta) monosulfate (2)	Androgenic Steroids	0.08	2.82e-13	8.49e-12	8583
Eubacteriales sp. HG3A.0100	Urolithin B glucuronide	Bacterial/Fungal	0.12	2.82e-13	8.51e-12	3811
Oscillospiraceae sp. HG3A.0223	glycine conjugate of C10H14O2 (1)*	Partially Characterized Molecules	-0.08	2.83e-13	8.52e-12	8583
Ruminococcus torques HG3A.0034	4-methoxyphenol sulfate	Tyrosine Metabolism	-0.08	2.84e-13	8.55e-12	8583
Eubacteriales sp. HG3A.0565	1-(1-enyl-palmitoyl)-2-linoleoyl-GPC (P-16:0/18:2)*	Plasmalogen	0.08	2.84e-13	8.56e-12	8583
Eubacteriales sp. HG3A.0136	p-cresol glucuronide*	Tyrosine Metabolism	0.08	2.85e-13	8.58e-12	8583
Eubacteriales sp. HG3A.0100	X - 24588	Uncharacterized molecules	-0.08	2.87e-13	8.63e-12	8583
Lachnospiraceae sp. HG3A.0127	chenodeoxycholic acid sulfate (1)	Primary Bile Acid Metabolism	-0.12	2.87e-13	8.63e-12	3811
Eubacterium ramulus HG3A.0068	2-aminophenol sulfate	Food Component/Plant	-0.08	2.87e-13	8.65e-12	8583
Clostridia sp. HG3A.0140	X - 15245	Uncharacterized molecules	-0.08	2.88e-13	8.68e-12	8583
Eubacteriales sp. HG3A.0087	bilirubin (E,Z or Z,E)*	Hemoglobin and Porphyrin Metabolism	0.08	2.88e-13	8.68e-12	8583
Lachnospiraceae sp. HG3A.0399	1-stearoyl-2-linoleoyl-GPC (18:0/18:2)*	Phosphatidylcholine (PC)	0.08	2.88e-13	8.68e-12	8583
Eubacteriales sp. HG3A.0600	gamma-glutamyltyrosine	Gamma-glutamyl Amino Acid	-0.08	2.89e-13	8.71e-12	8583
Lachnospiraceae sp. HG3A.0217	N-lactoyl isoleucine	Leucine, Isoleucine and Valine Metabolism	-0.08	2.9e-13	8.73e-12	8583
Blautia massiliensis HG3A.0023	5-hydroxylysine	Lysine Metabolism	0.08	2.92e-13	8.77e-12	8583
Eubacteriales sp. HG3A.0125	1-(1-enyl-stearoyl)-GPE (P-18:0)*	Lysoplasmalogen	0.08	2.92e-13	8.78e-12	8583
Eubacteriales sp. HG3A.0242	proline	Urea cycle; Arginine and Proline Metabolism	-0.08	2.93e-13	8.82e-12	8583
Bifidobacterium adolescentis HG3A.0056	nonadecanoate (19:0)	Long Chain Saturated Fatty Acid	-0.08	2.94e-13	8.84e-12	8583
Clostridium sp. AT4 HG3A.0347	sphingomyelin (d17:2/16:0, d18:2/15:0)*	Sphingomyelins	-0.08	2.95e-13	8.87e-12	8583
Clostridia sp. HG3A.0140	2-aminoadipate	Lysine Metabolism	-0.08	2.96e-13	8.89e-12	8583
Oscillibacter sp. PEA192 HG3A.0021	X - 12726	Uncharacterized molecules	-0.08	2.96e-13	8.9e-12	8583
Butyricicoccus sp. HG3A.0008	alpha-ketobutyrate	Methionine, Cysteine, SAM and Taurine Metabolism	0.08	2.96e-13	8.91e-12	8582
Eubacteriales sp. HG3A.0061	3-carboxy-4-methyl-5-pentyl-2-furanpropionate (3-CMPFP)**	Fatty Acid, Dicarboxylate	0.08	2.97e-13	8.92e-12	8583
Eubacteriales sp. HG3A.0244	X - 24795	Uncharacterized molecules	-0.08	2.97e-13	8.92e-12	8583
Bacteroides intestinalis HG3A.0265	branched chain 14:0 dicarboxylic acid**	Fatty Acid, Dicarboxylate	0.08	2.97e-13	8.93e-12	8583
Roseburia inulinivorans HG3A.0036	N,N-dimethyl-5-aminovalerate	Lysine Metabolism	-0.09	2.98e-13	8.95e-12	6692
Lachnospiraceae sp. HG3A.0217	1-(1-enyl-palmitoyl)-2-palmitoyl-GPC (P-16:0/16:0)*	Plasmalogen	0.08	2.98e-13	8.95e-12	8583
Streptococcus salivarius HG3A.0071	3-(cystein-S-yl)acetaminophen*	Drug - Analgesics, Anesthetics	0.08	2.99e-13	8.98e-12	8583
Eubacteriales sp. HG3A.0149	octadecenedioate (C18:1-DC)	Fatty Acid, Dicarboxylate	0.08	2.99e-13	8.98e-12	8583
Oscillospiraceae sp. HG3A.0256	3-carboxy-4-methyl-5-propyl-2-furanpropanoate (CMPF)	Fatty Acid, Dicarboxylate	-0.08	2.99e-13	8.98e-12	8583
Eubacteriales sp. HG3A.0244	X - 21752	Uncharacterized molecules	0.08	2.99e-13	8.98e-12	8583
Eubacteriales sp. HG3A.0442	3,4-dihydroxybutyrate	Fatty Acid, Dihydroxy	-0.08	2.99e-13	9e-12	8582
Faecalibacterium prausnitzii HG3A.0029	cholic acid glucuronide	Primary Bile Acid Metabolism	0.08	2.99e-13	9e-12	8583
Eubacteriales sp. HG3A.0118	arachidoylcarnitine (C20)*	Fatty Acid Metabolism (Acyl Carnitine, Long Chain Saturated)	0.08	3e-13	9.01e-12	8583
Eubacteriales sp. HG3A.0441	1-oleoyl-2-docosahexaenoyl-GPC (18:1/22:6)*	Phosphatidylcholine (PC)	0.08	3.01e-13	9.06e-12	8583
Oscillibacter sp. HG3A.0245	1-oleoyl-2-arachidonoyl-GPE (18:1/20:4)*	Phosphatidylethanolamine (PE)	-0.08	3.01e-13	9.06e-12	8583
Eubacteriales sp. HG3A.0383	glycerophosphorylcholine (GPC)	Phospholipid Metabolism	0.08	3.01e-13	9.06e-12	8583
Anaerobutyricum hallii HG3A.0012	N-lactoyl isoleucine	Leucine, Isoleucine and Valine Metabolism	0.08	3.02e-13	9.08e-12	8583
Eubacteriales sp. HG3A.0242	1-(1-enyl-stearoyl)-GPE (P-18:0)*	Lysoplasmalogen	0.08	3.02e-13	9.09e-12	8583
Lachnospiraceae sp. HG3A.0018	X - 21845	Uncharacterized molecules	0.08	3.03e-13	9.09e-12	8583
Dorea sp. AF36-15AT HG3A.0052	1-palmitoyl-2-arachidonoyl-GPE (16:0/20:4)*	Phosphatidylethanolamine (PE)	0.08	3.03e-13	9.1e-12	8583
Eubacteriales sp. HG3A.0442	5-hydroxylysine	Lysine Metabolism	-0.08	3.04e-13	9.12e-12	8583
Bifidobacterium adolescentis HG3A.0056	X - 23680	Uncharacterized molecules	0.08	3.04e-13	9.14e-12	8583
Oscillospiraceae sp. HG3A.0437	cystine	Methionine, Cysteine, SAM and Taurine Metabolism	-0.08	3.05e-13	9.16e-12	8583
Eubacteriales sp. HG3A.0100	palmitoyl-sphingosine-phosphoethanolamine (d18:1/16:0)	Ceramide PEs	0.08	3.05e-13	9.16e-12	8583
Eubacteriales sp. HG3A.0197	N-lactoyl tyrosine	Tyrosine Metabolism	-0.08	3.06e-13	9.2e-12	8583
Oscillospiraceae sp. HG3A.0210	X - 18899	Uncharacterized molecules	0.08	3.06e-13	9.2e-12	8583
Collinsella aerofaciens HG3A.0019	N-palmitoyl-sphinganine (d18:0/16:0)	Dihydroceramides	0.08	3.07e-13	9.21e-12	8583
Oscillospiraceae sp. HG3A.0437	1-palmitoleoylglycerol (16:1)*	Monoacylglycerol	-0.08	3.07e-13	9.22e-12	8583
Dorea formicigenerans HG3A.0006	X - 21736	Uncharacterized molecules	0.08	3.09e-13	9.27e-12	8583
Eubacteriales sp. HG3A.0568	N,N,N-trimethyl-5-aminovalerate	Lysine Metabolism	-0.08	3.09e-13	9.28e-12	8583
Streptococcus parasanguinis HG3A.0117	cholate	Primary Bile Acid Metabolism	0.08	3.1e-13	9.3e-12	8583
Eubacteriales sp. HG3A.0443	beta-sitosterol	Sterol	0.08	3.11e-13	9.32e-12	8583
Eubacteriales sp. HG3A.0229	ribitol	Pentose Metabolism	-0.08	3.11e-13	9.35e-12	8582
Anaerobutyricum hallii HG3A.0012	N-lactoyl phenylalanine	Phenylalanine Metabolism	0.08	3.12e-13	9.36e-12	8583
Eubacteriales sp. HG3A.0269	N-lactoyl isoleucine	Leucine, Isoleucine and Valine Metabolism	-0.08	3.13e-13	9.38e-12	8583
Coprococcus comes HG3A.0016	alpha-ketobutyrate	Methionine, Cysteine, SAM and Taurine Metabolism	0.08	3.13e-13	9.4e-12	8582
Eubacteriales sp. HG3A.0215	X - 12906	Uncharacterized molecules	0.08	3.14e-13	9.42e-12	8583
Roseburia inulinivorans HG3A.0036	carnitine	Carnitine Metabolism	0.08	3.14e-13	9.42e-12	8582
Anaerostipes hadrus HG3A.0003	X - 16935	Uncharacterized molecules	-0.08	3.14e-13	9.43e-12	8583
Clostridia sp. HG3A.0140	norcotinine	Tobacco Metabolite	-0.08	3.14e-13	9.43e-12	8583
Bacteria sp. HG3A.0483	X - 11483	Uncharacterized molecules	0.08	3.15e-13	9.44e-12	8583
Eubacteriales sp. HG3A.0514	X - 12816	Uncharacterized molecules	0.08	3.15e-13	9.45e-12	8583
Alistipes senegalensis HG3A.0141	1-palmitoyl-2-oleoyl-GPE (16:0/18:1)	Phosphatidylethanolamine (PE)	-0.08	3.15e-13	9.45e-12	8583
Lachnospiraceae sp. HG3A.0127	sphingomyelin (d17:1/14:0, d16:1/15:0)*	Sphingomyelins	0.08	3.16e-13	9.47e-12	8583
Oscillospiraceae sp. HG3A.0256	N-palmitoyl-sphinganine (d18:0/16:0)	Dihydroceramides	0.08	3.16e-13	9.47e-12	8583
Dorea formicigenerans HG3A.0006	2'-O-methylcytidine	Pyrimidine Metabolism, Cytidine containing	-0.08	3.16e-13	9.47e-12	8583
Eubacteriales sp. HG3A.0100	omeprazole	Drug - Gastrointestinal	-0.08	3.16e-13	9.48e-12	8583
Lachnospiraceae sp. HG3A.0399	X - 15461	Uncharacterized molecules	-0.08	3.16e-13	9.49e-12	8583
Eubacterium sp. AM49-13BH HG3A.0251	1-palmitoyl-2-docosahexaenoyl-GPC (16:0/22:6)	Phosphatidylcholine (PC)	0.08	3.16e-13	9.49e-12	8583
Eubacteriales sp. HG3A.0229	guaiacol sulfate	Benzoate Metabolism	0.08	3.17e-13	9.49e-12	8583
Oscillibacter sp. HG3A.0245	1-myristoyl-2-arachidonoyl-GPC (14:0/20:4)*	Phosphatidylcholine (PC)	-0.08	3.18e-13	9.54e-12	8583
Eubacteriales sp. HG3A.0083	X - 15486	Uncharacterized molecules	-0.08	3.19e-13	9.58e-12	8583
Eubacteriales sp. HG3A.0118	glycine conjugate of C10H14O2 (1)*	Partially Characterized Molecules	-0.08	3.2e-13	9.58e-12	8583
Bacteroides cellulosilyticus HG3A.0108	glucose	Glycolysis, Gluconeogenesis, and Pyruvate Metabolism	-0.08	3.2e-13	9.59e-12	8582
Eubacteriales sp. HG3A.0381	lithocholate sulfate (1)	Secondary Bile Acid Metabolism	0.08	3.2e-13	9.61e-12	8583
Eubacteriales sp. HG3A.0409	N-methyltaurine	Methionine, Cysteine, SAM and Taurine Metabolism	0.08	3.22e-13	9.64e-12	8582
Oscillibacter sp. PEA192 HG3A.0021	glycohyocholate	Secondary Bile Acid Metabolism	-0.08	3.22e-13	9.66e-12	8583
Eubacteriales sp. HG3A.0316	N-palmitoyl-sphinganine (d18:0/16:0)	Dihydroceramides	-0.08	3.23e-13	9.67e-12	8583
Eubacteriales sp. HG3A.0751	carotene diol (1)	Vitamin A Metabolism	0.08	3.23e-13	9.67e-12	8583
Clostridia sp. HG3A.0140	1-stearoyl-2-docosahexaenoyl-GPE (18:0/22:6)*	Phosphatidylethanolamine (PE)	-0.08	3.23e-13	9.69e-12	8583
Oscillospiraceae sp. HG3A.0223	1-stearoyl-2-oleoyl-GPC (18:0/18:1)	Phosphatidylcholine (PC)	-0.08	3.23e-13	9.69e-12	8583
Oscillospiraceae sp. HG3A.0060	X - 21383	Uncharacterized molecules	-0.08	3.24e-13	9.71e-12	8583
Eubacteriales sp. HG3A.0154	N-acetylaspartate (NAA)	Alanine and Aspartate Metabolism	0.08	3.24e-13	9.72e-12	8583
Eubacterium sp. AM49-13BH HG3A.0251	cysteine-glutathione disulfide	Glutathione Metabolism	0.08	3.25e-13	9.72e-12	8583
Dorea formicigenerans HG3A.0006	1-stearoyl-2-arachidonoyl-GPI (18:0/20:4)	Phosphatidylinositol (PI)	0.08	3.25e-13	9.73e-12	8583
Eubacteriales sp. HG3A.0600	hydroxypalmitoyl sphingomyelin (d18:1/16:0(OH))**	Sphingomyelins	0.08	3.26e-13	9.77e-12	8583
Oscillibacter sp. HG3A.0245	5-methylthioadenosine (MTA)	Polyamine Metabolism	-0.08	3.26e-13	9.78e-12	8583
Oscillibacter sp. PEA192 HG3A.0021	tiglylcarnitine (C5:1-DC)	Leucine, Isoleucine and Valine Metabolism	-0.08	3.28e-13	9.82e-12	8583
Eubacteriales sp. HG3A.0136	X - 21821	Uncharacterized molecules	0.08	3.28e-13	9.83e-12	8583
Anaerobutyricum hallii HG3A.0012	lactate	Glycolysis, Gluconeogenesis, and Pyruvate Metabolism	0.08	3.28e-13	9.84e-12	8583
Blautia obeum HG3A.0009	mannonate*	Food Component/Plant	0.08	3.28e-13	9.84e-12	8582
Blautia obeum HG3A.0001	N-(2-furoyl)glycine	Food Component/Plant	-0.08	3.3e-13	9.89e-12	8583
Oscillospiraceae sp. HG3A.0207	docosahexaenoylcarnitine (C22:6)*	Fatty Acid Metabolism (Acyl Carnitine, Polyunsaturated)	0.08	3.31e-13	9.9e-12	8583
Blautia obeum HG3A.0001	arachidoylcarnitine (C20)*	Fatty Acid Metabolism (Acyl Carnitine, Long Chain Saturated)	-0.08	3.31e-13	9.91e-12	8583
Lachnospiraceae sp. HG3A.0127	pyruvate	Glycolysis, Gluconeogenesis, and Pyruvate Metabolism	-0.08	3.32e-13	9.93e-12	8582
Clostridiaceae sp. HG3A.0491	glucuronide of piperine metabolite C17H21NO3 (3)*	Food Component/Plant	0.08	3.32e-13	9.93e-12	8583
Eubacteriales sp. HG3A.0600	N2,N2-dimethylguanosine	Purine Metabolism, Guanine containing	-0.08	3.32e-13	9.94e-12	8583
Eubacterium ventriosum HG3A.0082	X - 21839	Uncharacterized molecules	0.08	3.33e-13	9.96e-12	8583
Oscillospiraceae sp. HG3A.0060	5alpha-androstan-3alpha,17alpha-diol monosulfate	Androgenic Steroids	0.08	3.33e-13	9.97e-12	8583
Eubacteriales sp. HG3A.0316	X - 12726	Uncharacterized molecules	0.08	3.34e-13	1e-11	8583
Eubacteriales sp. HG3A.0154	glycosyl-N-behenoyl-sphingadienine (d18:2/22:0)*	Hexosylceramides (HCER)	0.08	3.37e-13	1.01e-11	8583
Oscillospiraceae sp. HG3A.0507	X - 13729	Uncharacterized molecules	0.08	3.38e-13	1.01e-11	8583
Dorea formicigenerans HG3A.0006	valine	Leucine, Isoleucine and Valine Metabolism	0.08	3.4e-13	1.02e-11	8583
Oscillospiraceae sp. HG3A.0223	2-aminoadipate	Lysine Metabolism	-0.08	3.4e-13	1.02e-11	8583
Eubacteriales sp. HG3A.0229	hyocholate	Secondary Bile Acid Metabolism	0.08	3.42e-13	1.02e-11	8583
Eubacteriales sp. HG3A.0311	N-acetylglycine	Glycine, Serine and Threonine Metabolism	0.08	3.43e-13	1.02e-11	8583
Alistipes communis HG3A.0064	1-palmitoyl-2-oleoyl-GPE (16:0/18:1)	Phosphatidylethanolamine (PE)	-0.08	3.43e-13	1.03e-11	8583
Oscillospiraceae sp. HG3A.0072	orotidine	Pyrimidine Metabolism, Orotate containing	-0.08	3.44e-13	1.03e-11	8582
Roseburia inulinivorans HG3A.0036	tetrahydrocortisone glucuronide (5)	Corticosteroids	0.08	3.44e-13	1.03e-11	8583
Oscillospiraceae sp. HG3A.0072	2-methoxyresorcinol sulfate	Chemical	-0.08	3.45e-13	1.03e-11	8583
Eubacteriales sp. HG3A.0383	isoleucine	Leucine, Isoleucine and Valine Metabolism	-0.08	3.47e-13	1.04e-11	8583
Blautia massiliensis HG3A.0023	N-acetylglycine	Glycine, Serine and Threonine Metabolism	-0.08	3.47e-13	1.04e-11	8583
Eubacteriales sp. HG3A.0100	linoleoylcarnitine (C18:2)*	Fatty Acid Metabolism (Acyl Carnitine, Polyunsaturated)	0.08	3.47e-13	1.04e-11	8583
Eubacteriales sp. HG3A.0149	glycerol	Glycerolipid Metabolism	-0.08	3.47e-13	1.04e-11	8583
Eubacteriales sp. HG3A.0442	cysteinylglycine disulfide*	Glutathione Metabolism	-0.08	3.48e-13	1.04e-11	8583
Eubacteriales sp. HG3A.0383	tetrahydrocortisol glucuronide	Corticosteroids	-0.08	3.48e-13	1.04e-11	8583
Eubacteriales sp. HG3A.0128	X - 17301	Uncharacterized molecules	0.09	3.49e-13	1.04e-11	6692
Clostridium sp. TM06-18 HG3A.0048	linoleoyl-arachidonoyl-glycerol (18:2/20:4) [2]*	Diacylglycerol	0.08	3.5e-13	1.04e-11	8583
Anaerostipes hadrus HG3A.0003	propionylglycine	Fatty Acid Metabolism (also BCAA Metabolism)	-0.08	3.51e-13	1.05e-11	8583
Blautia obeum HG3A.0001	X - 25948	Uncharacterized molecules	0.08	3.51e-13	1.05e-11	8583
Anaerostipes hadrus HG3A.0003	4-hydroxyphenylacetylglutamine	Acetylated Peptides	-0.08	3.52e-13	1.05e-11	8583
Eubacteriales sp. HG3A.0383	1-palmitoyl-GPG (16:0)*	Lysophospholipid	-0.08	3.53e-13	1.05e-11	8583
Eubacteriales sp. HG3A.0609	glycerate	Glycolysis, Gluconeogenesis, and Pyruvate Metabolism	0.08	3.54e-13	1.06e-11	8582
Clostridium sp. TF06-15AC HG3A.0032	gentisate	Tyrosine Metabolism	-0.08	3.56e-13	1.06e-11	8583
Intestinibacillus sp. Marseille-P4005 HG3A.0168	X - 15245	Uncharacterized molecules	0.08	3.56e-13	1.06e-11	8583
Eubacteriales sp. HG3A.0269	histidine	Histidine Metabolism	0.08	3.56e-13	1.06e-11	8583
Eubacteriales sp. HG3A.0697	carotene diol (1)	Vitamin A Metabolism	0.08	3.56e-13	1.06e-11	8583
Eubacteriales sp. HG3A.0154	N-delta-acetylornithine	Urea cycle; Arginine and Proline Metabolism	0.08	3.57e-13	1.06e-11	8583
Eubacteriales sp. HG3A.0149	S-methylmethionine	Methionine, Cysteine, SAM and Taurine Metabolism	0.08	3.58e-13	1.07e-11	8583
Clostridiaceae sp. HG3A.0491	trans-4-hydroxyproline	Urea cycle; Arginine and Proline Metabolism	0.08	3.59e-13	1.07e-11	8583
Eubacteriales sp. HG3A.0443	cis-3,4-methyleneheptanoylcarnitine	Fatty Acid Metabolism (Acyl Carnitine, Medium Chain)	-0.08	3.59e-13	1.07e-11	8583
Oscillospiraceae sp. HG3A.0437	pentose acid*	Partially Characterized Molecules	0.08	3.59e-13	1.07e-11	8582
Eubacteriales sp. HG3A.0118	2-aminophenol sulfate	Food Component/Plant	0.08	3.59e-13	1.07e-11	8583
Eubacteriales sp. HG3A.0381	1-lignoceroyl-GPC (24:0)	Lysophospholipid	0.08	3.59e-13	1.07e-11	8583
Oscillospiraceae sp. HG3A.0223	X - 24801	Uncharacterized molecules	-0.12	3.59e-13	1.07e-11	3811
Blautia obeum HG3A.0001	5alpha-androstan-3alpha,17alpha-diol monosulfate	Androgenic Steroids	-0.08	3.6e-13	1.07e-11	8583
Oscillospiraceae sp. HG3A.0223	X - 25279	Uncharacterized molecules	-0.08	3.61e-13	1.07e-11	8583
Eubacteriales sp. HG3A.0083	X - 12117	Uncharacterized molecules	-0.08	3.61e-13	1.08e-11	8583
Anaerostipes hadrus HG3A.0003	2-hydroxybutyrate/2-hydroxyisobutyrate	Glutathione Metabolism	0.08	3.62e-13	1.08e-11	8582
Blautia massiliensis HG3A.0023	pipecolate	Lysine Metabolism	-0.08	3.63e-13	1.08e-11	8583
Eubacteriales sp. HG3A.0442	oleoyl-oleoyl-glycerol (18:1/18:1) [2]*	Diacylglycerol	-0.12	3.64e-13	1.08e-11	3811
Fusicatenibacter saccharivorans HG3A.0004	X - 26119	Uncharacterized molecules	-0.17	3.64e-13	1.08e-11	1891
Dorea formicigenerans HG3A.0006	N-acetyl-cadaverine	Lysine Metabolism	0.12	3.65e-13	1.09e-11	3811
Streptococcus parasanguinis HG3A.0117	N-palmitoyl-sphinganine (d18:0/16:0)	Dihydroceramides	0.08	3.65e-13	1.09e-11	8583
Eubacteriales sp. HG3A.0443	1-oleoyl-2-docosahexaenoyl-GPC (18:1/22:6)*	Phosphatidylcholine (PC)	0.08	3.65e-13	1.09e-11	8583
Eubacteriales sp. HG3A.0577	N-stearoyl-sphingosine (d18:1/18:0)*	Ceramides	-0.08	3.66e-13	1.09e-11	8583
Blautia massiliensis HG3A.0023	asparagine	Alanine and Aspartate Metabolism	-0.08	3.66e-13	1.09e-11	8583
Anaerobutyricum hallii HG3A.0012	glycine conjugate of C10H14O2 (1)*	Partially Characterized Molecules	0.08	3.66e-13	1.09e-11	8583
Methanobrevibacter smithii HG3A.0152	1-stearoyl-2-oleoyl-GPE (18:0/18:1)	Phosphatidylethanolamine (PE)	-0.08	3.67e-13	1.09e-11	8583
Oscillospiraceae sp. HG3A.0210	1,2-dipalmitoyl-GPC (16:0/16:0)	Phosphatidylcholine (PC)	0.08	3.69e-13	1.1e-11	8583
Alistipes senegalensis HG3A.0141	Urolithin B glucuronide	Bacterial/Fungal	0.12	3.7e-13	1.1e-11	3811
Eubacteriales sp. HG3A.0260	X - 26111	Uncharacterized molecules	0.08	3.7e-13	1.1e-11	8583
Eubacteriales sp. HG3A.0568	phenol glucuronide	Tyrosine Metabolism	-0.08	3.7e-13	1.1e-11	8583
Clostridium sp. AT4 HG3A.0347	hydroxyasparagine**	Alanine and Aspartate Metabolism	0.08	3.7e-13	1.1e-11	8583
Eubacteriales sp. HG3A.0331	oleoyl-oleoyl-glycerol (18:1/18:1) [2]*	Diacylglycerol	-0.12	3.71e-13	1.1e-11	3811
Blautia massiliensis HG3A.0023	X - 15486	Uncharacterized molecules	0.08	3.71e-13	1.11e-11	8583
Eubacteriales sp. HG3A.0118	X - 24795	Uncharacterized molecules	-0.08	3.72e-13	1.11e-11	8583
Eubacteriales sp. HG3A.0442	citrate	TCA Cycle	0.08	3.72e-13	1.11e-11	8583
Limosilactobacillus mucosae HG3A.0953	dihydroferulic acid sulfate	Food Component/Plant	0.08	3.72e-13	1.11e-11	8583
Anaerobutyricum hallii HG3A.0012	androstenediol (3beta,17beta) monosulfate (2)	Androgenic Steroids	0.08	3.73e-13	1.11e-11	8583
Eubacteriales sp. HG3A.0149	alpha-ketobutyrate	Methionine, Cysteine, SAM and Taurine Metabolism	-0.08	3.73e-13	1.11e-11	8582
Intestinimonas massiliensis HG3A.0198	X - 12544	Uncharacterized molecules	0.08	3.74e-13	1.11e-11	8583
Eubacteriales sp. HG3A.0083	lactosyl-N-behenoyl-sphingosine (d18:1/22:0)*	Lactosylceramides (LCER)	0.08	3.75e-13	1.11e-11	8583
Oscillospiraceae sp. HG3A.0223	N-acetylphenylalanine	Phenylalanine Metabolism	-0.08	3.75e-13	1.12e-11	8583
Oscillospiraceae sp. HG3A.0207	sphingomyelin (d18:2/23:1)*	Sphingomyelins	0.08	3.76e-13	1.12e-11	8583
Lachnospiraceae sp. HG3A.0399	N-acetylglucosamine/N-acetylgalactosamine	Aminosugar Metabolism	-0.08	3.76e-13	1.12e-11	8583
Collinsella aerofaciens HG3A.0019	cystine	Methionine, Cysteine, SAM and Taurine Metabolism	0.08	3.76e-13	1.12e-11	8583
Alistipes shahii HG3A.0054	S-methylcysteine sulfoxide	Methionine, Cysteine, SAM and Taurine Metabolism	0.08	3.77e-13	1.12e-11	8583
Eubacteriales sp. HG3A.0193	1,5-anhydroglucitol (1,5-AG)	Glycolysis, Gluconeogenesis, and Pyruvate Metabolism	-0.08	3.78e-13	1.12e-11	8583
Eubacteriales sp. HG3A.0118	4-allylcatechol sulfate	Benzoate Metabolism	0.08	3.78e-13	1.12e-11	8583
Oscillibacter sp. PEA192 HG3A.0021	1-myristoyl-2-arachidonoyl-GPC (14:0/20:4)*	Phosphatidylcholine (PC)	0.08	3.79e-13	1.13e-11	8583
Intestinimonas massiliensis HG3A.0198	2-methoxyhydroquinone sulfate (1)	Benzoate Metabolism	-0.08	3.79e-13	1.13e-11	8583
Intestinibacillus sp. Marseille-P4005 HG3A.0168	bilirubin (Z,Z)	Hemoglobin and Porphyrin Metabolism	-0.08	3.8e-13	1.13e-11	8583
Eubacteriales sp. HG3A.0316	glycolithocholate sulfate*	Secondary Bile Acid Metabolism	0.08	3.81e-13	1.13e-11	8583
Methanobrevibacter smithii HG3A.0152	sphingomyelin (d18:1/24:1, d18:2/24:0)*	Sphingomyelins	0.08	3.82e-13	1.13e-11	8583
Streptococcus parasanguinis HG3A.0117	hydroxycotinine	Tobacco Metabolite	0.08	3.82e-13	1.14e-11	8583
Firmicutes sp. HG3A.0397	glucose	Glycolysis, Gluconeogenesis, and Pyruvate Metabolism	-0.08	3.83e-13	1.14e-11	8582
Oscillospiraceae sp. HG3A.0130	3-hydroxypyridine glucuronide	Chemical	0.08	3.85e-13	1.14e-11	8583
Eubacteriales sp. HG3A.0311	1-palmitoyl-2-oleoyl-GPC (16:0/18:1)	Phosphatidylcholine (PC)	-0.08	3.85e-13	1.14e-11	8583
Bifidobacterium adolescentis HG3A.0056	indolepropionate	Tryptophan Metabolism	0.08	3.85e-13	1.15e-11	8583
Clostridium sp. TF06-15AC HG3A.0032	1-(1-enyl-palmitoyl)-2-palmitoleoyl-GPC (P-16:0/16:1)*	Plasmalogen	-0.08	3.86e-13	1.15e-11	8583
Eubacteriales sp. HG3A.0118	X - 15245	Uncharacterized molecules	-0.08	3.86e-13	1.15e-11	8583
Eubacteriales sp. HG3A.0128	chenodeoxycholate	Primary Bile Acid Metabolism	-0.08	3.86e-13	1.15e-11	8583
Oscillospiraceae sp. HG3A.0256	1,2-dipalmitoyl-GPC (16:0/16:0)	Phosphatidylcholine (PC)	-0.08	3.88e-13	1.15e-11	8583
Eubacteriales sp. HG3A.0162	alpha-ketoglutaramate*	Glutamate Metabolism	0.08	3.88e-13	1.15e-11	8582
Eubacteriales sp. HG3A.0383	arachidoylcarnitine (C20)*	Fatty Acid Metabolism (Acyl Carnitine, Long Chain Saturated)	0.08	3.88e-13	1.15e-11	8583
Eubacteriales sp. HG3A.0083	N2,N2-dimethylguanosine	Purine Metabolism, Guanine containing	-0.08	3.88e-13	1.15e-11	8583
Oscillospiraceae sp. HG3A.0210	X - 11847	Uncharacterized molecules	0.1	3.89e-13	1.16e-11	5702
Eubacteriales sp. HG3A.0242	1-cerotoyl-GPC (26:0)*	Lysophospholipid	0.08	3.9e-13	1.16e-11	8583
Eubacteriales sp. HG3A.0316	N2,N2-dimethylguanosine	Purine Metabolism, Guanine containing	-0.08	3.9e-13	1.16e-11	8583
Eubacteriales sp. HG3A.0311	X - 15245	Uncharacterized molecules	-0.08	3.9e-13	1.16e-11	8583
Eubacteriales sp. HG3A.0136	tartronate (hydroxymalonate)	Food Component/Plant	0.08	3.9e-13	1.16e-11	8583
Dorea sp. AF36-15AT HG3A.0052	1-stearoyl-2-oleoyl-GPC (18:0/18:1)	Phosphatidylcholine (PC)	0.08	3.9e-13	1.16e-11	8583
Bifidobacterium adolescentis HG3A.0056	X - 17335	Uncharacterized molecules	-0.08	3.91e-13	1.16e-11	8583
Intestinibacillus sp. Marseille-P4005 HG3A.0168	X - 11849	Uncharacterized molecules	-0.08	3.91e-13	1.16e-11	8583
Eubacteriales sp. HG3A.0443	1-palmitoyl-2-dihomo-linolenoyl-GPC (16:0/20:3n3 or 6)*	Phosphatidylcholine (PC)	-0.08	3.92e-13	1.16e-11	8583
Dorea formicigenerans HG3A.0006	3-methoxycatechol sulfate (2)	Benzoate Metabolism	-0.08	3.92e-13	1.16e-11	8583
Intestinimonas massiliensis HG3A.0198	X - 12707	Uncharacterized molecules	0.08	3.92e-13	1.16e-11	8583
Oscillospiraceae sp. HG3A.0210	5-hydroxylysine	Lysine Metabolism	-0.08	3.92e-13	1.16e-11	8583
Alistipes shahii HG3A.0054	ribitol	Pentose Metabolism	-0.08	3.92e-13	1.16e-11	8582
Lachnospiraceae sp. HG3A.0127	myo-inositol	Inositol Metabolism	0.08	3.92e-13	1.16e-11	8582
Roseburia inulinivorans HG3A.0036	2-hydroxybutyrate/2-hydroxyisobutyrate	Glutathione Metabolism	0.08	3.94e-13	1.17e-11	8582
Odoribacter splanchnicus HG3A.0041	1-stearoyl-2-oleoyl-GPE (18:0/18:1)	Phosphatidylethanolamine (PE)	-0.08	3.94e-13	1.17e-11	8583
Eubacteriales sp. HG3A.0118	1-oleoylglycerol (18:1)	Monoacylglycerol	-0.08	3.94e-13	1.17e-11	8583
Eubacteriales sp. HG3A.0269	N-palmitoyl-sphinganine (d18:0/16:0)	Dihydroceramides	-0.08	3.95e-13	1.17e-11	8583
Firmicutes sp. HG3A.0397	1-myristoyl-2-arachidonoyl-GPC (14:0/20:4)*	Phosphatidylcholine (PC)	-0.08	3.96e-13	1.17e-11	8583
Eubacteriales sp. HG3A.0162	N4-acetylcytidine	Pyrimidine Metabolism, Cytidine containing	-0.08	3.96e-13	1.18e-11	8583
Eubacteriales sp. HG3A.0311	X - 25419	Uncharacterized molecules	0.08	3.97e-13	1.18e-11	8583
Intestinibacillus sp. Marseille-P4005 HG3A.0168	sphingomyelin (d18:1/21:0, d17:1/22:0, d16:1/23:0)*	Sphingomyelins	-0.08	3.97e-13	1.18e-11	8583
Methanobrevibacter smithii HG3A.0152	aspartate	Alanine and Aspartate Metabolism	-0.08	3.99e-13	1.18e-11	8583
Eubacteriales sp. HG3A.0149	leucine	Leucine, Isoleucine and Valine Metabolism	-0.08	4e-13	1.19e-11	8583
Bifidobacterium adolescentis HG3A.0056	X - 25810	Uncharacterized molecules	-0.08	4e-13	1.19e-11	8583
Prevotella copri HG3A.0237	X - 12851	Uncharacterized molecules	-0.08	4e-13	1.19e-11	8583
Eubacteriales sp. HG3A.0242	oleoyl-linoleoyl-glycerol (18:1/18:2) [2]	Diacylglycerol	-0.08	4e-13	1.19e-11	8583
Bacteroides cellulosilyticus HG3A.0108	3-carboxy-4-methyl-5-propyl-2-furanpropanoate (CMPF)	Fatty Acid, Dicarboxylate	0.08	4.01e-13	1.19e-11	8583
Intestinimonas massiliensis HG3A.0198	S-methylcysteine	Methionine, Cysteine, SAM and Taurine Metabolism	0.08	4.01e-13	1.19e-11	8583
Bifidobacterium adolescentis HG3A.0056	X - 24795	Uncharacterized molecules	0.08	4.02e-13	1.19e-11	8583
Eubacteriales sp. HG3A.0154	glycine conjugate of C10H14O2 (1)*	Partially Characterized Molecules	-0.08	4.03e-13	1.19e-11	8583
Eubacteriales sp. HG3A.0125	sphingomyelin (d18:1/22:2, d18:2/22:1, d16:1/24:2)*	Sphingomyelins	0.08	4.03e-13	1.2e-11	8583
Blautia massiliensis HG3A.0023	cholic acid glucuronide	Primary Bile Acid Metabolism	-0.08	4.04e-13	1.2e-11	8583
Bacteria sp. HG3A.0638	glycodeoxycholate 3-sulfate	Secondary Bile Acid Metabolism	-0.08	4.04e-13	1.2e-11	8583
Fusicatenibacter saccharivorans HG3A.0004	4-hydroxycoumarin	Drug - Cardiovascular	-0.08	4.04e-13	1.2e-11	8583
Clostridia sp. HG3A.1053	tryptophan betaine	Tryptophan Metabolism	0.08	4.05e-13	1.2e-11	8583
Anaerobutyricum hallii HG3A.0012	4-oxo-retinoic acid	Vitamin A Metabolism	-0.08	4.06e-13	1.2e-11	8583
Lachnospiraceae sp. HG3A.0018	X - 16124	Uncharacterized molecules	-0.08	4.06e-13	1.2e-11	8583
Eubacterium sp. AM49-13BH HG3A.0251	cis-3,4-methyleneheptanoylglycine	Fatty Acid Metabolism (Acyl Glycine)	-0.08	4.06e-13	1.2e-11	8583
Alistipes senegalensis HG3A.0141	N-stearoyl-sphinganine (d18:0/18:0)*	Dihydroceramides	-0.08	4.06e-13	1.2e-11	8583
Intestinibacillus sp. Marseille-P4005 HG3A.0168	alanine	Alanine and Aspartate Metabolism	0.08	4.07e-13	1.21e-11	8583
Eubacteriales sp. HG3A.0128	S-methylmethionine	Methionine, Cysteine, SAM and Taurine Metabolism	-0.08	4.09e-13	1.21e-11	8583
Bacteroides intestinalis HG3A.0265	X - 18901	Uncharacterized molecules	0.08	4.09e-13	1.21e-11	8583
Alistipes senegalensis HG3A.0141	4-hydroxychlorothalonil	Chemical	0.08	4.09e-13	1.21e-11	8583
Clostridium sp. AT4 HG3A.0347	cystine	Methionine, Cysteine, SAM and Taurine Metabolism	0.08	4.1e-13	1.22e-11	8583
Eubacteriales sp. HG3A.0149	tetrahydrocortisol glucuronide	Corticosteroids	-0.08	4.11e-13	1.22e-11	8583
Eubacteriales sp. HG3A.0154	X - 23974	Uncharacterized molecules	0.08	4.11e-13	1.22e-11	8583
Oscillospiraceae sp. HG3A.0223	1-methyl-4-imidazoleacetate	Histidine Metabolism	-0.08	4.12e-13	1.22e-11	8583
Clostridia sp. HG3A.0140	3-acetylphenol sulfate	Chemical	-0.08	4.12e-13	1.22e-11	8583
Lachnospiraceae sp. HG3A.0127	cysteine s-sulfate	Methionine, Cysteine, SAM and Taurine Metabolism	-0.08	4.13e-13	1.22e-11	8582
Eubacteriales sp. HG3A.0154	5-hydroxy-2-methylpyridine sulfate	Chemical	0.08	4.13e-13	1.22e-11	8583
Eubacteriales sp. HG3A.0369	carotene diol (3)	Vitamin A Metabolism	0.08	4.13e-13	1.22e-11	8583
Eubacteriales sp. HG3A.0514	1-palmitoyl-2-oleoyl-GPE (16:0/18:1)	Phosphatidylethanolamine (PE)	-0.08	4.13e-13	1.22e-11	8583
Eubacteriales sp. HG3A.0609	tartronate (hydroxymalonate)	Food Component/Plant	0.08	4.14e-13	1.23e-11	8583
Eubacteriales sp. HG3A.0565	hydroxypalmitoyl sphingomyelin (d18:1/16:0(OH))**	Sphingomyelins	0.08	4.14e-13	1.23e-11	8583
Eubacteriales sp. HG3A.0154	5-hydroxylysine	Lysine Metabolism	-0.08	4.15e-13	1.23e-11	8583
Eubacteriales sp. HG3A.0118	2-hydroxybutyrate/2-hydroxyisobutyrate	Glutathione Metabolism	-0.08	4.16e-13	1.23e-11	8582
Ruminococcus torques HG3A.0034	naringenin 7-glucuronide	Food Component/Plant	-0.08	4.17e-13	1.24e-11	8583
Oscillospiraceae sp. HG3A.0130	X - 12851	Uncharacterized molecules	-0.08	4.18e-13	1.24e-11	8583
Eubacteriales sp. HG3A.0154	1-(1-enyl-palmitoyl)-2-palmitoleoyl-GPC (P-16:0/16:1)*	Plasmalogen	0.08	4.19e-13	1.24e-11	8583
Oscillospiraceae sp. HG3A.0060	dihydroferulate	Food Component/Plant	-0.08	4.21e-13	1.25e-11	8583
Clostridium sp. TF06-15AC HG3A.0032	4-methylguaiacol sulfate	Benzoate Metabolism	-0.08	4.22e-13	1.25e-11	8583
Oscillospiraceae sp. HG3A.0223	N-acetylglycine	Glycine, Serine and Threonine Metabolism	0.08	4.23e-13	1.25e-11	8583
Clostridia sp. HG3A.0385	N,N,N-trimethyl-5-aminovalerate	Lysine Metabolism	-0.08	4.25e-13	1.26e-11	8583
Streptococcus salivarius HG3A.0071	4-hydroxyphenylacetoylcarnitine	Tyrosine Metabolism	0.08	4.27e-13	1.26e-11	8583
Clostridia sp. HG3A.0140	adrenate (22:4n6)	Long Chain Polyunsaturated Fatty Acid (n3 and n6)	-0.08	4.27e-13	1.26e-11	8583
Oscillospiraceae sp. HG3A.0223	cysteinylglycine disulfide*	Glutathione Metabolism	-0.08	4.27e-13	1.26e-11	8583
Oscillospiraceae sp. HG3A.0072	1-stearoyl-2-arachidonoyl-GPC (18:0/20:4)	Phosphatidylcholine (PC)	-0.08	4.28e-13	1.27e-11	8583
Anaerotruncus massiliensis HG3A.0460	tigloylglycine	Leucine, Isoleucine and Valine Metabolism	0.08	4.28e-13	1.27e-11	8583
Firmicutes sp. HG3A.0398	alanine	Alanine and Aspartate Metabolism	-0.08	4.29e-13	1.27e-11	8583
Blautia massiliensis HG3A.0023	X - 21467	Uncharacterized molecules	0.08	4.29e-13	1.27e-11	8583
Eubacteriales sp. HG3A.0125	1-palmitoyl-2-oleoyl-GPC (16:0/18:1)	Phosphatidylcholine (PC)	-0.08	4.29e-13	1.27e-11	8583
Eubacteriales sp. HG3A.0229	N-lactoyl phenylalanine	Phenylalanine Metabolism	-0.08	4.3e-13	1.27e-11	8583
Eubacteriales sp. HG3A.0441	1-stearoyl-2-arachidonoyl-GPE (18:0/20:4)	Phosphatidylethanolamine (PE)	-0.08	4.32e-13	1.28e-11	8583
Streptococcus parasanguinis HG3A.0117	X - 12544	Uncharacterized molecules	-0.08	4.32e-13	1.28e-11	8583
Bacteria sp. HG3A.0638	3-(3-hydroxyphenyl)propionate	Benzoate Metabolism	-0.08	4.32e-13	1.28e-11	8583
Intestinibacillus sp. Marseille-P4005 HG3A.0168	bilirubin (E,Z or Z,E)*	Hemoglobin and Porphyrin Metabolism	-0.08	4.32e-13	1.28e-11	8583
Oscillospiraceae sp. HG3A.0060	dihydroferulic acid sulfate	Food Component/Plant	-0.08	4.32e-13	1.28e-11	8583
Lachnospiraceae sp. HG3A.0127	argininate*	Urea cycle; Arginine and Proline Metabolism	0.08	4.32e-13	1.28e-11	8583
Oscillospiraceae sp. HG3A.0207	N-acetylneuraminate	Aminosugar Metabolism	-0.08	4.33e-13	1.28e-11	8583
Eubacteriales sp. HG3A.0568	1-lignoceroyl-GPC (24:0)	Lysophospholipid	0.08	4.33e-13	1.28e-11	8583
Oscillibacter sp. PEA192 HG3A.0021	ergothioneine	Food Component/Plant	-0.08	4.34e-13	1.28e-11	8583
Eubacteriales sp. HG3A.0162	octadecadienedioate (C18:2-DC)*	Fatty Acid, Dicarboxylate	0.08	4.35e-13	1.28e-11	8583
Oscillospiraceae sp. HG3A.0060	butyrate/isobutyrate (4:0)	Short Chain Fatty Acid	0.08	4.37e-13	1.29e-11	8583
Eubacteriales sp. HG3A.0136	4-methoxyphenol sulfate	Tyrosine Metabolism	0.08	4.37e-13	1.29e-11	8583
Oscillospiraceae sp. HG3A.0256	X - 13431	Uncharacterized molecules	-0.08	4.38e-13	1.29e-11	8583
Eubacteriales sp. HG3A.0609	X - 11299	Uncharacterized molecules	0.08	4.38e-13	1.29e-11	8583
Eubacteriales sp. HG3A.0215	5alpha-androstan-3alpha,17alpha-diol monosulfate	Androgenic Steroids	0.08	4.39e-13	1.3e-11	8583
Firmicutes sp. HG3A.0397	2-ethylphenylsulfate	Benzoate Metabolism	-0.08	4.4e-13	1.3e-11	8583
Oscillospiraceae sp. HG3A.0072	oleoyl-oleoyl-glycerol (18:1/18:1) [2]*	Diacylglycerol	-0.12	4.4e-13	1.3e-11	3811
Eubacteriales sp. HG3A.0441	3-methylcytidine	Pyrimidine Metabolism, Cytidine containing	-0.08	4.4e-13	1.3e-11	8583
Firmicutes sp. HG3A.0398	X - 24556	Uncharacterized molecules	0.12	4.4e-13	1.3e-11	3811
Intestinimonas massiliensis HG3A.0198	4-hydroxyphenylacetate	Phenylalanine Metabolism	-0.08	4.41e-13	1.3e-11	8583
Oscillospiraceae sp. HG3A.0207	X - 21383	Uncharacterized molecules	-0.08	4.41e-13	1.3e-11	8583
Clostridia sp. HG3A.0140	X - 24811	Uncharacterized molecules	0.08	4.44e-13	1.31e-11	8583
Eubacteriales sp. HG3A.0381	7-alpha-hydroxy-3-oxo-4-cholestenoate (7-Hoca)	Sterol	-0.08	4.45e-13	1.31e-11	8583
Anaerobutyricum hallii HG3A.0012	cis-3,4-methyleneheptanoylcarnitine	Fatty Acid Metabolism (Acyl Carnitine, Medium Chain)	0.08	4.46e-13	1.32e-11	8583
Dorea sp. AF24-7LB HG3A.0086	X - 21845	Uncharacterized molecules	0.08	4.46e-13	1.32e-11	8583
Eubacteriales sp. HG3A.0409	1,2-dilinoleoyl-GPC (18:2/18:2)	Phosphatidylcholine (PC)	0.08	4.46e-13	1.32e-11	8583
Eubacteriales sp. HG3A.0568	oxalate (ethanedioate)	Ascorbate and Aldarate Metabolism	0.08	4.47e-13	1.32e-11	8583
Lachnospiraceae sp. HG3A.0018	isobutyrylglycine	Leucine, Isoleucine and Valine Metabolism	-0.08	4.47e-13	1.32e-11	8583
Eubacteriales sp. HG3A.0751	p-cresol glucuronide*	Tyrosine Metabolism	0.08	4.47e-13	1.32e-11	8583
Oscillospiraceae sp. HG3A.0507	serine	Glycine, Serine and Threonine Metabolism	0.08	4.48e-13	1.32e-11	8583
Oscillospiraceae sp. HG3A.0060	3-methylhistidine	Histidine Metabolism	0.08	4.5e-13	1.33e-11	8583
Eubacteriales sp. HG3A.0087	X - 25419	Uncharacterized molecules	0.08	4.5e-13	1.33e-11	8583
Eubacteriales sp. HG3A.0136	lactosyl-N-palmitoyl-sphingosine (d18:1/16:0)	Lactosylceramides (LCER)	0.08	4.5e-13	1.33e-11	8583
Eubacteriales sp. HG3A.0100	X - 13658	Uncharacterized molecules	-0.08	4.52e-13	1.33e-11	8583
Eubacteriales sp. HG3A.0331	N2,N5-diacetylornithine	Urea cycle; Arginine and Proline Metabolism	0.08	4.52e-13	1.33e-11	8583
Clostridia sp. HG3A.0140	glycerate	Glycolysis, Gluconeogenesis, and Pyruvate Metabolism	0.08	4.53e-13	1.34e-11	8582
Firmicutes sp. HG3A.0397	alpha-ketoglutarate	TCA Cycle	-0.08	4.55e-13	1.34e-11	8582
Streptococcus salivarius HG3A.0071	isoursodeoxycholate	Secondary Bile Acid Metabolism	0.08	4.55e-13	1.34e-11	8583
Alistipes senegalensis HG3A.0141	arachidoylcarnitine (C20)*	Fatty Acid Metabolism (Acyl Carnitine, Long Chain Saturated)	0.08	4.55e-13	1.34e-11	8583
Oscillospiraceae sp. HG3A.0507	X - 24531	Uncharacterized molecules	0.12	4.56e-13	1.34e-11	3811
Eubacteriales sp. HG3A.0331	palmitoyl-sphingosine-phosphoethanolamine (d18:1/16:0)	Ceramide PEs	0.08	4.57e-13	1.35e-11	8583
Odoribacter splanchnicus HG3A.0041	mannonate*	Food Component/Plant	-0.08	4.57e-13	1.35e-11	8582
Lachnospiraceae sp. HG3A.0018	X - 25523	Uncharacterized molecules	-0.08	4.57e-13	1.35e-11	8583
Lachnospiraceae sp. HG3A.0399	1-(1-enyl-palmitoyl)-2-linoleoyl-GPE (P-16:0/18:2)*	Plasmalogen	0.08	4.57e-13	1.35e-11	8583
Oscillospiraceae sp. HG3A.0437	tauroursodeoxycholate	Secondary Bile Acid Metabolism	-0.08	4.59e-13	1.35e-11	8583
Lachnospiraceae sp. HG3A.0127	3-methylhistidine	Histidine Metabolism	0.08	4.59e-13	1.35e-11	8583
Eubacteriales sp. HG3A.0229	3-carboxy-4-methyl-5-propyl-2-furanpropanoate (CMPF)	Fatty Acid, Dicarboxylate	0.08	4.63e-13	1.36e-11	8583
Coprobacillus sp. HG3A.0022	N-stearoyl-sphingosine (d18:1/18:0)*	Ceramides	0.08	4.63e-13	1.36e-11	8583
Clostridia sp. HG3A.0385	sphingomyelin (d18:1/17:0, d17:1/18:0, d19:1/16:0)	Sphingomyelins	0.08	4.65e-13	1.37e-11	8583
Eubacteriales sp. HG3A.0383	1-linoleoyl-2-linolenoyl-GPC (18:2/18:3)*	Phosphatidylcholine (PC)	0.08	4.65e-13	1.37e-11	8583
Eubacteriales sp. HG3A.0193	pyridoxate	Vitamin B6 Metabolism	0.08	4.65e-13	1.37e-11	8583
Eubacteriales sp. HG3A.0154	2-aminophenol sulfate	Food Component/Plant	0.08	4.66e-13	1.37e-11	8583
Eubacteriales sp. HG3A.0197	docosatrienoate (22:3n6)*	Long Chain Polyunsaturated Fatty Acid (n3 and n6)	-0.08	4.66e-13	1.37e-11	8583
Fusicatenibacter saccharivorans HG3A.0004	X - 23655	Uncharacterized molecules	-0.08	4.66e-13	1.37e-11	8583
Eubacteriales sp. HG3A.0442	gamma-glutamyltyrosine	Gamma-glutamyl Amino Acid	-0.08	4.67e-13	1.37e-11	8583
Dorea formicigenerans HG3A.0006	carnitine	Carnitine Metabolism	0.08	4.67e-13	1.38e-11	8582
Clostridia sp. HG3A.0140	X - 21441	Uncharacterized molecules	-0.08	4.68e-13	1.38e-11	8583
Eubacteriales sp. HG3A.0600	N-methyltaurine	Methionine, Cysteine, SAM and Taurine Metabolism	0.08	4.68e-13	1.38e-11	8582
Roseburia inulinivorans HG3A.0036	1-stearoyl-2-oleoyl-GPE (18:0/18:1)	Phosphatidylethanolamine (PE)	0.08	4.68e-13	1.38e-11	8583
Eubacteriales sp. HG3A.0083	X - 17654	Uncharacterized molecules	0.08	4.7e-13	1.38e-11	8583
Eubacteriales sp. HG3A.0136	1-(1-enyl-palmitoyl)-2-linoleoyl-GPE (P-16:0/18:2)*	Plasmalogen	0.08	4.72e-13	1.39e-11	8583
Eubacteriales sp. HG3A.0136	isobutyrylglycine	Leucine, Isoleucine and Valine Metabolism	0.08	4.73e-13	1.39e-11	8583
Dorea formicigenerans HG3A.0006	X - 25790	Uncharacterized molecules	-0.08	4.74e-13	1.39e-11	8583
Alistipes shahii HG3A.0054	1-palmitoyl-2-oleoyl-GPE (16:0/18:1)	Phosphatidylethanolamine (PE)	-0.08	4.74e-13	1.4e-11	8583
Lachnospiraceae sp. HG3A.0018	S-methylcysteine	Methionine, Cysteine, SAM and Taurine Metabolism	-0.08	4.74e-13	1.4e-11	8583
Eubacteriales sp. HG3A.0242	gamma-glutamyltryptophan	Gamma-glutamyl Amino Acid	-0.08	4.75e-13	1.4e-11	8583
Eubacteriales sp. HG3A.0149	gentisate	Tyrosine Metabolism	0.08	4.75e-13	1.4e-11	8583
Eubacteriales sp. HG3A.0383	propionylglycine	Fatty Acid Metabolism (also BCAA Metabolism)	0.08	4.76e-13	1.4e-11	8583
Eubacteriales sp. HG3A.0859	4-hydroxycoumarin	Drug - Cardiovascular	0.08	4.78e-13	1.41e-11	8583
Eubacteriales sp. HG3A.0100	1-(1-enyl-palmitoyl)-2-palmitoleoyl-GPC (P-16:0/16:1)*	Plasmalogen	0.08	4.78e-13	1.41e-11	8583
Alistipes communis HG3A.0064	sphingomyelin (d18:2/24:1, d18:1/24:2)*	Sphingomyelins	0.08	4.79e-13	1.41e-11	8583
Intestinimonas massiliensis HG3A.0198	alpha-ketoglutarate	TCA Cycle	-0.08	4.8e-13	1.41e-11	8582
Eubacteriales sp. HG3A.0118	glucuronide of piperine metabolite C17H21NO3 (3)*	Food Component/Plant	-0.08	4.81e-13	1.41e-11	8583
Clostridia sp. HG3A.0140	carnitine	Carnitine Metabolism	-0.08	4.81e-13	1.41e-11	8582
Streptococcus salivarius HG3A.0071	X - 12100	Uncharacterized molecules	0.08	4.81e-13	1.42e-11	8583
Firmicutes sp. HG3A.0397	dodecanedioate (C12-DC)	Fatty Acid, Dicarboxylate	0.08	4.82e-13	1.42e-11	8583
Bacteroides cellulosilyticus HG3A.0108	gamma-glutamylglutamate	Gamma-glutamyl Amino Acid	-0.08	4.82e-13	1.42e-11	8583
Lachnospiraceae sp. HG3A.0018	2-O-methylascorbic acid	Ascorbate and Aldarate Metabolism	0.08	4.84e-13	1.42e-11	8583
Eubacteriales sp. HG3A.0443	palmitoyl sphingomyelin (d18:1/16:0)	Sphingomyelins	0.08	4.85e-13	1.43e-11	8583
Oscillospiraceae sp. HG3A.0256	X - 12410	Uncharacterized molecules	-0.08	4.85e-13	1.43e-11	8583
Eubacteriales sp. HG3A.0162	3-hydroxypyridine glucuronide	Chemical	0.08	4.86e-13	1.43e-11	8583
Eubacteriales sp. HG3A.0128	3-indoxyl sulfate	Tryptophan Metabolism	0.08	4.86e-13	1.43e-11	8583
Eubacteriales sp. HG3A.0331	4-ethylphenylsulfate	Benzoate Metabolism	0.08	4.86e-13	1.43e-11	8583
Intestinibacillus sp. Marseille-P4005 HG3A.0168	palmitate (16:0)	Long Chain Saturated Fatty Acid	0.08	4.86e-13	1.43e-11	8583
Oscillospiraceae sp. HG3A.0207	1-oleoyl-2-arachidonoyl-GPE (18:1/20:4)*	Phosphatidylethanolamine (PE)	-0.08	4.87e-13	1.43e-11	8583
Eubacteriales sp. HG3A.0441	1-(1-enyl-palmitoyl)-2-oleoyl-GPC (P-16:0/18:1)*	Plasmalogen	0.08	4.88e-13	1.43e-11	8583
Eubacteriales sp. HG3A.0215	3-methylcytidine	Pyrimidine Metabolism, Cytidine containing	-0.08	4.9e-13	1.44e-11	8583
Butyricicoccus sp. HG3A.0008	1,3-dimethylurate	Xanthine Metabolism	0.08	4.9e-13	1.44e-11	8583
Dorea sp. AF36-15AT HG3A.0052	cis-3,4-methyleneheptanoylglycine	Fatty Acid Metabolism (Acyl Glycine)	0.08	4.9e-13	1.44e-11	8583
Eubacterium sp. AM49-13BH HG3A.0251	1-stearoyl-2-oleoyl-GPC (18:0/18:1)	Phosphatidylcholine (PC)	-0.08	4.9e-13	1.44e-11	8583
Clostridium sp. TF06-15AC HG3A.0032	gamma-glutamylleucine	Gamma-glutamyl Amino Acid	0.08	4.91e-13	1.44e-11	8583
Clostridia sp. HG3A.1053	1-lignoceroyl-GPC (24:0)	Lysophospholipid	0.08	4.92e-13	1.44e-11	8583
Eubacteriales sp. HG3A.0242	ethyl beta-glucopyranoside	Food Component/Plant	0.08	4.92e-13	1.45e-11	8583
Eubacteriales sp. HG3A.0193	1-palmitoyl-2-arachidonoyl-GPI (16:0/20:4)*	Phosphatidylinositol (PI)	-0.08	4.93e-13	1.45e-11	8583
Clostridium sp. AT4 HG3A.0347	palmitoleate (16:1n7)	Long Chain Monounsaturated Fatty Acid	0.08	4.94e-13	1.45e-11	8583
Eubacteriales sp. HG3A.0577	X - 13866	Uncharacterized molecules	0.08	4.95e-13	1.45e-11	8583
Clostridium sp. AT4 HG3A.0347	X - 12407	Uncharacterized molecules	-0.08	4.96e-13	1.46e-11	8583
Oscillibacter sp. PEA192 HG3A.0021	gentisate	Tyrosine Metabolism	-0.08	4.96e-13	1.46e-11	8583
Oscillospiraceae sp. HG3A.0072	sphingomyelin (d18:2/18:1)*	Sphingomyelins	0.08	4.96e-13	1.46e-11	8583
Firmicutes sp. HG3A.0398	Urolithin B glucuronide	Bacterial/Fungal	0.12	4.97e-13	1.46e-11	3811
Collinsella aerofaciens HG3A.0019	lactate	Glycolysis, Gluconeogenesis, and Pyruvate Metabolism	0.08	4.99e-13	1.46e-11	8583
Alistipes communis HG3A.0064	gamma-glutamylglutamate	Gamma-glutamyl Amino Acid	-0.08	5e-13	1.47e-11	8583
Eubacteriales sp. HG3A.0609	4-acetylcatechol sulfate (1)	Food Component/Plant	0.08	5e-13	1.47e-11	8583
Firmicutes sp. HG3A.0397	4-methoxyphenol sulfate	Tyrosine Metabolism	0.08	5e-13	1.47e-11	8583
Oscillospiraceae sp. HG3A.0207	1-linoleoyl-2-linolenoyl-GPC (18:2/18:3)*	Phosphatidylcholine (PC)	0.08	5.02e-13	1.47e-11	8583
Oscillospiraceae sp. HG3A.0072	oleoyl-linoleoyl-glycerol (18:1/18:2) [2]	Diacylglycerol	-0.08	5.02e-13	1.47e-11	8583
Clostridia sp. HG3A.0750	X - 11315	Uncharacterized molecules	0.08	5.03e-13	1.48e-11	8583
Eubacteriales sp. HG3A.0442	tetrahydrocortisol glucuronide	Corticosteroids	-0.08	5.03e-13	1.48e-11	8583
Ruminococcus champanellensis HG3A.0716	carotene diol (3)	Vitamin A Metabolism	0.08	5.04e-13	1.48e-11	8583
Eubacteriales sp. HG3A.0229	butyrylcarnitine (C4)	Fatty Acid Metabolism (also BCAA Metabolism)	-0.08	5.05e-13	1.48e-11	8583
Oscillospiraceae sp. HG3A.0507	gamma-glutamylglutamate	Gamma-glutamyl Amino Acid	-0.08	5.05e-13	1.48e-11	8583
Butyricicoccus sp. HG3A.0008	1,7-dimethylurate	Xanthine Metabolism	0.08	5.06e-13	1.49e-11	8583
Oscillospiraceae sp. HG3A.0256	X - 25520	Uncharacterized molecules	-0.08	5.08e-13	1.49e-11	8583
Eubacteriales sp. HG3A.0100	4-vinylguaiacol sulfate	Food Component/Plant	-0.08	5.09e-13	1.49e-11	8583
Eubacteriales sp. HG3A.0244	2-methoxyhydroquinone sulfate (1)	Benzoate Metabolism	-0.08	5.12e-13	1.5e-11	8583
Fusicatenibacter saccharivorans HG3A.0004	methylsuccinate	Leucine, Isoleucine and Valine Metabolism	-0.08	5.13e-13	1.5e-11	8582
Alistipes shahii HG3A.0054	mannonate*	Food Component/Plant	-0.08	5.16e-13	1.51e-11	8582
Clostridium phoceensis HG3A.0014	dopamine 3-O-sulfate	Tyrosine Metabolism	-0.08	5.17e-13	1.52e-11	8583
Clostridium sp. TM06-18 HG3A.0048	octadecadienedioate (C18:2-DC)*	Fatty Acid, Dicarboxylate	-0.08	5.17e-13	1.52e-11	8583
Eubacteriales sp. HG3A.0409	oxalate (ethanedioate)	Ascorbate and Aldarate Metabolism	0.08	5.17e-13	1.52e-11	8583
Eubacterium sp. AM49-13BH HG3A.0251	1-methyl-5-imidazoleacetate	Histidine Metabolism	0.08	5.18e-13	1.52e-11	8583
Eubacteriales sp. HG3A.0242	guaiacol sulfate	Benzoate Metabolism	0.08	5.19e-13	1.52e-11	8583
Collinsella intestinalis HG3A.0802	phenol glucuronide	Tyrosine Metabolism	0.08	5.19e-13	1.52e-11	8583
Clostridia sp. HG3A.1053	norcotinine	Tobacco Metabolite	-0.08	5.2e-13	1.52e-11	8583
Eubacteriales sp. HG3A.0577	gamma-glutamylisoleucine*	Gamma-glutamyl Amino Acid	-0.08	5.2e-13	1.52e-11	8583
Dorea sp. AF36-15AT HG3A.0052	X - 17653	Uncharacterized molecules	-0.08	5.21e-13	1.53e-11	8583
Lachnospiraceae sp. HG3A.0127	cysteine sulfinic acid	Methionine, Cysteine, SAM and Taurine Metabolism	-0.08	5.21e-13	1.53e-11	8583
Eubacteriales sp. HG3A.0443	3-hydroxy-2-methylpyridine sulfate	Chemical	0.08	5.21e-13	1.53e-11	8583
Eubacteriales sp. HG3A.0654	1-(1-enyl-palmitoyl)-2-linoleoyl-GPC (P-16:0/18:2)*	Plasmalogen	0.08	5.22e-13	1.53e-11	8583
Dorea formicigenerans HG3A.0006	2-aminoadipate	Lysine Metabolism	0.08	5.23e-13	1.53e-11	8583
Dorea sp. AF36-15AT HG3A.0052	palmitate (16:0)	Long Chain Saturated Fatty Acid	0.08	5.23e-13	1.53e-11	8583
Streptococcus salivarius HG3A.0071	hydroxy-CMPF*	Fatty Acid, Dicarboxylate	-0.08	5.25e-13	1.54e-11	8583
Eubacteriales sp. HG3A.0781	isobutyrylcarnitine (C4)	Leucine, Isoleucine and Valine Metabolism	0.08	5.25e-13	1.54e-11	8583
Oscillospiraceae sp. HG3A.0207	alpha-ketoglutarate	TCA Cycle	-0.08	5.26e-13	1.54e-11	8582
Eubacteriales sp. HG3A.0381	1-palmitoyl-2-arachidonoyl-GPC (16:0/20:4n6)	Phosphatidylcholine (PC)	-0.08	5.27e-13	1.54e-11	8583
Butyricicoccus sp. HG3A.0008	X - 21845	Uncharacterized molecules	0.08	5.27e-13	1.54e-11	8583
Eubacteriales sp. HG3A.0383	methylsuccinate	Leucine, Isoleucine and Valine Metabolism	0.08	5.27e-13	1.54e-11	8582
Streptococcus salivarius HG3A.0071	4-acetamidophenol	Drug - Analgesics, Anesthetics	0.08	5.28e-13	1.55e-11	8583
Roseburia faecis HG3A.0058	chenodeoxycholate	Primary Bile Acid Metabolism	0.08	5.28e-13	1.55e-11	8583
Eubacteriales sp. HG3A.0149	anthranilate	Tryptophan Metabolism	0.09	5.29e-13	1.55e-11	6692
Clostridia sp. HG3A.0385	3-methylcytidine	Pyrimidine Metabolism, Cytidine containing	-0.08	5.31e-13	1.56e-11	8583
Eubacteriales sp. HG3A.0162	1-cerotoyl-GPC (26:0)*	Lysophospholipid	0.08	5.31e-13	1.56e-11	8583
Dorea sp. AF36-15AT HG3A.0052	alpha-ketoglutarate	TCA Cycle	0.08	5.32e-13	1.56e-11	8582
Oscillospiraceae sp. HG3A.0256	X - 17654	Uncharacterized molecules	-0.08	5.33e-13	1.56e-11	8583
Eubacteriales sp. HG3A.0087	N-acetylglucosamine/N-acetylgalactosamine	Aminosugar Metabolism	-0.08	5.34e-13	1.56e-11	8583
Intestinimonas massiliensis HG3A.0198	sphingomyelin (d17:1/14:0, d16:1/15:0)*	Sphingomyelins	0.08	5.34e-13	1.56e-11	8583
Eubacteriales sp. HG3A.0443	4-oxo-retinoic acid	Vitamin A Metabolism	0.08	5.34e-13	1.56e-11	8583
Eubacteriales sp. HG3A.0215	alpha-ketoglutarate	TCA Cycle	-0.08	5.34e-13	1.56e-11	8582
Firmicutes sp. HG3A.0398	1-stearoyl-2-oleoyl-GPC (18:0/18:1)	Phosphatidylcholine (PC)	-0.08	5.34e-13	1.56e-11	8583
Eubacteriales sp. HG3A.0568	sphingomyelin (d18:0/18:0, d19:0/17:0)*	Dihydrosphingomyelins	-0.08	5.36e-13	1.57e-11	8583
Oscillospiraceae sp. HG3A.0256	5-hydroxyhexanoate	Fatty Acid, Monohydroxy	-0.08	5.37e-13	1.57e-11	8583
Eubacteriales sp. HG3A.0154	N-palmitoyl-sphinganine (d18:0/16:0)	Dihydroceramides	-0.08	5.38e-13	1.57e-11	8583
Eubacteriales sp. HG3A.0781	gamma-glutamylglutamate	Gamma-glutamyl Amino Acid	-0.08	5.39e-13	1.58e-11	8583
Oscillospiraceae sp. HG3A.0130	X - 17325	Uncharacterized molecules	0.08	5.39e-13	1.58e-11	8583
Eubacteriales sp. HG3A.0331	X - 15486	Uncharacterized molecules	-0.08	5.39e-13	1.58e-11	8583
Streptococcus salivarius HG3A.0071	glycoursodeoxycholate	Secondary Bile Acid Metabolism	0.08	5.4e-13	1.58e-11	8583
Eubacteriales sp. HG3A.0125	gamma-glutamylleucine	Gamma-glutamyl Amino Acid	-0.08	5.42e-13	1.58e-11	8583
Eubacteriales sp. HG3A.0118	X - 12410	Uncharacterized molecules	0.08	5.42e-13	1.59e-11	8583
Eubacteriales sp. HG3A.0568	N-lactoyl leucine	Leucine, Isoleucine and Valine Metabolism	-0.08	5.43e-13	1.59e-11	8583
Dorea formicigenerans HG3A.0006	chenodeoxycholate	Primary Bile Acid Metabolism	-0.08	5.43e-13	1.59e-11	8583
Eubacteriales sp. HG3A.0087	isovalerylglycine	Leucine, Isoleucine and Valine Metabolism	0.08	5.44e-13	1.59e-11	8583
Dorea longicatena HG3A.0039	X - 24411	Uncharacterized molecules	0.11	5.45e-13	1.59e-11	4772
Clostridia sp. HG3A.0385	tetrahydrocortisone glucuronide (5)	Corticosteroids	-0.08	5.45e-13	1.59e-11	8583
Clostridia sp. HG3A.0140	N-acetylglutamate	Glutamate Metabolism	-0.08	5.45e-13	1.59e-11	8583
Eubacteriales sp. HG3A.0369	X - 22834	Uncharacterized molecules	-0.08	5.45e-13	1.59e-11	8583
Fusicatenibacter saccharivorans HG3A.0004	glucuronide of piperine metabolite C17H21NO3 (4)*	Food Component/Plant	0.08	5.48e-13	1.6e-11	8583
Clostridia sp. HG3A.0140	quinolinate	Nicotinate and Nicotinamide Metabolism	-0.08	5.5e-13	1.61e-11	8583
Firmicutes sp. HG3A.0397	cholate	Primary Bile Acid Metabolism	0.08	5.51e-13	1.61e-11	8583
Eubacteriales sp. HG3A.0316	lactate	Glycolysis, Gluconeogenesis, and Pyruvate Metabolism	-0.08	5.53e-13	1.62e-11	8583
Dorea longicatena HG3A.0039	X - 24410	Uncharacterized molecules	0.12	5.53e-13	1.62e-11	3811
Eubacteriales sp. HG3A.0128	phenylacetylglutamate	Acetylated Peptides	-0.08	5.55e-13	1.62e-11	8583
Eubacteriales sp. HG3A.0197	indoleacetylglutamine	Tryptophan Metabolism	0.08	5.55e-13	1.62e-11	8583
Eubacteriales sp. HG3A.0100	1-palmitoyl-2-oleoyl-GPI (16:0/18:1)*	Phosphatidylinositol (PI)	-0.08	5.56e-13	1.62e-11	8583
Lachnospiraceae sp. HG3A.0399	X - 21383	Uncharacterized molecules	-0.08	5.56e-13	1.62e-11	8583
Eubacteriales sp. HG3A.0269	3,4-dihydroxybutyrate	Fatty Acid, Dihydroxy	-0.08	5.61e-13	1.64e-11	8582
Lachnospiraceae sp. HG3A.0399	ethyl beta-glucopyranoside	Food Component/Plant	0.08	5.64e-13	1.65e-11	8583
Oscillospiraceae sp. HG3A.0507	N-methyltaurine	Methionine, Cysteine, SAM and Taurine Metabolism	0.08	5.66e-13	1.65e-11	8582
Collinsella aerofaciens HG3A.0019	X - 12117	Uncharacterized molecules	0.08	5.66e-13	1.65e-11	8583
Roseburia faecis HG3A.0058	2-naphthol sulfate	Chemical	0.08	5.66e-13	1.65e-11	8583
Clostridium sp. HG3A.0050	X - 18901	Uncharacterized molecules	-0.08	5.66e-13	1.65e-11	8583
Dorea formicigenerans HG3A.0006	adrenate (22:4n6)	Long Chain Polyunsaturated Fatty Acid (n3 and n6)	0.08	5.67e-13	1.65e-11	8583
Clostridiaceae sp. HG3A.0431	sphingomyelin (d18:1/22:2, d18:2/22:1, d16:1/24:2)*	Sphingomyelins	-0.08	5.67e-13	1.65e-11	8583
Oscillibacter sp. PEA192 HG3A.0021	X - 23974	Uncharacterized molecules	-0.08	5.69e-13	1.66e-11	8583
Dorea sp. AF36-15AT HG3A.0052	10-heptadecenoate (17:1n7)	Long Chain Monounsaturated Fatty Acid	0.08	5.69e-13	1.66e-11	8583
Eubacteriales sp. HG3A.0600	androstenediol (3beta,17beta) disulfate (1)	Androgenic Steroids	-0.08	5.7e-13	1.66e-11	8583
Allisonella histaminiformans HG3A.0332	phenylacetylcarnitine	Acetylated Peptides	0.08	5.7e-13	1.66e-11	8583
Eubacterium sp. AM49-13BH HG3A.0251	2-aminooctanoate	Fatty Acid, Amino	0.08	5.7e-13	1.66e-11	8583
Firmicutes sp. HG3A.0398	ribitol	Pentose Metabolism	-0.08	5.71e-13	1.67e-11	8582
Lachnospiraceae sp. HG3A.0018	tryptophan	Tryptophan Metabolism	0.08	5.73e-13	1.67e-11	8583
Intestinibacillus sp. Marseille-P4005 HG3A.0168	stachydrine	Food Component/Plant	-0.08	5.74e-13	1.67e-11	8583
Bacteria sp. HG3A.0483	hydroxyasparagine**	Alanine and Aspartate Metabolism	-0.08	5.76e-13	1.68e-11	8583
Streptococcus parasanguinis HG3A.0117	palmitoyl sphingomyelin (d18:1/16:0)	Sphingomyelins	-0.08	5.76e-13	1.68e-11	8583
Lachnospiraceae sp. HG3A.0399	indole-3-carboxylate	Tryptophan Metabolism	0.08	5.78e-13	1.68e-11	8583
Firmicutes sp. HG3A.0398	glycosyl ceramide (d18:2/24:1, d18:1/24:2)*	Hexosylceramides (HCER)	0.08	5.78e-13	1.68e-11	8583
Eubacteriales sp. HG3A.0083	palmitate (16:0)	Long Chain Saturated Fatty Acid	-0.08	5.78e-13	1.68e-11	8583
Oscillibacter sp. HG3A.0245	lactate	Glycolysis, Gluconeogenesis, and Pyruvate Metabolism	-0.08	5.78e-13	1.69e-11	8583
Lachnospiraceae sp. HG3A.1272	deoxycholic acid 12-sulfate*	Secondary Bile Acid Metabolism	0.08	5.78e-13	1.69e-11	8583
Eubacteriales sp. HG3A.0083	oleoyl-linoleoyl-glycerol (18:1/18:2) [2]	Diacylglycerol	-0.08	5.79e-13	1.69e-11	8583
Intestinibacillus sp. Marseille-P4005 HG3A.0168	histidine	Histidine Metabolism	-0.08	5.81e-13	1.69e-11	8583
Roseburia inulinivorans HG3A.0036	2-naphthol sulfate	Chemical	0.08	5.81e-13	1.69e-11	8583
Lachnospiraceae sp. HG3A.0399	X - 12707	Uncharacterized molecules	0.08	5.83e-13	1.7e-11	8583
Eubacteriales sp. HG3A.0443	phenol sulfate	Tyrosine Metabolism	-0.08	5.84e-13	1.7e-11	8583
Coprobacillus sp. HG3A.0022	guaiacol sulfate	Benzoate Metabolism	-0.08	5.84e-13	1.7e-11	8583
Butyricicoccus sp. HG3A.0008	1-stearoyl-2-linoleoyl-GPE (18:0/18:2)*	Phosphatidylethanolamine (PE)	0.08	5.85e-13	1.7e-11	8583
Eubacteriales sp. HG3A.0383	X - 24556	Uncharacterized molecules	0.12	5.86e-13	1.71e-11	3811
Oscillibacter sp. PEA192 HG3A.0021	isobutyrylcarnitine (C4)	Leucine, Isoleucine and Valine Metabolism	-0.08	5.86e-13	1.71e-11	8583
Eubacteriales sp. HG3A.0697	X - 25520	Uncharacterized molecules	0.08	5.87e-13	1.71e-11	8583
Odoribacter splanchnicus HG3A.0041	palmitoyl-sphingosine-phosphoethanolamine (d18:1/16:0)	Ceramide PEs	0.08	5.89e-13	1.71e-11	8583
Oscillospiraceae sp. HG3A.0072	cystine	Methionine, Cysteine, SAM and Taurine Metabolism	-0.08	5.89e-13	1.72e-11	8583
Streptococcus salivarius HG3A.0071	dehydroepiandrosterone sulfate (DHEA-S)	Androgenic Steroids	-0.08	5.9e-13	1.72e-11	8583
Eubacteriales sp. HG3A.0193	carotene diol (3)	Vitamin A Metabolism	0.08	5.9e-13	1.72e-11	8583
Clostridium phoceensis HG3A.0014	12,13-DiHOME	Fatty Acid, Dihydroxy	-0.08	5.91e-13	1.72e-11	8583
Clostridium sp. AT4 HG3A.0347	X - 25271	Uncharacterized molecules	-0.08	5.92e-13	1.73e-11	8583
Blautia massiliensis HG3A.0023	alanine	Alanine and Aspartate Metabolism	0.08	5.94e-13	1.73e-11	8583
Eubacteriales sp. HG3A.0118	N-formylanthranilic acid	Tryptophan Metabolism	0.08	5.94e-13	1.73e-11	8583
Eubacteriales sp. HG3A.0857	3-hydroxypyridine glucuronide	Chemical	0.08	5.97e-13	1.74e-11	8583
Eubacteriales sp. HG3A.0331	1-linoleoyl-2-linolenoyl-GPC (18:2/18:3)*	Phosphatidylcholine (PC)	0.08	5.97e-13	1.74e-11	8583
Intestinimonas massiliensis HG3A.0198	lactate	Glycolysis, Gluconeogenesis, and Pyruvate Metabolism	-0.08	6e-13	1.75e-11	8583
Coprobacillus sp. HG3A.0022	X - 11308	Uncharacterized molecules	-0.08	6.01e-13	1.75e-11	8583
Methanobrevibacter smithii HG3A.0152	pantothenate	Pantothenate and CoA Metabolism	-0.08	6.02e-13	1.75e-11	8583
Oscillospiraceae sp. HG3A.0437	creatine	Creatine Metabolism	-0.08	6.02e-13	1.75e-11	8583
Eubacteriales sp. HG3A.0311	X - 23974	Uncharacterized molecules	0.08	6.06e-13	1.76e-11	8583
Clostridium sp. TF06-15AC HG3A.0032	1-palmitoyl-2-palmitoleoyl-GPC (16:0/16:1)*	Phosphatidylcholine (PC)	0.08	6.09e-13	1.77e-11	8583
Butyricicoccus sp. HG3A.0008	creatine	Creatine Metabolism	0.08	6.09e-13	1.77e-11	8583
Eubacteriales sp. HG3A.0311	X - 15486	Uncharacterized molecules	-0.08	6.09e-13	1.77e-11	8583
Clostridium sp. TM06-18 HG3A.0048	O-acetylhomoserine	Glycine, Serine and Threonine Metabolism	-0.11	6.1e-13	1.77e-11	4772
Blautia massiliensis HG3A.0023	2-hydroxydecanoate	Fatty Acid, Monohydroxy	-0.08	6.11e-13	1.78e-11	8583
Blautia massiliensis HG3A.0023	X - 24410	Uncharacterized molecules	0.12	6.13e-13	1.78e-11	3811
Oscillospiraceae sp. HG3A.0060	1-oleoylglycerol (18:1)	Monoacylglycerol	-0.08	6.14e-13	1.78e-11	8583
Bifidobacterium adolescentis HG3A.0056	X - 12689	Uncharacterized molecules	-0.09	6.14e-13	1.79e-11	6692
Eubacteriales sp. HG3A.0383	1-palmitoyl-2-stearoyl-GPC (16:0/18:0)	Phosphatidylcholine (PC)	0.08	6.16e-13	1.79e-11	8583
Oscillospiraceae sp. HG3A.0207	N-lactoyl valine	Leucine, Isoleucine and Valine Metabolism	-0.08	6.17e-13	1.79e-11	8583
Eubacteriales sp. HG3A.0149	X - 17654	Uncharacterized molecules	0.08	6.21e-13	1.8e-11	8583
Eubacteriales sp. HG3A.0600	X - 12906	Uncharacterized molecules	0.08	6.23e-13	1.81e-11	8583
Oscillospiraceae sp. HG3A.0130	3-hydroxy-2-methylpyridine sulfate	Chemical	0.08	6.26e-13	1.82e-11	8583
Eubacteriales sp. HG3A.0269	butyrylcarnitine (C4)	Fatty Acid Metabolism (also BCAA Metabolism)	-0.08	6.28e-13	1.82e-11	8583
Oscillospiraceae sp. HG3A.0207	1-arachidonoyl-GPE (20:4n6)*	Lysophospholipid	-0.08	6.29e-13	1.83e-11	8583
Eubacteriales sp. HG3A.0244	glycochenodeoxycholate glucuronide (1)	Primary Bile Acid Metabolism	-0.08	6.29e-13	1.83e-11	8583
Eubacteriales sp. HG3A.0857	N-lactoyl tyrosine	Tyrosine Metabolism	-0.08	6.31e-13	1.83e-11	8583
Eubacteriales sp. HG3A.0568	X - 24475	Uncharacterized molecules	0.08	6.31e-13	1.83e-11	8583
Eubacteriales sp. HG3A.0441	1-lignoceroyl-GPC (24:0)	Lysophospholipid	0.08	6.32e-13	1.83e-11	8583
Alistipes senegalensis HG3A.0141	3-hydroxypyridine glucuronide	Chemical	0.08	6.34e-13	1.84e-11	8583
Eubacteriales sp. HG3A.0105	4-vinylguaiacol sulfate	Food Component/Plant	0.08	6.36e-13	1.85e-11	8583
Eubacteriales sp. HG3A.0442	9,10-DiHOME	Fatty Acid, Dihydroxy	0.08	6.38e-13	1.85e-11	8583
Oscillospiraceae sp. HG3A.0207	N1-methyladenosine	Purine Metabolism, Adenine containing	-0.08	6.4e-13	1.86e-11	8583
Clostridium sp. TM06-18 HG3A.0048	sphingomyelin (d17:1/16:0, d18:1/15:0, d16:1/17:0)*	Sphingomyelins	-0.08	6.42e-13	1.86e-11	8583
Oscillospiraceae sp. HG3A.0210	oleoyl-linoleoyl-glycerol (18:1/18:2) [2]	Diacylglycerol	-0.08	6.43e-13	1.86e-11	8583
Odoribacter splanchnicus HG3A.0041	1-palmitoyl-2-dihomo-linolenoyl-GPC (16:0/20:3n3 or 6)*	Phosphatidylcholine (PC)	-0.08	6.44e-13	1.87e-11	8583
Oscillospiraceae sp. HG3A.0256	N,N,N-trimethyl-5-aminovalerate	Lysine Metabolism	0.08	6.44e-13	1.87e-11	8583
Lachnospiraceae sp. HG3A.0399	hydroxyasparagine**	Alanine and Aspartate Metabolism	-0.08	6.44e-13	1.87e-11	8583
Clostridia sp. HG3A.0140	N4-acetylcytidine	Pyrimidine Metabolism, Cytidine containing	-0.08	6.45e-13	1.87e-11	8583
Eubacteriales sp. HG3A.0118	X - 25524	Uncharacterized molecules	0.12	6.45e-13	1.87e-11	3811
Clostridia sp. HG3A.0385	4-acetaminophen sulfate	Drug - Analgesics, Anesthetics	0.08	6.46e-13	1.87e-11	8583
Bacteria sp. HG3A.0483	lactosyl-N-nervonoyl-sphingosine (d18:1/24:1)*	Lactosylceramides (LCER)	0.08	6.48e-13	1.88e-11	8583
Lachnospiraceae sp. HG3A.0018	pregnanediol-3-glucuronide	Progestin Steroids	-0.08	6.49e-13	1.88e-11	8583
Eubacteriales sp. HG3A.0242	N-stearoyl-sphingadienine (d18:2/18:0)*	Ceramides	-0.08	6.49e-13	1.88e-11	8583
Eubacteriales sp. HG3A.0443	2-acetamidophenol sulfate	Food Component/Plant	0.08	6.52e-13	1.89e-11	8583
Clostridiaceae sp. HG3A.0431	S-methylcysteine	Methionine, Cysteine, SAM and Taurine Metabolism	-0.08	6.53e-13	1.89e-11	8583
Eubacterium sp. AM49-13BH HG3A.0251	N-lactoyl tyrosine	Tyrosine Metabolism	-0.08	6.53e-13	1.89e-11	8583
Blautia massiliensis HG3A.0023	N2,N2-dimethylguanosine	Purine Metabolism, Guanine containing	0.08	6.55e-13	1.9e-11	8583
Intestinibacillus sp. Marseille-P4005 HG3A.0168	2-naphthol sulfate	Chemical	0.08	6.57e-13	1.9e-11	8583
Eubacteriales sp. HG3A.0087	tigloylglycine	Leucine, Isoleucine and Valine Metabolism	0.08	6.6e-13	1.91e-11	8583
Oscillospiraceae sp. HG3A.0072	mannose	Fructose, Mannose and Galactose Metabolism	-0.08	6.61e-13	1.91e-11	8582
Eubacteriales sp. HG3A.0383	taurolithocholate 3-sulfate	Secondary Bile Acid Metabolism	0.08	6.62e-13	1.92e-11	8583
Firmicutes sp. HG3A.0397	glycine conjugate of C10H14O2 (1)*	Partially Characterized Molecules	-0.08	6.63e-13	1.92e-11	8583
Intestinibacillus sp. Marseille-P4005 HG3A.0168	X - 21353	Uncharacterized molecules	-0.08	6.65e-13	1.92e-11	8583
Coprobacillus sp. HG3A.0022	ferulic acid 4-sulfate	Food Component/Plant	-0.08	6.65e-13	1.93e-11	8583
Clostridiaceae sp. HG3A.0491	taurodeoxycholic acid 3-sulfate	Secondary Bile Acid Metabolism	0.08	6.66e-13	1.93e-11	8583
Bifidobacterium adolescentis HG3A.0056	4-methoxyphenol sulfate	Tyrosine Metabolism	0.08	6.66e-13	1.93e-11	8583
Eubacteriales sp. HG3A.0600	X - 11858	Uncharacterized molecules	0.08	6.67e-13	1.93e-11	8583
Eubacteriales sp. HG3A.0442	asparagine	Alanine and Aspartate Metabolism	0.08	6.67e-13	1.93e-11	8583
Blautia obeum HG3A.0001	1-cerotoyl-GPC (26:0)*	Lysophospholipid	-0.08	6.68e-13	1.93e-11	8583
Faecalibacterium prausnitzii HG3A.0029	N-methyltaurine	Methionine, Cysteine, SAM and Taurine Metabolism	0.08	6.68e-13	1.93e-11	8582
Oscillospiraceae sp. HG3A.0207	N-lactoyl phenylalanine	Phenylalanine Metabolism	-0.08	6.73e-13	1.95e-11	8583
Eubacteriales sp. HG3A.0260	7-alpha-hydroxy-3-oxo-4-cholestenoate (7-Hoca)	Sterol	-0.08	6.75e-13	1.95e-11	8583
Dorea formicigenerans HG3A.0006	X - 13844	Uncharacterized molecules	-0.08	6.77e-13	1.96e-11	8583
Eubacteriales sp. HG3A.0083	1-stearoyl-2-arachidonoyl-GPI (18:0/20:4)	Phosphatidylinositol (PI)	-0.08	6.78e-13	1.96e-11	8583
Oscillospiraceae sp. HG3A.0507	X - 26111	Uncharacterized molecules	0.08	6.78e-13	1.96e-11	8583
Anaerobutyricum hallii HG3A.0012	1-palmitoyl-2-dihomo-linolenoyl-GPC (16:0/20:3n3 or 6)*	Phosphatidylcholine (PC)	0.08	6.78e-13	1.96e-11	8583
Oscillospiraceae sp. HG3A.0207	X - 25419	Uncharacterized molecules	0.08	6.79e-13	1.96e-11	8583
Oscillospiraceae sp. HG3A.0072	palmitoyl-sphingosine-phosphoethanolamine (d18:1/16:0)	Ceramide PEs	0.08	6.8e-13	1.97e-11	8583
Bacteria sp. HG3A.0483	1-palmitoleoylglycerol (16:1)*	Monoacylglycerol	-0.08	6.8e-13	1.97e-11	8583
Lachnospiraceae sp. HG3A.0127	metabolonic lactone sulfate	Partially Characterized Molecules	-0.08	6.8e-13	1.97e-11	8583
Clostridia sp. HG3A.0756	N-lactoyl isoleucine	Leucine, Isoleucine and Valine Metabolism	-0.08	6.82e-13	1.97e-11	8583
Clostridia sp. HG3A.0756	4-hydroxyglutamate	Glutamate Metabolism	-0.08	6.82e-13	1.97e-11	8583
Clostridium sp. AT4 HG3A.0347	glycine conjugate of C10H14O2 (1)*	Partially Characterized Molecules	0.08	6.82e-13	1.97e-11	8583
Clostridia sp. HG3A.0756	3-hydroxypyridine sulfate	Chemical	0.08	6.85e-13	1.98e-11	8583
Alistipes senegalensis HG3A.0141	etiocholanolone glucuronide	Androgenic Steroids	0.08	6.85e-13	1.98e-11	8583
Eubacteriales sp. HG3A.0149	sphingomyelin (d18:1/20:1, d18:2/20:0)*	Sphingomyelins	0.08	6.86e-13	1.98e-11	8583
Clostridium sp. HG3A.0050	sphingomyelin (d18:0/20:0, d16:0/22:0)*	Dihydrosphingomyelins	0.08	6.86e-13	1.98e-11	8583
Oscillibacter sp. HG3A.0245	X - 15461	Uncharacterized molecules	-0.08	6.9e-13	1.99e-11	8583
Eubacteriales sp. HG3A.0215	4-allylcatechol sulfate	Benzoate Metabolism	0.08	6.9e-13	2e-11	8583
Eubacteriales sp. HG3A.0193	X - 12740	Uncharacterized molecules	-0.08	6.91e-13	2e-11	8583
Lachnospiraceae sp. HG3A.0018	X - 23680	Uncharacterized molecules	0.08	6.92e-13	2e-11	8583
Eubacteriales sp. HG3A.0331	X - 24556	Uncharacterized molecules	0.12	6.94e-13	2e-11	3811
Eubacteriales sp. HG3A.0242	X - 17654	Uncharacterized molecules	0.08	6.96e-13	2.01e-11	8583
Alistipes communis HG3A.0064	mannose	Fructose, Mannose and Galactose Metabolism	-0.08	6.96e-13	2.01e-11	8582
Dorea formicigenerans HG3A.0006	N-acetylglutamate	Glutamate Metabolism	0.08	6.96e-13	2.01e-11	8583
Streptococcus salivarius HG3A.0071	tricosanoyl sphingomyelin (d18:1/23:0)*	Sphingomyelins	-0.08	7e-13	2.02e-11	8583
Odoribacter splanchnicus HG3A.0041	phenylacetylcarnitine	Acetylated Peptides	0.08	7.04e-13	2.03e-11	8583
Eubacteriales sp. HG3A.0269	X - 24337	Uncharacterized molecules	-0.08	7.04e-13	2.03e-11	8583
Eubacteriales sp. HG3A.0162	sphingosine	Sphingosines	-0.08	7.05e-13	2.03e-11	8583
Eubacterium sp. AM49-13BH HG3A.0251	ribitol	Pentose Metabolism	-0.08	7.07e-13	2.04e-11	8582
Eubacteriales sp. HG3A.0083	cis-3,4-methyleneheptanoylcarnitine	Fatty Acid Metabolism (Acyl Carnitine, Medium Chain)	-0.08	7.07e-13	2.04e-11	8583
Oscillospiraceae sp. HG3A.0256	octadecanedioate (C18-DC)	Fatty Acid, Dicarboxylate	-0.08	7.08e-13	2.04e-11	8583
Clostridium phoceensis HG3A.0014	3-hydroxyhippurate sulfate	Benzoate Metabolism	0.08	7.11e-13	2.05e-11	8583
Clostridia sp. HG3A.0385	oleoyl-arachidonoyl-glycerol (18:1/20:4) [2]*	Diacylglycerol	-0.08	7.11e-13	2.05e-11	8583
Eubacteriales sp. HG3A.0128	X - 17357	Uncharacterized molecules	0.08	7.13e-13	2.06e-11	8583
Dorea formicigenerans HG3A.0006	glycine conjugate of C10H12O2*	Partially Characterized Molecules	0.08	7.14e-13	2.06e-11	8583
Eubacteriales sp. HG3A.0193	X - 23974	Uncharacterized molecules	0.08	7.14e-13	2.06e-11	8583
Oscillospiraceae sp. HG3A.0507	palmitoyl sphingomyelin (d18:1/16:0)	Sphingomyelins	0.08	7.15e-13	2.06e-11	8583
Dorea longicatena HG3A.0039	X - 11381	Uncharacterized molecules	0.08	7.15e-13	2.06e-11	8583
Clostridium sp. AT4 HG3A.0347	X - 18887	Uncharacterized molecules	-0.08	7.15e-13	2.06e-11	8583
Eubacteriales sp. HG3A.0229	tauroursodeoxycholate	Secondary Bile Acid Metabolism	-0.08	7.17e-13	2.07e-11	8583
Oscillospiraceae sp. HG3A.0210	sphingomyelin (d18:2/24:1, d18:1/24:2)*	Sphingomyelins	0.08	7.17e-13	2.07e-11	8583
Eubacteriales sp. HG3A.0118	1-methyl-5-imidazoleacetate	Histidine Metabolism	0.08	7.18e-13	2.07e-11	8583
Eubacteriales sp. HG3A.0125	N-acetylglucosamine/N-acetylgalactosamine	Aminosugar Metabolism	-0.08	7.18e-13	2.07e-11	8583
Blautia obeum HG3A.0001	dihomo-linolenate (20:3n3 or n6)	Long Chain Polyunsaturated Fatty Acid (n3 and n6)	0.08	7.2e-13	2.08e-11	8583
Eubacteriales sp. HG3A.0383	ergothioneine	Food Component/Plant	0.08	7.21e-13	2.08e-11	8583
Eubacteriales sp. HG3A.0154	X - 25524	Uncharacterized molecules	0.12	7.21e-13	2.08e-11	3811
Coprococcus comes HG3A.0016	carotene diol (2)	Vitamin A Metabolism	-0.08	7.21e-13	2.08e-11	8583
Eubacteriales sp. HG3A.0409	pregnanediol-3-glucuronide	Progestin Steroids	0.08	7.23e-13	2.08e-11	8583
Streptococcus salivarius HG3A.0071	3-hydroxybutyrate (BHBA)	Ketone Bodies	-0.08	7.23e-13	2.08e-11	8582
Coprococcus comes HG3A.0016	X - 11444	Uncharacterized molecules	0.08	7.24e-13	2.09e-11	8583
Eubacteriales sp. HG3A.0565	X - 12544	Uncharacterized molecules	0.08	7.25e-13	2.09e-11	8583
Ruminococcus sp. HG3A.0487	hippurate	Benzoate Metabolism	0.08	7.27e-13	2.1e-11	8583
Oscillospiraceae sp. HG3A.0072	2-aminophenol sulfate	Food Component/Plant	0.08	7.27e-13	2.1e-11	8583
Clostridium phoceensis HG3A.0014	levulinoylcarnitine	Food Component/Plant	0.08	7.3e-13	2.11e-11	8583
Eubacteriales sp. HG3A.0442	X - 14056	Uncharacterized molecules	-0.08	7.31e-13	2.11e-11	8583
Eubacteriales sp. HG3A.0105	caffeine	Xanthine Metabolism	0.08	7.31e-13	2.11e-11	8583
Eubacteriales sp. HG3A.0409	5-methylthioadenosine (MTA)	Polyamine Metabolism	-0.08	7.31e-13	2.11e-11	8583
Eubacteriales sp. HG3A.0162	X - 12543	Uncharacterized molecules	-0.12	7.31e-13	2.11e-11	3811
Bacteria sp. HG3A.0483	mannose	Fructose, Mannose and Galactose Metabolism	-0.08	7.32e-13	2.11e-11	8582
Eubacteriales sp. HG3A.0442	pimeloylcarnitine/3-methyladipoylcarnitine (C7-DC)	Fatty Acid Metabolism (Acyl Carnitine, Dicarboxylate)	0.08	7.35e-13	2.12e-11	8583
Eubacteriales sp. HG3A.0242	gamma-glutamylglutamine	Gamma-glutamyl Amino Acid	0.08	7.35e-13	2.12e-11	8583
Eubacteriales sp. HG3A.0442	lactosyl-N-palmitoyl-sphingosine (d18:1/16:0)	Lactosylceramides (LCER)	0.08	7.4e-13	2.13e-11	8583
Anaerobutyricum hallii HG3A.0012	2-acetamidophenol sulfate	Food Component/Plant	-0.08	7.41e-13	2.13e-11	8583
Dorea longicatena HG3A.0039	pimeloylcarnitine/3-methyladipoylcarnitine (C7-DC)	Fatty Acid Metabolism (Acyl Carnitine, Dicarboxylate)	-0.08	7.43e-13	2.14e-11	8583
Eubacteriales sp. HG3A.0087	oxindolylalanine	Tryptophan Metabolism	0.08	7.43e-13	2.14e-11	8583
Streptococcus parasanguinis HG3A.0117	indoleacetate	Tryptophan Metabolism	-0.08	7.44e-13	2.14e-11	8583
Clostridium sp. TM06-18 HG3A.0048	palmitoyl-sphingosine-phosphoethanolamine (d18:1/16:0)	Ceramide PEs	-0.08	7.44e-13	2.14e-11	8583
Eubacteriales sp. HG3A.0083	1-palmitoyl-2-stearoyl-GPC (16:0/18:0)	Phosphatidylcholine (PC)	0.08	7.45e-13	2.15e-11	8583
Clostridium sp. AT4 HG3A.0347	N-acetylglutamate	Glutamate Metabolism	0.08	7.46e-13	2.15e-11	8583
Collinsella aerofaciens HG3A.0019	gamma-glutamylvaline	Gamma-glutamyl Amino Acid	0.08	7.46e-13	2.15e-11	8583
Eubacteriales sp. HG3A.0311	sphingosine	Sphingosines	-0.08	7.47e-13	2.15e-11	8583
Eubacteriales sp. HG3A.0442	sphingomyelin (d18:0/20:0, d16:0/22:0)*	Dihydrosphingomyelins	-0.08	7.47e-13	2.15e-11	8583
Eubacteriales sp. HG3A.0331	oleoyl-linoleoyl-glycerol (18:1/18:2) [2]	Diacylglycerol	-0.08	7.49e-13	2.16e-11	8583
Eubacteriales sp. HG3A.0260	N-stearoyl-sphinganine (d18:0/18:0)*	Dihydroceramides	-0.08	7.5e-13	2.16e-11	8583
Eubacteriales sp. HG3A.0162	oleoyl-arachidonoyl-glycerol (18:1/20:4) [1]*	Diacylglycerol	-0.12	7.51e-13	2.16e-11	3811
Clostridia sp. HG3A.1053	X - 11849	Uncharacterized molecules	0.08	7.53e-13	2.17e-11	8583
Eubacteriales sp. HG3A.0383	X - 23639	Uncharacterized molecules	0.08	7.56e-13	2.18e-11	8583
Eubacteriales sp. HG3A.0600	sphingomyelin (d18:2/24:2)*	Sphingomyelins	0.08	7.58e-13	2.18e-11	8583
Intestinibacillus sp. Marseille-P4005 HG3A.0168	5alpha-androstan-3alpha,17beta-diol disulfate	Androgenic Steroids	0.08	7.6e-13	2.19e-11	8583
Oscillospiraceae sp. HG3A.0207	sphingomyelin (d18:2/24:1, d18:1/24:2)*	Sphingomyelins	0.08	7.61e-13	2.19e-11	8583
Eubacteriales sp. HG3A.0128	urate	Purine Metabolism, (Hypo)Xanthine/Inosine containing	0.08	7.63e-13	2.19e-11	8583
Eubacteriales sp. HG3A.0242	tricosanoyl sphingomyelin (d18:1/23:0)*	Sphingomyelins	0.08	7.67e-13	2.21e-11	8583
Oscillibacter sp. PEA192 HG3A.0021	2'-O-methylcytidine	Pyrimidine Metabolism, Cytidine containing	-0.08	7.68e-13	2.21e-11	8583
Blautia obeum HG3A.0001	alpha-ketoglutaramate*	Glutamate Metabolism	-0.08	7.69e-13	2.21e-11	8582
Eubacteriales sp. HG3A.0269	X - 24812	Uncharacterized molecules	-0.08	7.69e-13	2.21e-11	8583
Clostridium sp. TF06-15AC HG3A.0032	3-hydroxypyridine sulfate	Chemical	-0.08	7.73e-13	2.22e-11	8583
Bacteria sp. HG3A.0638	indole-3-carboxylate	Tryptophan Metabolism	0.08	7.73e-13	2.22e-11	8583
Collinsella aerofaciens HG3A.0019	taurolithocholate 3-sulfate	Secondary Bile Acid Metabolism	-0.08	7.73e-13	2.22e-11	8583
Oscillospiraceae sp. HG3A.0256	lactate	Glycolysis, Gluconeogenesis, and Pyruvate Metabolism	0.08	7.74e-13	2.22e-11	8583
Lachnospiraceae sp. HG3A.0217	X - 22834	Uncharacterized molecules	-0.08	7.75e-13	2.23e-11	8583
Eubacteriales sp. HG3A.0369	glycodeoxycholate 3-sulfate	Secondary Bile Acid Metabolism	-0.08	7.75e-13	2.23e-11	8583
Dorea formicigenerans HG3A.0006	X - 24757	Uncharacterized molecules	-0.08	7.78e-13	2.24e-11	8583
Butyricicoccus sp. HG3A.0008	N-palmitoyl-sphinganine (d18:0/16:0)	Dihydroceramides	0.08	7.79e-13	2.24e-11	8583
Eubacteriales sp. HG3A.0162	X - 12410	Uncharacterized molecules	0.08	7.81e-13	2.24e-11	8583
Eubacteriales sp. HG3A.0125	X - 12543	Uncharacterized molecules	-0.12	7.82e-13	2.25e-11	3811
Eubacteriales sp. HG3A.0118	gamma-glutamyltyrosine	Gamma-glutamyl Amino Acid	-0.08	7.85e-13	2.25e-11	8583
Bacteria sp. HG3A.0483	isovalerylglycine	Leucine, Isoleucine and Valine Metabolism	0.08	7.86e-13	2.26e-11	8583
Clostridiaceae sp. HG3A.0491	X - 12306	Uncharacterized molecules	-0.08	7.86e-13	2.26e-11	8583
Oscillibacter sp. PEA192 HG3A.0021	X - 25524	Uncharacterized molecules	-0.12	7.87e-13	2.26e-11	3811
Eubacteriales sp. HG3A.0269	N2,N5-diacetylornithine	Urea cycle; Arginine and Proline Metabolism	0.08	7.87e-13	2.26e-11	8583
Clostridia sp. HG3A.0756	X - 23587	Uncharacterized molecules	-0.08	7.87e-13	2.26e-11	8583
Eubacteriales sp. HG3A.0600	7-methylguanine	Purine Metabolism, Guanine containing	-0.08	7.88e-13	2.26e-11	8583
Intestinimonas massiliensis HG3A.0198	N2,N2-dimethylguanosine	Purine Metabolism, Guanine containing	-0.08	7.89e-13	2.27e-11	8583
Eubacteriales sp. HG3A.0229	X - 25520	Uncharacterized molecules	0.08	7.9e-13	2.27e-11	8583
Eubacteriales sp. HG3A.0100	indolin-2-one	Food Component/Plant	0.08	7.9e-13	2.27e-11	8583
Clostridium sp. AT4 HG3A.0347	sphingomyelin (d18:1/21:0, d17:1/22:0, d16:1/23:0)*	Sphingomyelins	-0.08	7.9e-13	2.27e-11	8583
Alistipes shahii HG3A.0054	5-hydroxylysine	Lysine Metabolism	-0.08	7.93e-13	2.28e-11	8583
Oscillospiraceae sp. HG3A.0223	omeprazole	Drug - Gastrointestinal	-0.08	7.94e-13	2.28e-11	8583
Firmicutes sp. HG3A.0398	N-acetylglutamate	Glutamate Metabolism	-0.08	7.95e-13	2.28e-11	8583
Lachnospiraceae sp. HG3A.0399	X - 25520	Uncharacterized molecules	0.08	7.96e-13	2.28e-11	8583
Dorea formicigenerans HG3A.0006	X - 18887	Uncharacterized molecules	-0.08	7.97e-13	2.29e-11	8583
Lachnospiraceae sp. HG3A.0127	X - 12851	Uncharacterized molecules	-0.08	7.99e-13	2.29e-11	8583
Oscillospiraceae sp. HG3A.0207	bilirubin (Z,Z)	Hemoglobin and Porphyrin Metabolism	0.08	7.99e-13	2.29e-11	8583
Clostridium sp. AT4 HG3A.0347	alpha-ketoglutaramate*	Glutamate Metabolism	-0.08	8.01e-13	2.3e-11	8582
Eubacteriales sp. HG3A.0162	glycosyl-N-behenoyl-sphingadienine (d18:2/22:0)*	Hexosylceramides (HCER)	0.08	8.04e-13	2.31e-11	8583
Firmicutes sp. HG3A.0398	X - 12117	Uncharacterized molecules	-0.08	8.04e-13	2.31e-11	8583
Oscillospiraceae sp. HG3A.0060	gentisate	Tyrosine Metabolism	0.08	8.05e-13	2.31e-11	8583
Streptococcus parasanguinis HG3A.0117	ribitol	Pentose Metabolism	0.08	8.1e-13	2.32e-11	8582
Eubacteriales sp. HG3A.0118	norcotinine	Tobacco Metabolite	-0.08	8.11e-13	2.33e-11	8583
Eubacteriales sp. HG3A.0269	sphingomyelin (d18:2/24:1, d18:1/24:2)*	Sphingomyelins	0.08	8.11e-13	2.33e-11	8583
Oscillospiraceae sp. HG3A.0072	N,N-dimethyl-5-aminovalerate	Lysine Metabolism	0.09	8.14e-13	2.33e-11	6692
Eubacteriales sp. HG3A.0441	taurodeoxycholate	Secondary Bile Acid Metabolism	-0.08	8.14e-13	2.33e-11	8583
Eubacteriales sp. HG3A.0857	1-stearoyl-2-oleoyl-GPE (18:0/18:1)	Phosphatidylethanolamine (PE)	-0.08	8.16e-13	2.34e-11	8583
Eubacteriales sp. HG3A.0242	docosahexaenoylcholine	Fatty Acid Metabolism (Acyl Choline)	0.08	8.18e-13	2.35e-11	8583
Eubacteriales sp. HG3A.0369	1-palmitoyl-2-palmitoleoyl-GPC (16:0/16:1)*	Phosphatidylcholine (PC)	-0.08	8.19e-13	2.35e-11	8583
Alistipes shahii HG3A.0054	1-linoleoyl-GPC (18:2)	Lysophospholipid	0.08	8.2e-13	2.35e-11	8583
Eubacteriales sp. HG3A.0441	pregnanediol-3-glucuronide	Progestin Steroids	0.08	8.21e-13	2.35e-11	8583
Eubacteriales sp. HG3A.0600	glycine conjugate of C10H14O2 (1)*	Partially Characterized Molecules	-0.08	8.24e-13	2.36e-11	8583
Dorea formicigenerans HG3A.0006	3-methyl-2-oxobutyrate	Leucine, Isoleucine and Valine Metabolism	0.08	8.26e-13	2.37e-11	8583
Clostridium sp. TF06-15AC HG3A.0032	glycohyocholate	Secondary Bile Acid Metabolism	-0.08	8.3e-13	2.38e-11	8583
Eubacteriales sp. HG3A.1167	X - 12126	Uncharacterized molecules	0.08	8.3e-13	2.38e-11	8583
Intestinimonas massiliensis HG3A.0198	1-linoleoyl-GPC (18:2)	Lysophospholipid	0.08	8.31e-13	2.38e-11	8583
Oscillospiraceae sp. HG3A.0507	X - 24411	Uncharacterized molecules	-0.1	8.31e-13	2.38e-11	4772
Lachnospiraceae sp. HG3A.0018	4-ethyl-2-methoxyphenol sulfate	Food Component/Plant	-0.08	8.32e-13	2.38e-11	8583
Eubacteriales sp. HG3A.0229	5alpha-androstan-3alpha,17alpha-diol monosulfate	Androgenic Steroids	0.08	8.32e-13	2.38e-11	8583
Fusicatenibacter saccharivorans HG3A.0004	isobutyrylglycine	Leucine, Isoleucine and Valine Metabolism	-0.08	8.32e-13	2.38e-11	8583
Anaerobutyricum hallii HG3A.0012	1-palmitoyl-2-arachidonoyl-GPC (16:0/20:4n6)	Phosphatidylcholine (PC)	0.08	8.36e-13	2.39e-11	8583
Eubacteriales sp. HG3A.0442	5alpha-androstan-3alpha,17alpha-diol monosulfate	Androgenic Steroids	0.08	8.37e-13	2.4e-11	8583
Eubacteriales sp. HG3A.0600	1-stearoyl-2-linoleoyl-GPE (18:0/18:2)*	Phosphatidylethanolamine (PE)	-0.08	8.37e-13	2.4e-11	8583
Eubacteriales sp. HG3A.0857	dodecanedioate (C12-DC)	Fatty Acid, Dicarboxylate	0.08	8.39e-13	2.4e-11	8583
Bacteria sp. HG3A.0483	catechol sulfate	Benzoate Metabolism	0.08	8.41e-13	2.41e-11	8583
Senegalimassilia faecalis HG3A.0467	X - 21442	Uncharacterized molecules	0.08	8.42e-13	2.41e-11	8583
Clostridium sp. HG3A.0050	2-piperidinone	Food Component/Plant	0.08	8.43e-13	2.41e-11	8583
Oscillospiraceae sp. HG3A.0256	gamma-glutamylglutamate	Gamma-glutamyl Amino Acid	0.08	8.48e-13	2.43e-11	8583
Eubacteriales sp. HG3A.0118	sphingomyelin (d18:0/20:0, d16:0/22:0)*	Dihydrosphingomyelins	-0.08	8.48e-13	2.43e-11	8583
Eubacteriales sp. HG3A.0197	sphingomyelin (d18:1/21:0, d17:1/22:0, d16:1/23:0)*	Sphingomyelins	0.08	8.48e-13	2.43e-11	8583
Streptococcus salivarius HG3A.0071	phenylacetylcarnitine	Acetylated Peptides	-0.08	8.49e-13	2.43e-11	8583
Eubacteriales sp. HG3A.0149	1-palmitoyl-2-stearoyl-GPC (16:0/18:0)	Phosphatidylcholine (PC)	0.08	8.5e-13	2.43e-11	8583
Clostridia sp. HG3A.0385	sphingomyelin (d18:2/23:0, d18:1/23:1, d17:1/24:1)*	Sphingomyelins	0.08	8.51e-13	2.43e-11	8583
Eubacteriales sp. HG3A.0859	X - 11483	Uncharacterized molecules	0.08	8.52e-13	2.44e-11	8583
Eubacteriales sp. HG3A.0087	1-stearoyl-2-oleoyl-GPC (18:0/18:1)	Phosphatidylcholine (PC)	-0.08	8.6e-13	2.46e-11	8583
Clostridiaceae sp. HG3A.0431	X - 21467	Uncharacterized molecules	0.08	8.61e-13	2.46e-11	8583
Firmicutes sp. HG3A.0397	X - 24588	Uncharacterized molecules	-0.08	8.63e-13	2.47e-11	8583
Oscillibacter sp. HG3A.0245	N2,N5-diacetylornithine	Urea cycle; Arginine and Proline Metabolism	0.08	8.65e-13	2.47e-11	8583
Eubacteriales sp. HG3A.0443	4-methoxyphenol sulfate	Tyrosine Metabolism	0.08	8.66e-13	2.48e-11	8583
Eubacteriales sp. HG3A.0383	glycine conjugate of C10H12O2*	Partially Characterized Molecules	-0.08	8.7e-13	2.49e-11	8583
Oscillibacter sp. PEA192 HG3A.0021	4-hydroxyglutamate	Glutamate Metabolism	0.08	8.71e-13	2.49e-11	8583
Eubacteriales sp. HG3A.0118	1-stearoyl-GPC (18:0)	Lysophospholipid	0.08	8.71e-13	2.49e-11	8583
Eubacteriales sp. HG3A.0118	taurodeoxycholic acid 3-sulfate	Secondary Bile Acid Metabolism	-0.08	8.71e-13	2.49e-11	8583
Eubacteriales sp. HG3A.0331	dihydroferulic acid sulfate	Food Component/Plant	-0.08	8.71e-13	2.49e-11	8583
Intestinimonas massiliensis HG3A.0198	oleoyl-arachidonoyl-glycerol (18:1/20:4) [2]*	Diacylglycerol	-0.08	8.71e-13	2.49e-11	8583
Eubacteriales sp. HG3A.0128	1-stearoyl-2-arachidonoyl-GPC (18:0/20:4)	Phosphatidylcholine (PC)	0.08	8.72e-13	2.49e-11	8583
Collinsella aerofaciens HG3A.0019	1-myristoyl-2-arachidonoyl-GPC (14:0/20:4)*	Phosphatidylcholine (PC)	0.08	8.76e-13	2.5e-11	8583
Oscillibacter sp. PEA192 HG3A.0021	3-methoxycatechol sulfate (2)	Benzoate Metabolism	-0.08	8.81e-13	2.52e-11	8583
Clostridium sp. TF06-15AC HG3A.0032	methylsuccinate	Leucine, Isoleucine and Valine Metabolism	-0.08	8.81e-13	2.52e-11	8582
Eubacteriales sp. HG3A.0136	N-acetylglucosamine/N-acetylgalactosamine	Aminosugar Metabolism	-0.08	8.82e-13	2.52e-11	8583
Eubacteriales sp. HG3A.0857	N-lactoyl valine	Leucine, Isoleucine and Valine Metabolism	-0.08	8.83e-13	2.52e-11	8583
Oscillospiraceae sp. HG3A.0437	docosahexaenoylcholine	Fatty Acid Metabolism (Acyl Choline)	0.08	8.85e-13	2.53e-11	8583
Eubacteriales sp. HG3A.0331	N-acetylglucosamine/N-acetylgalactosamine	Aminosugar Metabolism	-0.08	8.85e-13	2.53e-11	8583
Eubacteriales sp. HG3A.1167	p-cresol sulfate	Benzoate Metabolism	0.08	8.85e-13	2.53e-11	8583
Methanobrevibacter smithii HG3A.0152	trigonelline (N'-methylnicotinate)	Nicotinate and Nicotinamide Metabolism	0.08	8.86e-13	2.53e-11	8583
Eubacteriales sp. HG3A.0316	X - 12906	Uncharacterized molecules	0.08	8.86e-13	2.53e-11	8583
Streptococcus parasanguinis HG3A.0117	N,N,N-trimethyl-5-aminovalerate	Lysine Metabolism	0.08	8.87e-13	2.53e-11	8583
Clostridiaceae sp. HG3A.0431	mannose	Fructose, Mannose and Galactose Metabolism	0.08	8.88e-13	2.54e-11	8582
Clostridia sp. HG3A.1053	mannose	Fructose, Mannose and Galactose Metabolism	-0.08	8.89e-13	2.54e-11	8582
Coprococcus comes HG3A.0016	2-aminoadipate	Lysine Metabolism	0.08	8.91e-13	2.55e-11	8583
Eubacteriales sp. HG3A.0311	glycochenodeoxycholate glucuronide (1)	Primary Bile Acid Metabolism	-0.08	8.93e-13	2.55e-11	8583
Anaerostipes hadrus HG3A.0003	X - 12830	Uncharacterized molecules	0.08	8.97e-13	2.56e-11	8583
Oscillibacter sp. HG3A.0245	glycine conjugate of C10H12O2*	Partially Characterized Molecules	-0.08	8.99e-13	2.57e-11	8583
Clostridium sp. TM06-18 HG3A.0048	beta-cryptoxanthin	Vitamin A Metabolism	-0.08	9.01e-13	2.57e-11	8583
Eubacteriales sp. HG3A.0136	lactosyl-N-nervonoyl-sphingosine (d18:1/24:1)*	Lactosylceramides (LCER)	0.08	9.05e-13	2.58e-11	8583
Blautia obeum HG3A.0001	vanillic alcohol sulfate	Tyrosine Metabolism	-0.08	9.06e-13	2.58e-11	8583
Eubacteriales sp. HG3A.0118	1-palmitoyl-2-arachidonoyl-GPC (16:0/20:4n6)	Phosphatidylcholine (PC)	-0.08	9.09e-13	2.59e-11	8583
Eubacteriales sp. HG3A.0083	pregnenetriol disulfate*	Pregnenolone Steroids	-0.08	9.09e-13	2.59e-11	8583
Anaerostipes hadrus HG3A.0003	N-formylanthranilic acid	Tryptophan Metabolism	-0.08	9.13e-13	2.61e-11	8583
Eubacteriales sp. HG3A.0136	4-acetylcatechol sulfate (1)	Food Component/Plant	0.08	9.14e-13	2.61e-11	8583
Clostridium sp. TM06-18 HG3A.0048	xanthine	Purine Metabolism, (Hypo)Xanthine/Inosine containing	0.08	9.14e-13	2.61e-11	8582
Eubacteriales sp. HG3A.0311	tetrahydrocortisone glucuronide (5)	Corticosteroids	-0.08	9.15e-13	2.61e-11	8583
Eubacteriales sp. HG3A.0568	X - 13729	Uncharacterized molecules	0.08	9.16e-13	2.61e-11	8583
Eubacteriales sp. HG3A.0197	1-palmitoyl-2-arachidonoyl-GPE (16:0/20:4)*	Phosphatidylethanolamine (PE)	-0.08	9.2e-13	2.62e-11	8583
Eubacteriales sp. HG3A.0609	X - 12306	Uncharacterized molecules	0.08	9.21e-13	2.63e-11	8583
Clostridium phoceensis HG3A.0014	cystathionine	Methionine, Cysteine, SAM and Taurine Metabolism	-0.08	9.22e-13	2.63e-11	8583
Clostridium sp. TM06-18 HG3A.0048	X - 21842	Uncharacterized molecules	-0.08	9.24e-13	2.63e-11	8583
Eubacteriales sp. HG3A.0125	1-palmitoyl-GPG (16:0)*	Lysophospholipid	-0.08	9.25e-13	2.64e-11	8583
Bacteria sp. HG3A.0483	gamma-glutamyltyrosine	Gamma-glutamyl Amino Acid	-0.08	9.25e-13	2.64e-11	8583
Ruminococcus torques HG3A.0034	urate	Purine Metabolism, (Hypo)Xanthine/Inosine containing	0.08	9.25e-13	2.64e-11	8583
Firmicutes sp. HG3A.0398	epiandrosterone sulfate	Androgenic Steroids	0.08	9.25e-13	2.64e-11	8583
Dorea formicigenerans HG3A.0006	cis-3,4-methyleneheptanoylglycine	Fatty Acid Metabolism (Acyl Glycine)	0.08	9.26e-13	2.64e-11	8583
Firmicutes sp. HG3A.0397	glutarate (C5-DC)	Fatty Acid, Dicarboxylate	-0.08	9.26e-13	2.64e-11	8582
Collinsella aerofaciens HG3A.0019	oleoyl-oleoyl-glycerol (18:1/18:1) [2]*	Diacylglycerol	0.12	9.27e-13	2.64e-11	3811
Eubacteriales sp. HG3A.0442	ribitol	Pentose Metabolism	-0.08	9.27e-13	2.64e-11	8582
Eubacteriales sp. HG3A.0242	histidine betaine (hercynine)*	Food Component/Plant	0.08	9.27e-13	2.64e-11	8583
Oscillospiraceae sp. HG3A.0256	X - 25279	Uncharacterized molecules	0.08	9.28e-13	2.64e-11	8583
Lachnospiraceae sp. HG3A.0127	X - 12729	Uncharacterized molecules	0.08	9.28e-13	2.65e-11	8583
Oscillospiraceae sp. HG3A.0223	sphingomyelin (d18:1/21:0, d17:1/22:0, d16:1/23:0)*	Sphingomyelins	0.08	9.33e-13	2.66e-11	8583
Streptococcus salivarius HG3A.0071	X - 13728	Uncharacterized molecules	0.08	9.33e-13	2.66e-11	8583
Eubacteriales sp. HG3A.0149	2-ethylphenylsulfate	Benzoate Metabolism	-0.08	9.33e-13	2.66e-11	8583
Firmicutes sp. HG3A.0397	X - 12707	Uncharacterized molecules	0.08	9.34e-13	2.66e-11	8583
Eubacteriales sp. HG3A.0514	dimethyl sulfone	Chemical	0.08	9.36e-13	2.67e-11	8583
Bacteria sp. HG3A.0483	9,10-DiHOME	Fatty Acid, Dihydroxy	0.08	9.37e-13	2.67e-11	8583
Anaerostipes hadrus HG3A.0003	X - 17654	Uncharacterized molecules	-0.08	9.38e-13	2.67e-11	8583
Eubacteriales sp. HG3A.0118	X - 21467	Uncharacterized molecules	-0.08	9.38e-13	2.67e-11	8583
Clostridium sp. TF06-15AC HG3A.0032	3-methyl-2-oxobutyrate	Leucine, Isoleucine and Valine Metabolism	0.08	9.38e-13	2.67e-11	8583
Clostridium sp. AT4 HG3A.0347	docosahexaenoylcholine	Fatty Acid Metabolism (Acyl Choline)	-0.08	9.38e-13	2.67e-11	8583
Faecalibacterium prausnitzii HG3A.0010	L-urobilin	Hemoglobin and Porphyrin Metabolism	-0.08	9.38e-13	2.67e-11	8583
Eubacteriales sp. HG3A.0087	gamma-glutamylglutamate	Gamma-glutamyl Amino Acid	-0.08	9.39e-13	2.67e-11	8583
Oscillospiraceae sp. HG3A.0207	proline	Urea cycle; Arginine and Proline Metabolism	-0.08	9.41e-13	2.68e-11	8583
Ruminococcus torques HG3A.0034	5-hydroxyhexanoate	Fatty Acid, Monohydroxy	-0.08	9.41e-13	2.68e-11	8583
Eubacteriales sp. HG3A.0331	X - 12830	Uncharacterized molecules	-0.08	9.43e-13	2.68e-11	8583
Firmicutes sp. HG3A.0398	X - 24811	Uncharacterized molecules	0.08	9.43e-13	2.69e-11	8583
Eubacteriales sp. HG3A.0229	X - 17351	Uncharacterized molecules	0.08	9.44e-13	2.69e-11	8583
Eubacteriales sp. HG3A.0242	X - 21467	Uncharacterized molecules	-0.08	9.45e-13	2.69e-11	8583
Lachnospiraceae sp. HG3A.0018	3-hydroxybutyrate (BHBA)	Ketone Bodies	-0.08	9.47e-13	2.69e-11	8582
Alistipes shahii HG3A.0054	deoxycholate	Secondary Bile Acid Metabolism	-0.08	9.47e-13	2.7e-11	8583
Streptococcus salivarius HG3A.0071	5-hydroxylysine	Lysine Metabolism	0.08	9.48e-13	2.7e-11	8583
Clostridia sp. HG3A.0385	N-acetylphenylalanine	Phenylalanine Metabolism	-0.08	9.5e-13	2.7e-11	8583
Dorea sp. AF36-15AT HG3A.0052	glycosyl ceramide (d18:2/24:1, d18:1/24:2)*	Hexosylceramides (HCER)	-0.08	9.51e-13	2.71e-11	8583
Clostridiaceae sp. HG3A.0431	3-carboxy-4-methyl-5-pentyl-2-furanpropionate (3-CMPFP)**	Fatty Acid, Dicarboxylate	-0.08	9.52e-13	2.71e-11	8583
Dorea formicigenerans HG3A.0006	gamma-glutamyltyrosine	Gamma-glutamyl Amino Acid	0.08	9.53e-13	2.71e-11	8583
Oscillospiraceae sp. HG3A.0256	X - 11847	Uncharacterized molecules	-0.1	9.55e-13	2.72e-11	5702
Eubacteriales sp. HG3A.0269	gentisate	Tyrosine Metabolism	0.08	9.57e-13	2.72e-11	8583
Eubacteriales sp. HG3A.0197	sphingomyelin (d18:2/18:1)*	Sphingomyelins	0.08	9.6e-13	2.73e-11	8583
Clostridium sp. AT4 HG3A.0347	N-acetylglucosamine/N-acetylgalactosamine	Aminosugar Metabolism	0.08	9.63e-13	2.74e-11	8583
Bacteria sp. HG3A.0483	asparagine	Alanine and Aspartate Metabolism	0.08	9.65e-13	2.75e-11	8583
Dorea sp. AF36-15AT HG3A.0052	N-palmitoyl-sphinganine (d18:0/16:0)	Dihydroceramides	0.08	9.67e-13	2.75e-11	8583
Streptococcus salivarius HG3A.0071	L-urobilin	Hemoglobin and Porphyrin Metabolism	-0.08	9.67e-13	2.75e-11	8583
Clostridia sp. HG3A.1053	2-acetamidophenol sulfate	Food Component/Plant	0.08	9.69e-13	2.75e-11	8583
Eubacteriales sp. HG3A.0316	quinolinate	Nicotinate and Nicotinamide Metabolism	-0.08	9.69e-13	2.76e-11	8583
Oscillibacter sp. HG3A.0245	X - 12906	Uncharacterized molecules	0.08	9.7e-13	2.76e-11	8583
Collinsella intestinalis HG3A.0802	3-methyladipate	Fatty Acid, Dicarboxylate	-0.08	9.74e-13	2.77e-11	8582
Eubacteriales sp. HG3A.0087	oleoyl-linoleoyl-glycerol (18:1/18:2) [2]	Diacylglycerol	-0.08	9.74e-13	2.77e-11	8583
Lachnospiraceae sp. HG3A.0399	2'-O-methylcytidine	Pyrimidine Metabolism, Cytidine containing	0.08	9.76e-13	2.77e-11	8583
Oscillospiraceae sp. HG3A.0060	cis-3,4-methyleneheptanoylcarnitine	Fatty Acid Metabolism (Acyl Carnitine, Medium Chain)	-0.08	9.78e-13	2.78e-11	8583
Firmicutes sp. HG3A.0397	glycine conjugate of C10H12O2*	Partially Characterized Molecules	-0.08	9.78e-13	2.78e-11	8583
Roseburia inulinivorans HG3A.0036	4-hydroxychlorothalonil	Chemical	-0.08	9.79e-13	2.78e-11	8583
Butyricicoccus sp. HG3A.0008	sphingomyelin (d17:1/14:0, d16:1/15:0)*	Sphingomyelins	-0.08	9.79e-13	2.78e-11	8583
Eubacteriales sp. HG3A.0381	palmitoyl sphingomyelin (d18:1/16:0)	Sphingomyelins	0.08	9.8e-13	2.79e-11	8583
Streptococcus salivarius HG3A.0071	dihydroferulic acid sulfate	Food Component/Plant	0.08	9.85e-13	2.8e-11	8583
Eubacteriales sp. HG3A.0450	phenylacetylcarnitine	Acetylated Peptides	0.08	9.85e-13	2.8e-11	8583
Eubacteriales sp. HG3A.0311	3-hydroxybutyrate (BHBA)	Ketone Bodies	0.08	9.86e-13	2.8e-11	8582
Lachnospiraceae sp. HG3A.0399	tricosanoyl sphingomyelin (d18:1/23:0)*	Sphingomyelins	0.08	9.86e-13	2.8e-11	8583
Roseburia inulinivorans HG3A.0036	X - 12906	Uncharacterized molecules	-0.08	9.88e-13	2.81e-11	8583
Oscillospiraceae sp. HG3A.0207	1-palmitoyl-2-docosahexaenoyl-GPC (16:0/22:6)	Phosphatidylcholine (PC)	0.08	9.88e-13	2.81e-11	8583
Dorea formicigenerans HG3A.0006	caffeic acid sulfate	Food Component/Plant	-0.08	9.89e-13	2.81e-11	8582
Methanobrevibacter smithii HG3A.0152	X - 23587	Uncharacterized molecules	-0.08	9.9e-13	2.81e-11	8583
Eubacteriales sp. HG3A.0229	X - 24337	Uncharacterized molecules	-0.08	9.92e-13	2.82e-11	8583
Odoribacter splanchnicus HG3A.0041	X - 12306	Uncharacterized molecules	0.08	9.93e-13	2.82e-11	8583
Clostridium sp. TM06-18 HG3A.0048	X - 11299	Uncharacterized molecules	-0.08	9.94e-13	2.82e-11	8583
Oscillospiraceae sp. HG3A.0256	X - 12126	Uncharacterized molecules	-0.08	1e-12	2.84e-11	8583
Eubacteriales sp. HG3A.0244	gamma-glutamyltyrosine	Gamma-glutamyl Amino Acid	-0.08	1e-12	2.84e-11	8583
Oscillospiraceae sp. HG3A.0256	(2,4 or 2,5)-dimethylphenol sulfate	Food Component/Plant	0.08	1e-12	2.85e-11	8583
Eubacteriales sp. HG3A.0242	2'-O-methylcytidine	Pyrimidine Metabolism, Cytidine containing	0.08	1e-12	2.85e-11	8583
Eubacteriales sp. HG3A.0600	N-lactoyl tyrosine	Tyrosine Metabolism	-0.08	1.01e-12	2.85e-11	8583
Eubacteriales sp. HG3A.0128	norcotinine	Tobacco Metabolite	0.08	1.01e-12	2.85e-11	8583
Eubacteriales sp. HG3A.0600	docosatrienoate (22:3n6)*	Long Chain Polyunsaturated Fatty Acid (n3 and n6)	-0.08	1.01e-12	2.86e-11	8583
Streptococcus parasanguinis HG3A.0117	N-stearoyl-sphinganine (d18:0/18:0)*	Dihydroceramides	0.08	1.01e-12	2.87e-11	8583
Eubacteriales sp. HG3A.0781	5-hydroxyindole sulfate	Tryptophan Metabolism	0.08	1.01e-12	2.87e-11	8583
Clostridia sp. HG3A.0385	glycine	Glycine, Serine and Threonine Metabolism	0.08	1.01e-12	2.87e-11	8583
Eubacteriales sp. HG3A.0136	N-lactoyl leucine	Leucine, Isoleucine and Valine Metabolism	-0.08	1.01e-12	2.87e-11	8583
Eubacteriales sp. HG3A.0654	4-hydroxychlorothalonil	Chemical	0.08	1.01e-12	2.87e-11	8583
Eubacteriales sp. HG3A.0087	1-oleoylglycerol (18:1)	Monoacylglycerol	-0.08	1.01e-12	2.88e-11	8583
Clostridium sp. AT4 HG3A.0347	isobutyrylglycine	Leucine, Isoleucine and Valine Metabolism	-0.08	1.01e-12	2.88e-11	8583
Eubacteriales sp. HG3A.0383	carnitine	Carnitine Metabolism	-0.08	1.01e-12	2.88e-11	8582
Oscillospiraceae sp. HG3A.0210	alpha-ketoglutarate	TCA Cycle	-0.08	1.02e-12	2.88e-11	8582
Eubacteriales sp. HG3A.0083	X - 17325	Uncharacterized molecules	0.08	1.02e-12	2.88e-11	8583
Butyricicoccus sp. HG3A.0008	serine	Glycine, Serine and Threonine Metabolism	-0.08	1.02e-12	2.88e-11	8583
Eubacteriales sp. HG3A.0118	1-(1-enyl-palmitoyl)-2-linoleoyl-GPE (P-16:0/18:2)*	Plasmalogen	0.08	1.02e-12	2.9e-11	8583
Oscillospiraceae sp. HG3A.0256	1-palmitoyl-2-oleoyl-GPI (16:0/18:1)*	Phosphatidylinositol (PI)	0.08	1.02e-12	2.9e-11	8583
Intestinibacillus sp. Marseille-P4005 HG3A.0168	glucuronide of piperine metabolite C17H21NO3 (4)*	Food Component/Plant	0.08	1.03e-12	2.92e-11	8583
Eubacteriales sp. HG3A.0244	taurocholenate sulfate*	Secondary Bile Acid Metabolism	0.08	1.03e-12	2.92e-11	8583
Eubacteriales sp. HG3A.0269	X - 24588	Uncharacterized molecules	-0.08	1.03e-12	2.92e-11	8583
Lachnospiraceae sp. HG3A.0217	3-carboxy-4-methyl-5-propyl-2-furanpropanoate (CMPF)	Fatty Acid, Dicarboxylate	0.08	1.03e-12	2.93e-11	8583
Clostridia sp. HG3A.0385	leucine	Leucine, Isoleucine and Valine Metabolism	-0.08	1.04e-12	2.94e-11	8583
Oscillospiraceae sp. HG3A.0207	thioproline	Chemical	-0.08	1.04e-12	2.95e-11	8583
Eubacteriales sp. HG3A.0242	1-arachidonoyl-GPE (20:4n6)*	Lysophospholipid	-0.08	1.04e-12	2.96e-11	8583
Anaerostipes hadrus HG3A.0003	sphingomyelin (d18:0/20:0, d16:0/22:0)*	Dihydrosphingomyelins	0.08	1.05e-12	2.97e-11	8583
Oscillospiraceae sp. HG3A.0130	cholate	Primary Bile Acid Metabolism	0.08	1.05e-12	2.97e-11	8583
Eubacteriales sp. HG3A.0128	threonate	Ascorbate and Aldarate Metabolism	-0.08	1.05e-12	2.97e-11	8582
Eubacteriales sp. HG3A.0331	proline	Urea cycle; Arginine and Proline Metabolism	-0.08	1.05e-12	2.98e-11	8583
Oscillospiraceae sp. HG3A.0207	trimethylamine N-oxide	Phospholipid Metabolism	0.08	1.06e-12	2.99e-11	8583
Oscillibacter sp. HG3A.0245	adrenate (22:4n6)	Long Chain Polyunsaturated Fatty Acid (n3 and n6)	-0.08	1.06e-12	2.99e-11	8583
Lachnospiraceae sp. HG3A.0399	sphingomyelin (d18:0/18:0, d19:0/17:0)*	Dihydrosphingomyelins	-0.08	1.06e-12	2.99e-11	8583
Firmicutes sp. HG3A.0398	betaine	Glycine, Serine and Threonine Metabolism	0.08	1.06e-12	2.99e-11	8583
Anaerotruncus massiliensis HG3A.0460	dihydroferulate	Food Component/Plant	-0.08	1.06e-12	3e-11	8583
Dorea formicigenerans HG3A.0006	X - 24295	Uncharacterized molecules	0.08	1.06e-12	3e-11	8583
Clostridium sp. AT4 HG3A.0347	N4-acetylcytidine	Pyrimidine Metabolism, Cytidine containing	0.08	1.06e-12	3e-11	8583
Eubacteriales sp. HG3A.0061	3-hydroxy-2-methylpyridine sulfate	Chemical	-0.08	1.06e-12	3e-11	8583
Eubacteriales sp. HG3A.0857	hippurate	Benzoate Metabolism	0.08	1.06e-12	3.01e-11	8583
Eubacteriales sp. HG3A.0383	sphingomyelin (d18:0/20:0, d16:0/22:0)*	Dihydrosphingomyelins	-0.08	1.06e-12	3.01e-11	8583
Bacteria sp. HG3A.0483	sphingomyelin (d18:2/23:0, d18:1/23:1, d17:1/24:1)*	Sphingomyelins	0.08	1.07e-12	3.02e-11	8583
Eubacteriales sp. HG3A.0369	4-oxo-retinoic acid	Vitamin A Metabolism	0.08	1.07e-12	3.03e-11	8583
Eubacteriales sp. HG3A.0568	3-methyladipate	Fatty Acid, Dicarboxylate	0.08	1.07e-12	3.03e-11	8582
Roseburia inulinivorans HG3A.0036	tetrahydrocortisol glucuronide	Corticosteroids	0.08	1.07e-12	3.03e-11	8583
Eubacteriales sp. HG3A.0083	norcotinine	Tobacco Metabolite	-0.08	1.07e-12	3.03e-11	8583
Oscillibacter sp. PEA192 HG3A.0021	1-stearoyl-2-linoleoyl-GPC (18:0/18:2)*	Phosphatidylcholine (PC)	-0.08	1.07e-12	3.03e-11	8583
Clostridia sp. HG3A.0385	xanthine	Purine Metabolism, (Hypo)Xanthine/Inosine containing	-0.08	1.07e-12	3.04e-11	8582
Eubacteriales sp. HG3A.0600	1-palmitoyl-2-arachidonoyl-GPE (16:0/20:4)*	Phosphatidylethanolamine (PE)	-0.08	1.07e-12	3.04e-11	8583
Blautia obeum HG3A.0001	X - 23782	Uncharacterized molecules	-0.08	1.07e-12	3.04e-11	8583
Dorea longicatena HG3A.0039	formiminoglutamate	Histidine Metabolism	0.08	1.07e-12	3.04e-11	8583
Eubacteriales sp. HG3A.0442	sphingomyelin (d18:1/17:0, d17:1/18:0, d19:1/16:0)	Sphingomyelins	0.08	1.08e-12	3.06e-11	8583
Blautia massiliensis HG3A.0023	7-methylguanine	Purine Metabolism, Guanine containing	0.08	1.08e-12	3.07e-11	8583
Oscillospiraceae sp. HG3A.0223	lactosyl-N-nervonoyl-sphingosine (d18:1/24:1)*	Lactosylceramides (LCER)	0.08	1.08e-12	3.07e-11	8583
Eubacteriales sp. HG3A.0600	sphingomyelin (d18:2/23:0, d18:1/23:1, d17:1/24:1)*	Sphingomyelins	0.08	1.09e-12	3.07e-11	8583
Eubacteriales sp. HG3A.0125	1-stearoyl-2-docosahexaenoyl-GPE (18:0/22:6)*	Phosphatidylethanolamine (PE)	-0.08	1.09e-12	3.07e-11	8583
Lachnospiraceae sp. HG3A.0127	X - 12410	Uncharacterized molecules	0.08	1.09e-12	3.07e-11	8583
Oscillospiraceae sp. HG3A.0437	X - 24337	Uncharacterized molecules	-0.08	1.09e-12	3.07e-11	8583
Butyricicoccus sp. HG3A.0008	X - 24588	Uncharacterized molecules	0.08	1.09e-12	3.08e-11	8583
Clostridiaceae sp. HG3A.0431	1-stearoyl-2-oleoyl-GPC (18:0/18:1)	Phosphatidylcholine (PC)	0.08	1.09e-12	3.08e-11	8583
Eubacteriales sp. HG3A.0154	1-stearoyl-2-arachidonoyl-GPI (18:0/20:4)	Phosphatidylinositol (PI)	-0.08	1.09e-12	3.09e-11	8583
Eubacteriales sp. HG3A.0269	N-acetylglucosamine/N-acetylgalactosamine	Aminosugar Metabolism	-0.08	1.1e-12	3.1e-11	8583
Prevotella copri HG3A.0237	taurodeoxycholic acid 3-sulfate	Secondary Bile Acid Metabolism	0.08	1.1e-12	3.1e-11	8583
Roseburia inulinivorans HG3A.0036	N-acetylaspartate (NAA)	Alanine and Aspartate Metabolism	-0.08	1.1e-12	3.1e-11	8583
Firmicutes sp. HG3A.0398	orotidine	Pyrimidine Metabolism, Orotate containing	-0.08	1.1e-12	3.1e-11	8582
Clostridia sp. HG3A.0140	5-hydroxy-2-methylpyridine sulfate	Chemical	0.08	1.1e-12	3.1e-11	8583
Oscillospiraceae sp. HG3A.0223	linoleoylcholine*	Fatty Acid Metabolism (Acyl Choline)	0.08	1.1e-12	3.1e-11	8583
Eubacteriales sp. HG3A.0242	gamma-glutamyltyrosine	Gamma-glutamyl Amino Acid	-0.08	1.1e-12	3.11e-11	8583
Intestinibacillus sp. Marseille-P4005 HG3A.0168	N2,N5-diacetylornithine	Urea cycle; Arginine and Proline Metabolism	-0.08	1.11e-12	3.12e-11	8583
Eubacteriales sp. HG3A.0149	X - 24812	Uncharacterized molecules	-0.08	1.11e-12	3.13e-11	8583
Blautia massiliensis HG3A.0023	creatine	Creatine Metabolism	0.08	1.11e-12	3.13e-11	8583
Bifidobacterium adolescentis HG3A.0056	chenodeoxycholate	Primary Bile Acid Metabolism	0.08	1.11e-12	3.13e-11	8583
Oscillospiraceae sp. HG3A.0223	glycine conjugate of C10H12O2*	Partially Characterized Molecules	-0.08	1.11e-12	3.14e-11	8583
Blautia obeum HG3A.0001	1-(1-enyl-palmitoyl)-2-linoleoyl-GPE (P-16:0/18:2)*	Plasmalogen	-0.08	1.11e-12	3.14e-11	8583
Oscillospiraceae sp. HG3A.0060	X - 14056	Uncharacterized molecules	-0.08	1.11e-12	3.14e-11	8583
Eubacteriales sp. HG3A.0087	sphingomyelin (d18:1/21:0, d17:1/22:0, d16:1/23:0)*	Sphingomyelins	0.08	1.11e-12	3.14e-11	8583
Dorea sp. AF36-15AT HG3A.0052	1-(1-enyl-palmitoyl)-2-linoleoyl-GPE (P-16:0/18:2)*	Plasmalogen	-0.08	1.11e-12	3.15e-11	8583
Firmicutes sp. HG3A.0398	X - 24736	Uncharacterized molecules	0.08	1.12e-12	3.15e-11	8583
Eubacteriales sp. HG3A.0311	glycyrrhetinate	Food Component/Plant	0.08	1.12e-12	3.16e-11	8583
Faecalibacterium prausnitzii HG3A.0029	X - 21821	Uncharacterized molecules	0.08	1.12e-12	3.16e-11	8583
Eubacteriales sp. HG3A.0154	proline	Urea cycle; Arginine and Proline Metabolism	-0.08	1.12e-12	3.16e-11	8583
Eubacteriales sp. HG3A.0162	1-methyl-4-imidazoleacetate	Histidine Metabolism	-0.08	1.12e-12	3.17e-11	8583
Coprobacillus sp. HG3A.0022	X - 12680	Uncharacterized molecules	-0.08	1.13e-12	3.18e-11	8583
Eubacteriales sp. HG3A.0244	arachidoylcarnitine (C20)*	Fatty Acid Metabolism (Acyl Carnitine, Long Chain Saturated)	0.08	1.13e-12	3.18e-11	8583
Firmicutes sp. HG3A.0398	lactate	Glycolysis, Gluconeogenesis, and Pyruvate Metabolism	-0.08	1.13e-12	3.18e-11	8583
Clostridium sp. TF06-15AC HG3A.0032	1-stearoyl-2-oleoyl-GPE (18:0/18:1)	Phosphatidylethanolamine (PE)	0.08	1.13e-12	3.19e-11	8583
Methanobrevibacter smithii HG3A.0152	2-hydroxybutyrate/2-hydroxyisobutyrate	Glutathione Metabolism	-0.08	1.13e-12	3.19e-11	8582
Eubacteriales sp. HG3A.0600	sphingomyelin (d18:0/20:0, d16:0/22:0)*	Dihydrosphingomyelins	-0.08	1.13e-12	3.2e-11	8583
Oscillospiraceae sp. HG3A.0507	cholate	Primary Bile Acid Metabolism	0.08	1.13e-12	3.2e-11	8583
Eubacteriales sp. HG3A.0568	X - 26111	Uncharacterized molecules	0.08	1.14e-12	3.2e-11	8583
Blautia massiliensis HG3A.0023	alpha-ketoglutaramate*	Glutamate Metabolism	-0.08	1.14e-12	3.21e-11	8582
Eubacteriales sp. HG3A.0118	X - 17367	Uncharacterized molecules	0.08	1.14e-12	3.21e-11	8583
Butyricicoccus sp. HG3A.0008	1-palmitoyl-2-arachidonoyl-GPC (16:0/20:4n6)	Phosphatidylcholine (PC)	0.08	1.14e-12	3.21e-11	8583
Odoribacter splanchnicus HG3A.0041	N,N,N-trimethyl-5-aminovalerate	Lysine Metabolism	-0.08	1.14e-12	3.21e-11	8583
Clostridia sp. HG3A.0750	X - 12126	Uncharacterized molecules	0.08	1.14e-12	3.21e-11	8583
Alistipes senegalensis HG3A.0141	palmitoyl-sphingosine-phosphoethanolamine (d18:1/16:0)	Ceramide PEs	0.08	1.14e-12	3.22e-11	8583
Eubacterium sp. AM49-13BH HG3A.0251	tetrahydrocortisone glucuronide (5)	Corticosteroids	-0.08	1.14e-12	3.22e-11	8583
Firmicutes sp. HG3A.0398	1-methyl-5-imidazoleacetate	Histidine Metabolism	0.08	1.14e-12	3.23e-11	8583
Eubacteriales sp. HG3A.0118	oleoyl-linoleoyl-glycerol (18:1/18:2) [2]	Diacylglycerol	-0.08	1.15e-12	3.24e-11	8583
Dorea formicigenerans HG3A.0006	linoleoyl-arachidonoyl-glycerol (18:2/20:4) [2]*	Diacylglycerol	0.08	1.15e-12	3.24e-11	8583
Eubacteriales sp. HG3A.0311	1-palmitoyl-2-arachidonoyl-GPE (16:0/20:4)*	Phosphatidylethanolamine (PE)	-0.08	1.15e-12	3.24e-11	8583
Oscillospiraceae sp. HG3A.0207	3-hydroxystachydrine*	Food Component/Plant	0.08	1.15e-12	3.24e-11	8583
Clostridia sp. HG3A.0750	X - 11843	Uncharacterized molecules	0.08	1.15e-12	3.25e-11	8583
Butyricicoccus sp. HG3A.0008	5-hydroxyindole sulfate	Tryptophan Metabolism	-0.08	1.15e-12	3.25e-11	8583
Intestinibacillus sp. Marseille-P4005 HG3A.0168	ergothioneine	Food Component/Plant	-0.08	1.15e-12	3.25e-11	8583
Eubacteriales sp. HG3A.0197	sphingomyelin (d18:0/18:0, d19:0/17:0)*	Dihydrosphingomyelins	-0.08	1.16e-12	3.26e-11	8583
Oscillospiraceae sp. HG3A.0130	1,7-dimethylurate	Xanthine Metabolism	0.08	1.16e-12	3.27e-11	8583
Bifidobacterium adolescentis HG3A.0056	3-hydroxyisobutyrate	Leucine, Isoleucine and Valine Metabolism	-0.08	1.17e-12	3.28e-11	8582
Eubacterium sp. AM49-13BH HG3A.0251	methylnaphthyl sulfate (2)*	Chemical	-0.08	1.17e-12	3.29e-11	8583
Clostridium sp. AT4 HG3A.0347	quinate	Food Component/Plant	-0.08	1.17e-12	3.29e-11	8582
Eubacteriales sp. HG3A.0442	X - 12726	Uncharacterized molecules	0.08	1.17e-12	3.29e-11	8583
Eubacterium sp. AM49-13BH HG3A.0251	N-acetylglucosamine/N-acetylgalactosamine	Aminosugar Metabolism	-0.08	1.17e-12	3.3e-11	8583
Bacteroides cellulosilyticus HG3A.0108	p-cresol glucuronide*	Tyrosine Metabolism	0.08	1.17e-12	3.3e-11	8583
Clostridium sp. TF06-15AC HG3A.0032	X - 12816	Uncharacterized molecules	-0.08	1.18e-12	3.31e-11	8583
Eubacteriales sp. HG3A.0105	X - 11850	Uncharacterized molecules	-0.08	1.18e-12	3.31e-11	8583
Clostridium sp. AT4 HG3A.0347	X - 23782	Uncharacterized molecules	-0.08	1.18e-12	3.31e-11	8583
Eubacteriales sp. HG3A.0100	3-(3-hydroxyphenyl)propionate	Benzoate Metabolism	-0.08	1.18e-12	3.31e-11	8583
Oscillospiraceae sp. HG3A.0223	X - 17301	Uncharacterized molecules	-0.09	1.18e-12	3.31e-11	6692
Eubacteriales sp. HG3A.0087	asparagine	Alanine and Aspartate Metabolism	0.08	1.18e-12	3.32e-11	8583
Oscillospiraceae sp. HG3A.0060	cysteine sulfinic acid	Methionine, Cysteine, SAM and Taurine Metabolism	-0.08	1.18e-12	3.32e-11	8583
Clostridium sp. TF06-15AC HG3A.0032	X - 12726	Uncharacterized molecules	-0.08	1.18e-12	3.32e-11	8583
Eubacteriales sp. HG3A.0369	imidazole propionate	Histidine Metabolism	-0.08	1.18e-12	3.33e-11	8583
Oscillospiraceae sp. HG3A.0256	X - 24812	Uncharacterized molecules	0.08	1.18e-12	3.33e-11	8583
Oscillibacter sp. PEA192 HG3A.0021	X - 12707	Uncharacterized molecules	-0.08	1.19e-12	3.34e-11	8583
Eubacteriales sp. HG3A.0244	carotene diol (3)	Vitamin A Metabolism	0.08	1.19e-12	3.35e-11	8583
Methanobrevibacter smithii HG3A.0152	X - 18887	Uncharacterized molecules	0.08	1.19e-12	3.35e-11	8583
Lachnospiraceae sp. HG3A.0217	metabolonic lactone sulfate	Partially Characterized Molecules	-0.08	1.2e-12	3.37e-11	8583
Anaerobutyricum hallii HG3A.0012	oleoyl-linoleoyl-glycerol (18:1/18:2) [1]	Diacylglycerol	0.08	1.2e-12	3.37e-11	8583
Clostridia sp. HG3A.0140	cystine	Methionine, Cysteine, SAM and Taurine Metabolism	-0.08	1.2e-12	3.38e-11	8583
Lachnospiraceae sp. HG3A.0217	methyl glucopyranoside (alpha + beta)	Food Component/Plant	0.08	1.2e-12	3.38e-11	8583
Firmicutes sp. HG3A.0398	5-hydroxylysine	Lysine Metabolism	-0.08	1.2e-12	3.39e-11	8583
Eubacteriales sp. HG3A.0409	gentisate	Tyrosine Metabolism	0.08	1.21e-12	3.39e-11	8583
Streptococcus parasanguinis HG3A.0117	1-palmitoyl-2-arachidonoyl-GPI (16:0/20:4)*	Phosphatidylinositol (PI)	0.08	1.21e-12	3.39e-11	8583
Coprobacillus sp. HG3A.0022	X - 17357	Uncharacterized molecules	0.08	1.21e-12	3.39e-11	8583
Eubacteriales sp. HG3A.0269	androstenediol (3beta,17beta) disulfate (1)	Androgenic Steroids	-0.08	1.21e-12	3.4e-11	8583
Clostridium sp. HG3A.0050	cis-3,4-methyleneheptanoylcarnitine	Fatty Acid Metabolism (Acyl Carnitine, Medium Chain)	0.08	1.21e-12	3.4e-11	8583
Dorea formicigenerans HG3A.0006	3-methyl-2-oxovalerate	Leucine, Isoleucine and Valine Metabolism	0.08	1.21e-12	3.41e-11	8583
Eubacteriales sp. HG3A.0316	phenol glucuronide	Tyrosine Metabolism	-0.08	1.21e-12	3.41e-11	8583
Eubacteriales sp. HG3A.0609	1-(1-enyl-palmitoyl)-GPC (P-16:0)*	Lysoplasmalogen	0.08	1.21e-12	3.41e-11	8583
Coprobacillus sp. HG3A.0022	indolin-2-one	Food Component/Plant	-0.08	1.21e-12	3.41e-11	8583
Clostridium sp. AT4 HG3A.0347	S-adenosylhomocysteine (SAH)	Methionine, Cysteine, SAM and Taurine Metabolism	0.08	1.22e-12	3.42e-11	8583
Oscillospiraceae sp. HG3A.0060	benzoylcarnitine*	Chemical	0.09	1.22e-12	3.43e-11	5702
Roseburia inulinivorans HG3A.0036	hydroxycotinine	Tobacco Metabolite	0.08	1.22e-12	3.43e-11	8583
Eubacteriales sp. HG3A.0654	X - 24795	Uncharacterized molecules	-0.08	1.22e-12	3.43e-11	8583
Lachnospiraceae sp. HG3A.0399	1,2-dipalmitoyl-GPC (16:0/16:0)	Phosphatidylcholine (PC)	0.08	1.23e-12	3.45e-11	8583
Eubacterium sp. AM49-13BH HG3A.0251	cis-3,4-methyleneheptanoylcarnitine	Fatty Acid Metabolism (Acyl Carnitine, Medium Chain)	-0.08	1.23e-12	3.45e-11	8583
Eubacteriales sp. HG3A.0859	5alpha-pregnan-3beta,20alpha-diol monosulfate (2)	Progestin Steroids	0.08	1.23e-12	3.45e-11	8583
Clostridium sp. TM06-18 HG3A.0048	X - 24337	Uncharacterized molecules	0.08	1.23e-12	3.46e-11	8583
Eubacteriales sp. HG3A.0565	hydroxy-CMPF*	Fatty Acid, Dicarboxylate	0.08	1.23e-12	3.46e-11	8583
Oscillibacter sp. HG3A.0245	glycosyl-N-behenoyl-sphingadienine (d18:2/22:0)*	Hexosylceramides (HCER)	0.08	1.23e-12	3.46e-11	8583
Eubacteriales sp. HG3A.0105	1-stearoyl-2-oleoyl-GPC (18:0/18:1)	Phosphatidylcholine (PC)	0.08	1.23e-12	3.46e-11	8583
Collinsella aerofaciens HG3A.0019	palmitoyl sphingomyelin (d18:1/16:0)	Sphingomyelins	-0.08	1.24e-12	3.47e-11	8583
Intestinibacillus sp. Marseille-P4005 HG3A.0168	X - 25948	Uncharacterized molecules	0.08	1.24e-12	3.47e-11	8583
Eubacteriales sp. HG3A.0859	X - 15461	Uncharacterized molecules	-0.08	1.24e-12	3.47e-11	8583
Eubacteriales sp. HG3A.0244	5-hydroxylysine	Lysine Metabolism	-0.08	1.24e-12	3.48e-11	8583
Eubacteriales sp. HG3A.0442	arachidoylcarnitine (C20)*	Fatty Acid Metabolism (Acyl Carnitine, Long Chain Saturated)	0.08	1.24e-12	3.49e-11	8583
Eubacteriales sp. HG3A.0242	alliin	Food Component/Plant	0.08	1.25e-12	3.5e-11	8583
Anaerotruncus massiliensis HG3A.0460	ribitol	Pentose Metabolism	-0.08	1.25e-12	3.51e-11	8582
Streptococcus parasanguinis HG3A.0117	cotinine	Tobacco Metabolite	0.08	1.25e-12	3.51e-11	8583
Bifidobacterium adolescentis HG3A.0056	tiglylcarnitine (C5:1-DC)	Leucine, Isoleucine and Valine Metabolism	-0.08	1.25e-12	3.51e-11	8583
Eubacteriales sp. HG3A.0269	indoleacetoylcarnitine*	Tryptophan Metabolism	0.09	1.26e-12	3.53e-11	5702
Eubacteriales sp. HG3A.0600	L-urobilin	Hemoglobin and Porphyrin Metabolism	0.08	1.26e-12	3.53e-11	8583
Eubacteriales sp. HG3A.0125	proline	Urea cycle; Arginine and Proline Metabolism	-0.08	1.26e-12	3.53e-11	8583
Oscillibacter sp. PEA192 HG3A.0021	gamma-glutamylvaline	Gamma-glutamyl Amino Acid	0.08	1.26e-12	3.54e-11	8583
Eubacteriales sp. HG3A.0697	indoleacetate	Tryptophan Metabolism	0.08	1.27e-12	3.55e-11	8583
Eubacteriales sp. HG3A.0441	N-stearoyl-sphinganine (d18:0/18:0)*	Dihydroceramides	-0.08	1.27e-12	3.55e-11	8583
Dorea formicigenerans HG3A.0006	X - 24588	Uncharacterized molecules	0.08	1.27e-12	3.55e-11	8583
Eubacteriales sp. HG3A.0149	4-methoxyphenol sulfate	Tyrosine Metabolism	0.08	1.27e-12	3.55e-11	8583
Streptococcus parasanguinis HG3A.0117	4-acetamidophenol	Drug - Analgesics, Anesthetics	0.08	1.27e-12	3.56e-11	8583
Lachnospiraceae sp. HG3A.0217	oxalate (ethanedioate)	Ascorbate and Aldarate Metabolism	0.08	1.27e-12	3.57e-11	8583
Clostridiaceae sp. HG3A.0491	carotene diol (3)	Vitamin A Metabolism	-0.08	1.27e-12	3.57e-11	8583
Eubacteriales sp. HG3A.0197	X - 24588	Uncharacterized molecules	-0.08	1.27e-12	3.57e-11	8583
Eubacteriales sp. HG3A.0577	diacylglycerol (16:1/18:2 [2], 16:0/18:3 [1])*	Diacylglycerol	-0.12	1.28e-12	3.58e-11	3811
Limosilactobacillus mucosae HG3A.0953	deoxycholic acid 3-sulfate	Secondary Bile Acid Metabolism	0.12	1.28e-12	3.58e-11	3811
Eubacteriales sp. HG3A.0125	N-acetylglutamate	Glutamate Metabolism	-0.08	1.28e-12	3.59e-11	8583
Blautia massiliensis HG3A.0023	N-acetyl-2-aminoadipate	Lysine Metabolism	0.08	1.28e-12	3.59e-11	8583
Oscillospiraceae sp. HG3A.0210	tetrahydrocortisol glucuronide	Corticosteroids	-0.08	1.28e-12	3.6e-11	8583
Clostridium phoceensis HG3A.0014	3-(3-hydroxyphenyl)propionate	Benzoate Metabolism	0.08	1.28e-12	3.6e-11	8583
Collinsella intestinalis HG3A.0802	1-palmitoyl-2-oleoyl-GPE (16:0/18:1)	Phosphatidylethanolamine (PE)	0.08	1.29e-12	3.61e-11	8583
Eubacteriales sp. HG3A.0197	N-acetylputrescine	Polyamine Metabolism	-0.08	1.29e-12	3.61e-11	8583
Oscillospiraceae sp. HG3A.0223	glucuronide of piperine metabolite C17H21NO3 (3)*	Food Component/Plant	-0.08	1.29e-12	3.61e-11	8583
Lachnospiraceae sp. HG3A.0018	dodecanedioate (C12-DC)	Fatty Acid, Dicarboxylate	-0.08	1.29e-12	3.61e-11	8583
Eubacteriales sp. HG3A.0857	hydroxypalmitoyl sphingomyelin (d18:1/16:0(OH))**	Sphingomyelins	0.08	1.29e-12	3.61e-11	8583
Collinsella aerofaciens HG3A.0019	1,5-anhydroglucitol (1,5-AG)	Glycolysis, Gluconeogenesis, and Pyruvate Metabolism	0.08	1.29e-12	3.62e-11	8583
Eubacteriales sp. HG3A.0193	S-methylcysteine	Methionine, Cysteine, SAM and Taurine Metabolism	0.08	1.29e-12	3.62e-11	8583
Coprobacillus sp. HG3A.0022	X - 15728	Uncharacterized molecules	-0.08	1.29e-12	3.62e-11	8583
Eubacteriales sp. HG3A.0100	palmitoylcholine	Fatty Acid Metabolism (Acyl Choline)	0.08	1.3e-12	3.64e-11	8583
Eubacteriales sp. HG3A.0577	1,5-anhydroglucitol (1,5-AG)	Glycolysis, Gluconeogenesis, and Pyruvate Metabolism	-0.08	1.3e-12	3.64e-11	8583
Roseburia inulinivorans HG3A.0036	X - 23787	Uncharacterized molecules	0.08	1.3e-12	3.64e-11	8583
Clostridia sp. HG3A.0756	X - 26111	Uncharacterized molecules	0.08	1.31e-12	3.67e-11	8583
Eubacteriales sp. HG3A.0197	androstenediol (3beta,17beta) disulfate (1)	Androgenic Steroids	-0.08	1.31e-12	3.67e-11	8583
Eubacteriales sp. HG3A.0242	X - 12812	Uncharacterized molecules	0.08	1.31e-12	3.67e-11	8583
Coprococcus comes HG3A.0016	glucose	Glycolysis, Gluconeogenesis, and Pyruvate Metabolism	0.08	1.31e-12	3.67e-11	8582
Oscillibacter sp. HG3A.0245	7-methylguanine	Purine Metabolism, Guanine containing	-0.08	1.31e-12	3.68e-11	8583
Oscillospiraceae sp. HG3A.0060	alpha-hydroxycaproate	Fatty Acid, Monohydroxy	-0.12	1.31e-12	3.68e-11	3811
Clostridia sp. HG3A.0756	X - 21286	Uncharacterized molecules	0.08	1.32e-12	3.68e-11	8583
Eubacteriales sp. HG3A.0311	2-aminoadipate	Lysine Metabolism	-0.08	1.32e-12	3.69e-11	8583
Blautia obeum HG3A.0001	chiro-inositol	Inositol Metabolism	-0.08	1.32e-12	3.69e-11	8582
Eubacteriales sp. HG3A.0193	S-methylmethionine	Methionine, Cysteine, SAM and Taurine Metabolism	0.08	1.32e-12	3.7e-11	8583
Clostridium sp. TM06-18 HG3A.0048	1-(1-enyl-palmitoyl)-2-palmitoleoyl-GPC (P-16:0/16:1)*	Plasmalogen	-0.08	1.32e-12	3.7e-11	8583
Streptococcus parasanguinis HG3A.0117	2-O-methylascorbic acid	Ascorbate and Aldarate Metabolism	0.08	1.32e-12	3.7e-11	8583
Eubacteriales sp. HG3A.0442	1-palmitoyl-2-linoleoyl-GPE (16:0/18:2)	Phosphatidylethanolamine (PE)	-0.08	1.32e-12	3.7e-11	8583
Eubacteriales sp. HG3A.0193	1-palmitoyl-2-docosahexaenoyl-GPC (16:0/22:6)	Phosphatidylcholine (PC)	0.08	1.33e-12	3.71e-11	8583
Fusicatenibacter saccharivorans HG3A.0004	X - 23662	Uncharacterized molecules	0.08	1.33e-12	3.72e-11	8583
Eubacteriales sp. HG3A.0128	stachydrine	Food Component/Plant	-0.08	1.33e-12	3.72e-11	8583
Eubacteriales sp. HG3A.0316	X - 13658	Uncharacterized molecules	-0.08	1.33e-12	3.73e-11	8583
Anaerostipes hadrus HG3A.0003	tauroursodeoxycholate	Secondary Bile Acid Metabolism	0.08	1.33e-12	3.73e-11	8583
Firmicutes sp. HG3A.0398	12,13-DiHOME	Fatty Acid, Dihydroxy	0.08	1.33e-12	3.73e-11	8583
Eubacteriales sp. HG3A.0311	glycerate	Glycolysis, Gluconeogenesis, and Pyruvate Metabolism	0.08	1.33e-12	3.73e-11	8582
Clostridia sp. HG3A.0385	2-hydroxyacetaminophen sulfate*	Drug - Analgesics, Anesthetics	0.08	1.33e-12	3.74e-11	8583
Blautia obeum HG3A.0001	2-hydroxyacetaminophen sulfate*	Drug - Analgesics, Anesthetics	-0.08	1.34e-12	3.74e-11	8583
Faecalibacterium sp. HG3A.0042	4-hydroxyphenylacetylglutamine	Acetylated Peptides	-0.08	1.34e-12	3.74e-11	8583
Eubacteriales sp. HG3A.0859	indoleacetate	Tryptophan Metabolism	0.08	1.34e-12	3.74e-11	8583
Eubacteriales sp. HG3A.0242	pregnenetriol disulfate*	Pregnenolone Steroids	-0.08	1.34e-12	3.76e-11	8583
Alistipes shahii HG3A.0054	1-(1-enyl-palmitoyl)-GPC (P-16:0)*	Lysoplasmalogen	0.08	1.35e-12	3.76e-11	8583
Anaerobutyricum hallii HG3A.0012	sphingomyelin (d18:0/20:0, d16:0/22:0)*	Dihydrosphingomyelins	0.08	1.35e-12	3.77e-11	8583
Odoribacter splanchnicus HG3A.0041	5-methylthioadenosine (MTA)	Polyamine Metabolism	-0.08	1.35e-12	3.78e-11	8583
Coprococcus comes HG3A.0016	sphingomyelin (d18:0/20:0, d16:0/22:0)*	Dihydrosphingomyelins	0.08	1.36e-12	3.79e-11	8583
Roseburia inulinivorans HG3A.0036	1-myristoyl-2-arachidonoyl-GPC (14:0/20:4)*	Phosphatidylcholine (PC)	0.08	1.36e-12	3.79e-11	8583
Intestinibacillus sp. Marseille-P4005 HG3A.0168	chiro-inositol	Inositol Metabolism	-0.08	1.36e-12	3.79e-11	8582
Bacteroides intestinalis HG3A.0265	X - 25503	Uncharacterized molecules	0.08	1.36e-12	3.79e-11	8583
Eubacteriales sp. HG3A.0154	oleoyl-arachidonoyl-glycerol (18:1/20:4) [1]*	Diacylglycerol	-0.12	1.36e-12	3.8e-11	3811
Oscillospiraceae sp. HG3A.0072	gamma-glutamylleucine	Gamma-glutamyl Amino Acid	-0.08	1.36e-12	3.8e-11	8583
Anaerobutyricum hallii HG3A.0012	xanthurenate	Tryptophan Metabolism	0.08	1.36e-12	3.81e-11	8583
Oscillospiraceae sp. HG3A.0210	X - 21353	Uncharacterized molecules	0.08	1.36e-12	3.81e-11	8583
Dorea formicigenerans HG3A.0006	1-palmitoyl-2-oleoyl-GPC (16:0/18:1)	Phosphatidylcholine (PC)	0.08	1.37e-12	3.83e-11	8583
Eubacteriales sp. HG3A.0857	X - 24795	Uncharacterized molecules	-0.08	1.37e-12	3.83e-11	8583
Clostridium sp. AT4 HG3A.0347	X - 25790	Uncharacterized molecules	-0.08	1.38e-12	3.85e-11	8583
Butyricicoccus sp. HG3A.0008	pyruvate	Glycolysis, Gluconeogenesis, and Pyruvate Metabolism	0.08	1.38e-12	3.85e-11	8582
Oscillospiraceae sp. HG3A.0060	2-O-methylascorbic acid	Ascorbate and Aldarate Metabolism	-0.08	1.38e-12	3.86e-11	8583
Alistipes senegalensis HG3A.0141	mannonate*	Food Component/Plant	-0.08	1.38e-12	3.86e-11	8582
Clostridia sp. HG3A.0756	9,10-DiHOME	Fatty Acid, Dihydroxy	0.08	1.38e-12	3.87e-11	8583
Eubacteriales sp. HG3A.0197	1-palmitoyl-2-dihomo-linolenoyl-GPC (16:0/20:3n3 or 6)*	Phosphatidylcholine (PC)	-0.08	1.39e-12	3.87e-11	8583
Oscillibacter sp. PEA192 HG3A.0021	N2,N5-diacetylornithine	Urea cycle; Arginine and Proline Metabolism	-0.08	1.39e-12	3.88e-11	8583
Eubacteriales sp. HG3A.0242	1-palmitoyl-2-docosahexaenoyl-GPC (16:0/22:6)	Phosphatidylcholine (PC)	0.08	1.39e-12	3.89e-11	8583
Eubacteriales sp. HG3A.0105	X - 21286	Uncharacterized molecules	-0.08	1.39e-12	3.89e-11	8583
Eubacteriales sp. HG3A.0609	ursodeoxycholate	Secondary Bile Acid Metabolism	-0.08	1.4e-12	3.9e-11	8583
Eubacteriales sp. HG3A.0128	X - 21310	Uncharacterized molecules	0.08	1.4e-12	3.9e-11	8583
Blautia obeum HG3A.0001	10-heptadecenoate (17:1n7)	Long Chain Monounsaturated Fatty Acid	0.08	1.4e-12	3.91e-11	8583
Methanobrevibacter smithii HG3A.0152	X - 17653	Uncharacterized molecules	0.08	1.4e-12	3.91e-11	8583
Coprobacillus sp. HG3A.0022	glycodeoxycholate 3-sulfate	Secondary Bile Acid Metabolism	0.08	1.4e-12	3.92e-11	8583
Eubacteriales sp. HG3A.0442	X - 25271	Uncharacterized molecules	0.08	1.4e-12	3.92e-11	8583
Blautia massiliensis HG3A.0023	lactate	Glycolysis, Gluconeogenesis, and Pyruvate Metabolism	0.08	1.4e-12	3.92e-11	8583
Eubacteriales sp. HG3A.0443	gamma-glutamylglutamate	Gamma-glutamyl Amino Acid	-0.08	1.41e-12	3.93e-11	8583
Intestinibacillus sp. Marseille-P4005 HG3A.0168	1-arachidonoyl-GPI (20:4)*	Lysophospholipid	0.08	1.41e-12	3.93e-11	8583
Blautia obeum HG3A.0001	X - 26119	Uncharacterized molecules	-0.16	1.41e-12	3.94e-11	1891
Eubacteriales sp. HG3A.0654	dimethyl sulfone	Chemical	0.08	1.41e-12	3.94e-11	8583
Bifidobacterium adolescentis HG3A.0056	(16 or 17)-methylstearate (a19:0 or i19:0)	Fatty Acid, Branched	-0.08	1.42e-12	3.95e-11	8583
Roseburia inulinivorans HG3A.0036	gamma-glutamylvaline	Gamma-glutamyl Amino Acid	0.08	1.42e-12	3.95e-11	8583
Eubacteriales sp. HG3A.0654	1-palmitoyl-2-oleoyl-GPC (16:0/18:1)	Phosphatidylcholine (PC)	-0.08	1.42e-12	3.96e-11	8583
Ruminococcus champanellensis HG3A.0716	X - 23587	Uncharacterized molecules	-0.08	1.42e-12	3.97e-11	8583
Clostridia sp. HG3A.0756	docosahexaenoylcholine	Fatty Acid Metabolism (Acyl Choline)	0.08	1.42e-12	3.97e-11	8583
Clostridia sp. HG3A.0756	butyrylcarnitine (C4)	Fatty Acid Metabolism (also BCAA Metabolism)	-0.08	1.43e-12	3.98e-11	8583
Clostridia sp. HG3A.0385	N1-methyladenosine	Purine Metabolism, Adenine containing	-0.08	1.43e-12	3.98e-11	8583
Oscillospiraceae sp. HG3A.0207	X - 21353	Uncharacterized molecules	0.08	1.43e-12	3.99e-11	8583
Eubacteriales sp. HG3A.0118	alpha-hydroxycaproate	Fatty Acid, Monohydroxy	-0.12	1.43e-12	3.99e-11	3811
Eubacteriales sp. HG3A.0136	cysteine-glutathione disulfide	Glutathione Metabolism	0.08	1.44e-12	4.01e-11	8583
Coprococcus comes HG3A.0016	creatine	Creatine Metabolism	0.08	1.44e-12	4.01e-11	8583
Clostridia sp. HG3A.0385	serine	Glycine, Serine and Threonine Metabolism	0.08	1.44e-12	4.01e-11	8583
Oscillospiraceae sp. HG3A.0210	X - 26111	Uncharacterized molecules	0.08	1.44e-12	4.02e-11	8583
Lachnospiraceae sp. HG3A.0399	glycosyl-N-behenoyl-sphingadienine (d18:2/22:0)*	Hexosylceramides (HCER)	0.08	1.44e-12	4.02e-11	8583
Oscillospiraceae sp. HG3A.0060	N-lactoyl valine	Leucine, Isoleucine and Valine Metabolism	-0.08	1.44e-12	4.02e-11	8583
Eubacteriales sp. HG3A.0162	dihydroferulate	Food Component/Plant	-0.08	1.44e-12	4.03e-11	8583
Clostridiaceae sp. HG3A.0431	methyl glucopyranoside (alpha + beta)	Food Component/Plant	-0.08	1.45e-12	4.03e-11	8583
Bacteria sp. HG3A.0483	X - 23782	Uncharacterized molecules	0.08	1.45e-12	4.03e-11	8583
Eubacteriales sp. HG3A.0193	1-linoleoyl-GPC (18:2)	Lysophospholipid	0.08	1.45e-12	4.04e-11	8583
Oscillospiraceae sp. HG3A.0437	X - 24795	Uncharacterized molecules	-0.08	1.45e-12	4.04e-11	8583
Streptococcus parasanguinis HG3A.0117	7-methylguanine	Purine Metabolism, Guanine containing	0.08	1.45e-12	4.05e-11	8583
Eubacteriales sp. HG3A.0215	gamma-glutamylglutamate	Gamma-glutamyl Amino Acid	-0.08	1.46e-12	4.06e-11	8583
Eubacterium ramulus HG3A.0068	2-hydroxybutyrate/2-hydroxyisobutyrate	Glutathione Metabolism	0.08	1.46e-12	4.06e-11	8582
Eubacteriales sp. HG3A.0514	X - 21286	Uncharacterized molecules	0.08	1.46e-12	4.06e-11	8583
Oscillospiraceae sp. HG3A.0507	1-palmitoyl-2-arachidonoyl-GPE (16:0/20:4)*	Phosphatidylethanolamine (PE)	-0.08	1.46e-12	4.06e-11	8583
Clostridiaceae sp. HG3A.0431	2'-O-methylcytidine	Pyrimidine Metabolism, Cytidine containing	-0.08	1.46e-12	4.06e-11	8583
Oscillospiraceae sp. HG3A.0207	gamma-glutamylvaline	Gamma-glutamyl Amino Acid	-0.08	1.46e-12	4.06e-11	8583
Clostridia sp. HG3A.0750	X - 23662	Uncharacterized molecules	-0.08	1.46e-12	4.07e-11	8583
Eubacteriales sp. HG3A.0654	3-methyladipate	Fatty Acid, Dicarboxylate	0.08	1.46e-12	4.07e-11	8582
Eubacteriales sp. HG3A.0441	X - 11299	Uncharacterized molecules	0.08	1.47e-12	4.08e-11	8583
Eubacteriales sp. HG3A.0636	X - 21442	Uncharacterized molecules	0.08	1.47e-12	4.1e-11	8583
Firmicutes sp. HG3A.0397	3-carboxy-4-methyl-5-propyl-2-furanpropanoate (CMPF)	Fatty Acid, Dicarboxylate	0.08	1.47e-12	4.1e-11	8583
Eubacteriales sp. HG3A.0087	bilirubin (Z,Z)	Hemoglobin and Porphyrin Metabolism	0.08	1.47e-12	4.11e-11	8583
Dorea sp. AF36-15AT HG3A.0052	S-methylcysteine sulfoxide	Methionine, Cysteine, SAM and Taurine Metabolism	-0.08	1.48e-12	4.12e-11	8583
Eubacteriales sp. HG3A.0781	glutamate	Glutamate Metabolism	-0.08	1.48e-12	4.12e-11	8583
Eubacteriales sp. HG3A.0229	taurodeoxycholic acid 3-sulfate	Secondary Bile Acid Metabolism	-0.08	1.48e-12	4.13e-11	8583
Clostridia sp. HG3A.0140	creatine	Creatine Metabolism	-0.08	1.49e-12	4.14e-11	8583
Dorea longicatena HG3A.0039	X - 11299	Uncharacterized molecules	-0.08	1.49e-12	4.14e-11	8583
Eubacteriales sp. HG3A.0154	4-hydroxyhippurate	Benzoate Metabolism	-0.08	1.49e-12	4.14e-11	8583
Eubacterium sp. AM49-13BH HG3A.0251	decadienedioic acid (C10:2-DC)**	Fatty Acid, Dicarboxylate	-0.08	1.49e-12	4.15e-11	8583
Dorea formicigenerans HG3A.0006	beta-hydroxyisovalerate	Leucine, Isoleucine and Valine Metabolism	0.08	1.49e-12	4.15e-11	8583
Lachnospiraceae sp. HG3A.0217	glycerate	Glycolysis, Gluconeogenesis, and Pyruvate Metabolism	0.08	1.49e-12	4.15e-11	8582
Eubacteriales sp. HG3A.0443	oleoyl-arachidonoyl-glycerol (18:1/20:4) [2]*	Diacylglycerol	-0.08	1.49e-12	4.16e-11	8583
Eubacteriales sp. HG3A.0242	N-acetylphenylalanine	Phenylalanine Metabolism	-0.08	1.5e-12	4.17e-11	8583
Odoribacter splanchnicus HG3A.0041	1-myristoyl-2-arachidonoyl-GPC (14:0/20:4)*	Phosphatidylcholine (PC)	-0.08	1.5e-12	4.18e-11	8583
Intestinibacillus sp. Marseille-P4005 HG3A.0168	X - 12830	Uncharacterized molecules	0.08	1.51e-12	4.19e-11	8583
Eubacteriales sp. HG3A.0577	3-hydroxybutyrate (BHBA)	Ketone Bodies	0.08	1.51e-12	4.19e-11	8582
Anaerobutyricum hallii HG3A.0012	androstenediol (3beta,17beta) monosulfate (1)	Androgenic Steroids	0.08	1.52e-12	4.22e-11	8583
Oscillospiraceae sp. HG3A.0207	X - 22520	Uncharacterized molecules	-0.12	1.52e-12	4.23e-11	3811
Oscillospiraceae sp. HG3A.0072	xanthurenate	Tryptophan Metabolism	-0.08	1.52e-12	4.23e-11	8583
Eubacteriales sp. HG3A.0242	X - 15245	Uncharacterized molecules	-0.08	1.52e-12	4.24e-11	8583
Roseburia inulinivorans HG3A.0036	N-lactoyl valine	Leucine, Isoleucine and Valine Metabolism	0.08	1.53e-12	4.24e-11	8583
Eubacteriales sp. HG3A.0600	N-acetylglucosamine/N-acetylgalactosamine	Aminosugar Metabolism	-0.08	1.53e-12	4.24e-11	8583
Methanobrevibacter smithii HG3A.0152	dihydroferulic acid sulfate	Food Component/Plant	-0.08	1.54e-12	4.27e-11	8583
Anaerostipes hadrus HG3A.0003	9,10-DiHOME	Fatty Acid, Dihydroxy	-0.08	1.55e-12	4.29e-11	8583
Dorea sp. AF36-15AT HG3A.0052	S-methylcysteine	Methionine, Cysteine, SAM and Taurine Metabolism	-0.08	1.55e-12	4.31e-11	8583
Blautia obeum HG3A.0001	caffeic acid sulfate	Food Component/Plant	-0.08	1.55e-12	4.31e-11	8582
Oscillospiraceae sp. HG3A.0437	hyocholate	Secondary Bile Acid Metabolism	0.08	1.56e-12	4.33e-11	8583
Clostridium sp. TF06-15AC HG3A.0032	isoleucine	Leucine, Isoleucine and Valine Metabolism	0.08	1.56e-12	4.34e-11	8583
Clostridia sp. HG3A.0140	creatinine	Creatine Metabolism	0.08	1.57e-12	4.36e-11	8583
Clostridium sp. HG3A.0050	gamma-glutamyltyrosine	Gamma-glutamyl Amino Acid	0.08	1.57e-12	4.37e-11	8583
Eubacteriales sp. HG3A.0197	7-methylguanine	Purine Metabolism, Guanine containing	-0.08	1.58e-12	4.37e-11	8583
Eubacteriales sp. HG3A.0149	alpha-hydroxyisovalerate	Leucine, Isoleucine and Valine Metabolism	-0.08	1.58e-12	4.38e-11	8583
Eubacteriales sp. HG3A.0125	oleoyl-linoleoyl-glycerol (18:1/18:2) [1]	Diacylglycerol	-0.08	1.58e-12	4.38e-11	8583
Oscillospiraceae sp. HG3A.0256	1-stearoyl-2-docosahexaenoyl-GPE (18:0/22:6)*	Phosphatidylethanolamine (PE)	0.08	1.59e-12	4.4e-11	8583
Bacteroides cellulosilyticus HG3A.0108	4-hydroxycoumarin	Drug - Cardiovascular	0.08	1.59e-12	4.41e-11	8583
Dorea formicigenerans HG3A.0006	benzoylcarnitine*	Chemical	-0.09	1.59e-12	4.41e-11	5702
Lachnospiraceae sp. HG3A.0903	phenylacetylglutamine	Acetylated Peptides	0.08	1.59e-12	4.41e-11	8583
Alistipes communis HG3A.0064	tartronate (hydroxymalonate)	Food Component/Plant	0.08	1.6e-12	4.43e-11	8583
Eubacteriales sp. HG3A.0100	octadecanedioylcarnitine (C18-DC)*	Fatty Acid Metabolism (Acyl Carnitine, Dicarboxylate)	0.08	1.6e-12	4.43e-11	8583
Eubacteriales sp. HG3A.0260	4-methoxyphenol sulfate	Tyrosine Metabolism	0.08	1.6e-12	4.44e-11	8583
Oscillibacter sp. HG3A.0245	cystine	Methionine, Cysteine, SAM and Taurine Metabolism	-0.08	1.61e-12	4.45e-11	8583
Limosilactobacillus mucosae HG3A.0953	X - 24757	Uncharacterized molecules	0.08	1.61e-12	4.45e-11	8583
Eubacterium ramulus HG3A.0068	4-acetylphenol sulfate	Benzoate Metabolism	-0.08	1.61e-12	4.46e-11	8583
Eubacterium sp. AM49-13BH HG3A.0251	N-acetylglutamate	Glutamate Metabolism	-0.08	1.61e-12	4.46e-11	8583
Eubacteriales sp. HG3A.0697	4-hydroxychlorothalonil	Chemical	0.08	1.61e-12	4.47e-11	8583
Oscillospiraceae sp. HG3A.0060	4-methylcatechol sulfate	Benzoate Metabolism	0.08	1.62e-12	4.48e-11	8583
Blautia obeum HG3A.0009	X - 23997	Uncharacterized molecules	-0.08	1.62e-12	4.48e-11	8583
Oscillospiraceae sp. HG3A.0072	methyl glucopyranoside (alpha + beta)	Food Component/Plant	0.08	1.62e-12	4.49e-11	8583
Eubacteriales sp. HG3A.0162	trimethylamine N-oxide	Phospholipid Metabolism	0.08	1.62e-12	4.49e-11	8583
Eubacteriales sp. HG3A.0162	sphingomyelin (d18:0/20:0, d16:0/22:0)*	Dihydrosphingomyelins	-0.08	1.63e-12	4.52e-11	8583
Lachnospiraceae sp. HG3A.0399	p-cresol sulfate	Benzoate Metabolism	0.08	1.63e-12	4.53e-11	8583
Clostridiaceae sp. HG3A.0491	mannose	Fructose, Mannose and Galactose Metabolism	0.08	1.63e-12	4.53e-11	8582
Eubacteriales sp. HG3A.0136	alpha-hydroxycaproate	Fatty Acid, Monohydroxy	-0.11	1.63e-12	4.53e-11	3811
Firmicutes sp. HG3A.0398	glycyrrhetinate	Food Component/Plant	0.08	1.64e-12	4.53e-11	8583
Clostridium sp. AT4 HG3A.0347	glycyrrhetinate	Food Component/Plant	-0.08	1.64e-12	4.53e-11	8583
Intestinimonas massiliensis HG3A.0198	xanthurenate	Tryptophan Metabolism	-0.08	1.64e-12	4.55e-11	8583
Clostridium sp. AT4 HG3A.0347	2-oleoylglycerol (18:1)	Monoacylglycerol	0.08	1.65e-12	4.56e-11	8583
Alistipes shahii HG3A.0054	tauroursodeoxycholate	Secondary Bile Acid Metabolism	-0.08	1.65e-12	4.56e-11	8583
Eubacteriales sp. HG3A.0565	glycoursodeoxycholic acid sulfate (1)	Secondary Bile Acid Metabolism	-0.08	1.65e-12	4.57e-11	8583
Clostridium sp. AT4 HG3A.0347	X - 13684	Uncharacterized molecules	0.08	1.65e-12	4.58e-11	8583
Eubacteriales sp. HG3A.0331	X - 15245	Uncharacterized molecules	-0.08	1.66e-12	4.59e-11	8583
Oscillospiraceae sp. HG3A.0507	indolepropionate	Tryptophan Metabolism	0.08	1.66e-12	4.6e-11	8583
Roseburia inulinivorans HG3A.0036	docosahexaenoylcholine	Fatty Acid Metabolism (Acyl Choline)	-0.08	1.66e-12	4.6e-11	8583
Bacteroides intestinalis HG3A.0265	1-(1-enyl-palmitoyl)-2-oleoyl-GPC (P-16:0/18:1)*	Plasmalogen	0.08	1.67e-12	4.61e-11	8583
Coprobacillus sp. HG3A.0022	X - 22509	Uncharacterized molecules	-0.08	1.67e-12	4.61e-11	8583
Firmicutes sp. HG3A.0397	4-allylcatechol sulfate	Benzoate Metabolism	0.08	1.67e-12	4.61e-11	8583
Eubacteriales sp. HG3A.0118	oleoyl-oleoyl-glycerol (18:1/18:1) [2]*	Diacylglycerol	-0.11	1.67e-12	4.62e-11	3811
Eubacteriales sp. HG3A.0197	N,N-dimethylalanine	Alanine and Aspartate Metabolism	0.08	1.67e-12	4.62e-11	8583
Oscillibacter sp. HG3A.0245	glycosyl ceramide (d18:2/24:1, d18:1/24:2)*	Hexosylceramides (HCER)	0.08	1.67e-12	4.63e-11	8583
Ruminococcus torques HG3A.0034	X - 12726	Uncharacterized molecules	-0.08	1.67e-12	4.63e-11	8583
Eubacteriales sp. HG3A.1445	X - 13729	Uncharacterized molecules	0.08	1.68e-12	4.64e-11	8583
Anaerostipes hadrus HG3A.0003	behenoyl dihydrosphingomyelin (d18:0/22:0)*	Dihydrosphingomyelins	0.08	1.68e-12	4.65e-11	8583
Eubacteriales sp. HG3A.0331	cholate	Primary Bile Acid Metabolism	0.08	1.68e-12	4.65e-11	8583
Methanobrevibacter smithii HG3A.0152	X - 25523	Uncharacterized molecules	0.08	1.68e-12	4.66e-11	8583
Oscillospiraceae sp. HG3A.0210	phenylacetylglutamine	Acetylated Peptides	0.08	1.68e-12	4.66e-11	8583
Blautia obeum HG3A.0001	4-cholesten-3-one	Sterol	0.08	1.68e-12	4.66e-11	8583
Eubacteriales sp. HG3A.0568	1H-indole-7-acetic acid	Bacterial/Fungal	0.11	1.69e-12	4.66e-11	3811
Eubacteriales sp. HG3A.0381	isobutyrylglycine	Leucine, Isoleucine and Valine Metabolism	0.08	1.69e-12	4.67e-11	8583
Clostridium sp. AT4 HG3A.0347	octadecanedioylcarnitine (C18-DC)*	Fatty Acid Metabolism (Acyl Carnitine, Dicarboxylate)	-0.08	1.69e-12	4.68e-11	8583
Eubacteriales sp. HG3A.0087	X - 11849	Uncharacterized molecules	0.08	1.7e-12	4.7e-11	8583
Oscillospiraceae sp. HG3A.0060	bilirubin degradation product, C16H18N2O5 (1)**	Partially Characterized Molecules	0.08	1.7e-12	4.7e-11	8583
Lachnospiraceae sp. HG3A.0127	sphingomyelin (d18:1/21:0, d17:1/22:0, d16:1/23:0)*	Sphingomyelins	0.08	1.7e-12	4.7e-11	8583
Eubacteriales sp. HG3A.0381	4-ethylphenylsulfate	Benzoate Metabolism	0.08	1.7e-12	4.71e-11	8583
Eubacteriales sp. HG3A.0269	dihydroferulic acid sulfate	Food Component/Plant	-0.08	1.71e-12	4.72e-11	8583
Anaerobutyricum hallii HG3A.0012	beta-sitosterol	Sterol	-0.08	1.71e-12	4.73e-11	8583
Eubacteriales sp. HG3A.0577	2-hydroxydecanoate	Fatty Acid, Monohydroxy	0.08	1.72e-12	4.74e-11	8583
Eubacteriales sp. HG3A.0215	glycosyl-N-behenoyl-sphingadienine (d18:2/22:0)*	Hexosylceramides (HCER)	0.08	1.72e-12	4.75e-11	8583
Blautia massiliensis HG3A.0023	X - 16124	Uncharacterized molecules	-0.08	1.72e-12	4.75e-11	8583
Clostridia sp. HG3A.0750	1-(1-enyl-palmitoyl)-2-linoleoyl-GPC (P-16:0/18:2)*	Plasmalogen	0.08	1.72e-12	4.76e-11	8583
Anaerostipes hadrus HG3A.0003	ethyl glucuronide	Chemical	0.08	1.72e-12	4.76e-11	8583
Clostridia sp. HG3A.0385	1-oleoyl-GPC (18:1)	Lysophospholipid	0.08	1.73e-12	4.77e-11	8583
Eubacteriales sp. HG3A.0087	4-allylcatechol sulfate	Benzoate Metabolism	0.08	1.73e-12	4.78e-11	8583
Clostridium sp. AT4 HG3A.0347	hyocholate	Secondary Bile Acid Metabolism	-0.08	1.74e-12	4.8e-11	8583
Lachnospiraceae sp. HG3A.0399	1-palmitoyl-2-dihomo-linolenoyl-GPC (16:0/20:3n3 or 6)*	Phosphatidylcholine (PC)	-0.08	1.74e-12	4.8e-11	8583
Eubacteriales sp. HG3A.0215	4-hydroxyhippurate	Benzoate Metabolism	-0.08	1.74e-12	4.8e-11	8583
Bifidobacterium adolescentis HG3A.0056	X - 16580	Uncharacterized molecules	-0.08	1.74e-12	4.8e-11	8583
Eubacteriales sp. HG3A.0857	glutarate (C5-DC)	Fatty Acid, Dicarboxylate	-0.08	1.74e-12	4.81e-11	8582
Eubacteriales sp. HG3A.0149	X - 23782	Uncharacterized molecules	0.08	1.74e-12	4.81e-11	8583
Eubacteriales sp. HG3A.0229	4-ethylphenylsulfate	Benzoate Metabolism	0.08	1.74e-12	4.81e-11	8583
Dorea formicigenerans HG3A.0006	sphingomyelin (d18:2/23:0, d18:1/23:1, d17:1/24:1)*	Sphingomyelins	-0.08	1.74e-12	4.81e-11	8583
Lachnospiraceae sp. HG3A.0399	isovalerylglycine	Leucine, Isoleucine and Valine Metabolism	0.08	1.75e-12	4.82e-11	8583
Oscillospiraceae sp. HG3A.0223	creatinine	Creatine Metabolism	0.08	1.75e-12	4.83e-11	8583
Eubacteriales sp. HG3A.0441	glutamate	Glutamate Metabolism	-0.08	1.75e-12	4.84e-11	8583
Blautia obeum HG3A.0001	3-hydroxy-2-ethylpropionate	Leucine, Isoleucine and Valine Metabolism	-0.08	1.75e-12	4.84e-11	8583
Eubacteriales sp. HG3A.0242	X - 13431	Uncharacterized molecules	0.08	1.76e-12	4.86e-11	8583
Intestinimonas massiliensis HG3A.0198	X - 24801	Uncharacterized molecules	-0.11	1.76e-12	4.87e-11	3811
Eubacteriales sp. HG3A.0083	bilirubin (Z,Z)	Hemoglobin and Porphyrin Metabolism	0.08	1.76e-12	4.87e-11	8583
Eubacteriales sp. HG3A.0369	4-ethylcatechol sulfate	Benzoate Metabolism	0.08	1.77e-12	4.88e-11	8583
Coprococcus comes HG3A.0016	X - 12726	Uncharacterized molecules	-0.08	1.77e-12	4.88e-11	8583
Coprococcus comes HG3A.0016	indolepropionate	Tryptophan Metabolism	-0.08	1.77e-12	4.89e-11	8583
Oscillospiraceae sp. HG3A.0210	X - 24736	Uncharacterized molecules	0.08	1.78e-12	4.9e-11	8583
Bacteria sp. HG3A.0483	X - 12830	Uncharacterized molecules	-0.08	1.78e-12	4.91e-11	8583
Eubacteriales sp. HG3A.0162	X - 11847	Uncharacterized molecules	0.09	1.78e-12	4.91e-11	5702
Eubacteriales sp. HG3A.0260	benzoylcarnitine*	Chemical	0.09	1.78e-12	4.91e-11	5702
Eubacteriales sp. HG3A.0229	1-myristoyl-2-arachidonoyl-GPC (14:0/20:4)*	Phosphatidylcholine (PC)	-0.08	1.78e-12	4.91e-11	8583
Oscillospiraceae sp. HG3A.0207	gamma-glutamylleucine	Gamma-glutamyl Amino Acid	-0.08	1.78e-12	4.92e-11	8583
Clostridia sp. HG3A.1053	1-palmitoyl-2-palmitoleoyl-GPC (16:0/16:1)*	Phosphatidylcholine (PC)	-0.08	1.78e-12	4.92e-11	8583
Eubacteriales sp. HG3A.0369	1-stearoyl-2-oleoyl-GPE (18:0/18:1)	Phosphatidylethanolamine (PE)	-0.08	1.78e-12	4.92e-11	8583
Streptococcus parasanguinis HG3A.0117	X - 17348	Uncharacterized molecules	0.08	1.78e-12	4.92e-11	8583
Eubacteriales sp. HG3A.0197	methylnaphthyl sulfate (2)*	Chemical	-0.08	1.79e-12	4.94e-11	8583
Bacteria sp. HG3A.0638	X - 12544	Uncharacterized molecules	0.08	1.79e-12	4.94e-11	8583
Allisonella histaminiformans HG3A.0332	indoleacetate	Tryptophan Metabolism	0.08	1.79e-12	4.94e-11	8583
Odoribacter splanchnicus HG3A.0041	tigloylglycine	Leucine, Isoleucine and Valine Metabolism	0.08	1.8e-12	4.96e-11	8583
Eubacteriales sp. HG3A.0136	X - 17301	Uncharacterized molecules	-0.09	1.8e-12	4.96e-11	6692
Eubacteriales sp. HG3A.0136	X - 12726	Uncharacterized molecules	0.08	1.8e-12	4.97e-11	8583
Oscillibacter sp. PEA192 HG3A.0021	glycolithocholate sulfate*	Secondary Bile Acid Metabolism	0.08	1.8e-12	4.97e-11	8583
Eubacteriales sp. HG3A.0409	X - 23587	Uncharacterized molecules	-0.08	1.81e-12	4.98e-11	8583
Blautia obeum HG3A.0001	X - 24295	Uncharacterized molecules	0.08	1.81e-12	4.99e-11	8583
Eubacteriales sp. HG3A.0162	glycolithocholate sulfate*	Secondary Bile Acid Metabolism	0.08	1.81e-12	4.99e-11	8583
Firmicutes sp. HG3A.0397	X - 21736	Uncharacterized molecules	-0.08	1.81e-12	4.99e-11	8583
Oscillospiraceae sp. HG3A.0223	sphingomyelin (d18:0/18:0, d19:0/17:0)*	Dihydrosphingomyelins	-0.08	1.81e-12	5e-11	8583
Faecalibacterium sp. HG3A.0042	11beta-hydroxyetiocholanolone glucuronide*	Androgenic Steroids	0.08	1.82e-12	5.01e-11	8583
Eubacteriales sp. HG3A.0568	4-acetylphenol sulfate	Benzoate Metabolism	0.08	1.82e-12	5.01e-11	8583
Oscillospiraceae sp. HG3A.0060	glycine conjugate of C10H14O2 (1)*	Partially Characterized Molecules	-0.08	1.82e-12	5.01e-11	8583
Alistipes senegalensis HG3A.0141	4-hydroxyglutamate	Glutamate Metabolism	-0.08	1.82e-12	5.01e-11	8583
Coprobacillus sp. HG3A.0022	N-stearoyl-sphinganine (d18:0/18:0)*	Dihydroceramides	0.08	1.82e-12	5.02e-11	8583
Eubacteriales sp. HG3A.0154	9,10-DiHOME	Fatty Acid, Dihydroxy	0.08	1.82e-12	5.02e-11	8583
Blautia massiliensis HG3A.0023	azelate (C9-DC)	Fatty Acid, Dicarboxylate	-0.08	1.83e-12	5.04e-11	8583
Eubacteriales sp. HG3A.0383	4-hydroxyphenylacetate	Phenylalanine Metabolism	-0.08	1.83e-12	5.05e-11	8583
Lachnospiraceae sp. HG3A.0399	4-acetylcatechol sulfate (1)	Food Component/Plant	0.08	1.83e-12	5.05e-11	8583
Eubacteriales sp. HG3A.0193	3-hydroxybutyrate (BHBA)	Ketone Bodies	0.08	1.84e-12	5.06e-11	8582
Oscillospiraceae sp. HG3A.0507	methyl glucopyranoside (alpha + beta)	Food Component/Plant	0.08	1.84e-12	5.06e-11	8583
Eubacteriales sp. HG3A.0136	3-hydroxyhippurate sulfate	Benzoate Metabolism	-0.08	1.84e-12	5.06e-11	8583
Eubacteriales sp. HG3A.0149	1-stearoyl-2-oleoyl-GPC (18:0/18:1)	Phosphatidylcholine (PC)	-0.08	1.84e-12	5.07e-11	8583
Methanobrevibacter smithii HG3A.0152	beta-sitosterol	Sterol	0.08	1.84e-12	5.07e-11	8583
Eubacterium sp. AM49-13BH HG3A.0251	mannose	Fructose, Mannose and Galactose Metabolism	-0.08	1.84e-12	5.07e-11	8582
Ruminococcus torques HG3A.0034	methyl glucopyranoside (alpha + beta)	Food Component/Plant	-0.08	1.84e-12	5.08e-11	8583
Eubacteriales sp. HG3A.0125	pregnenetriol disulfate*	Pregnenolone Steroids	-0.08	1.85e-12	5.1e-11	8583
Bifidobacterium adolescentis HG3A.0056	pregnanediol-3-glucuronide	Progestin Steroids	-0.08	1.86e-12	5.11e-11	8583
Anaerobutyricum hallii HG3A.0012	isobutyrylglycine	Leucine, Isoleucine and Valine Metabolism	-0.08	1.86e-12	5.12e-11	8583
Clostridium phoceensis HG3A.0014	S-methylmethionine	Methionine, Cysteine, SAM and Taurine Metabolism	-0.08	1.86e-12	5.12e-11	8583
Roseburia inulinivorans HG3A.0036	leucine	Leucine, Isoleucine and Valine Metabolism	0.08	1.86e-12	5.12e-11	8583
Eubacteriales sp. HG3A.0087	N-acetylphenylalanine	Phenylalanine Metabolism	-0.08	1.86e-12	5.12e-11	8583
Clostridiaceae sp. HG3A.0431	X - 15245	Uncharacterized molecules	0.08	1.86e-12	5.12e-11	8583
Dorea formicigenerans HG3A.0006	1-methylxanthine	Xanthine Metabolism	-0.08	1.86e-12	5.13e-11	8583
Clostridia sp. HG3A.1053	behenoyl dihydrosphingomyelin (d18:0/22:0)*	Dihydrosphingomyelins	-0.08	1.87e-12	5.14e-11	8583
Eubacteriales sp. HG3A.0781	metabolonic lactone sulfate	Partially Characterized Molecules	-0.08	1.87e-12	5.15e-11	8583
Eubacteriales sp. HG3A.0609	4-hydroxychlorothalonil	Chemical	0.08	1.87e-12	5.15e-11	8583
Eubacteriales sp. HG3A.0859	octadecanedioate (C18-DC)	Fatty Acid, Dicarboxylate	0.08	1.88e-12	5.17e-11	8583
Intestinimonas massiliensis HG3A.0198	quinolinate	Nicotinate and Nicotinamide Metabolism	-0.08	1.88e-12	5.18e-11	8583
Eubacteriales sp. HG3A.0087	arachidoylcarnitine (C20)*	Fatty Acid Metabolism (Acyl Carnitine, Long Chain Saturated)	0.08	1.88e-12	5.18e-11	8583
Eubacteriales sp. HG3A.0136	oxalate (ethanedioate)	Ascorbate and Aldarate Metabolism	0.08	1.88e-12	5.18e-11	8583
Clostridia sp. HG3A.0140	N-methyltaurine	Methionine, Cysteine, SAM and Taurine Metabolism	0.08	1.88e-12	5.18e-11	8582
Firmicutes sp. HG3A.0397	lactate	Glycolysis, Gluconeogenesis, and Pyruvate Metabolism	-0.08	1.88e-12	5.18e-11	8583
Collinsella aerofaciens HG3A.0019	5-methylthioadenosine (MTA)	Polyamine Metabolism	0.08	1.89e-12	5.19e-11	8583
Eubacteriales sp. HG3A.0128	4-methylcatechol sulfate	Benzoate Metabolism	-0.08	1.89e-12	5.2e-11	8583
Eubacteriales sp. HG3A.0242	X - 18886	Uncharacterized molecules	-0.08	1.89e-12	5.2e-11	8583
Bacteria sp. HG3A.0483	serine	Glycine, Serine and Threonine Metabolism	0.08	1.9e-12	5.21e-11	8583
Oscillospiraceae sp. HG3A.0072	androstenediol (3beta,17beta) monosulfate (2)	Androgenic Steroids	-0.08	1.9e-12	5.22e-11	8583
Lachnospiraceae sp. HG3A.0018	3-hydroxyhippurate sulfate	Benzoate Metabolism	0.08	1.9e-12	5.22e-11	8583
Eubacteriales sp. HG3A.0442	S-methylcysteine	Methionine, Cysteine, SAM and Taurine Metabolism	0.08	1.91e-12	5.24e-11	8583
Clostridium phoceensis HG3A.0014	1-stearoyl-2-arachidonoyl-GPE (18:0/20:4)	Phosphatidylethanolamine (PE)	0.08	1.91e-12	5.24e-11	8583
Eubacteriales sp. HG3A.0409	hydroxyasparagine**	Alanine and Aspartate Metabolism	-0.08	1.91e-12	5.25e-11	8583
Oscillospiraceae sp. HG3A.0072	N-formylanthranilic acid	Tryptophan Metabolism	0.08	1.92e-12	5.26e-11	8583
Eubacteriales sp. HG3A.0859	X - 17357	Uncharacterized molecules	-0.08	1.92e-12	5.26e-11	8583
Eubacteriales sp. HG3A.0577	isobutyrylglycine	Leucine, Isoleucine and Valine Metabolism	0.08	1.92e-12	5.27e-11	8583
Eubacteriales sp. HG3A.0197	X - 12117	Uncharacterized molecules	-0.08	1.92e-12	5.27e-11	8583
Oscillibacter sp. PEA192 HG3A.0021	phenyllactate (PLA)	Phenylalanine Metabolism	-0.08	1.92e-12	5.28e-11	8582
Alistipes communis HG3A.0064	1-palmitoyl-2-palmitoleoyl-GPC (16:0/16:1)*	Phosphatidylcholine (PC)	-0.08	1.92e-12	5.28e-11	8583
Eubacteriales sp. HG3A.0244	pregnenolone sulfate	Pregnenolone Steroids	0.08	1.93e-12	5.29e-11	8583
Oscillospiraceae sp. HG3A.0060	carnitine	Carnitine Metabolism	-0.08	1.93e-12	5.3e-11	8582
Eubacteriales sp. HG3A.0442	4-acetylphenol sulfate	Benzoate Metabolism	0.08	1.93e-12	5.31e-11	8583
Eubacteriales sp. HG3A.0193	4-hydroxyphenylacetoylcarnitine	Tyrosine Metabolism	-0.08	1.94e-12	5.32e-11	8583
Eubacteriales sp. HG3A.0260	X - 11483	Uncharacterized molecules	0.08	1.94e-12	5.32e-11	8583
Eubacteriales sp. HG3A.0118	X - 21736	Uncharacterized molecules	-0.08	1.94e-12	5.32e-11	8583
Blautia obeum HG3A.0009	X - 21736	Uncharacterized molecules	0.08	1.94e-12	5.33e-11	8583
Oscillospiraceae sp. HG3A.0223	tricosanoyl sphingomyelin (d18:1/23:0)*	Sphingomyelins	0.08	1.94e-12	5.34e-11	8583
Oscillospiraceae sp. HG3A.0210	1-palmitoyl-2-dihomo-linolenoyl-GPC (16:0/20:3n3 or 6)*	Phosphatidylcholine (PC)	-0.08	1.94e-12	5.34e-11	8583
Roseburia faecis HG3A.0058	phenol glucuronide	Tyrosine Metabolism	-0.08	1.94e-12	5.34e-11	8583
Eubacteriales sp. HG3A.0369	oleoyl-arachidonoyl-glycerol (18:1/20:4) [2]*	Diacylglycerol	-0.08	1.95e-12	5.34e-11	8583
Eubacteriales sp. HG3A.0128	glycochenodeoxycholate glucuronide (1)	Primary Bile Acid Metabolism	0.08	1.95e-12	5.35e-11	8583
Eubacteriales sp. HG3A.0450	1-(1-enyl-palmitoyl)-2-linoleoyl-GPC (P-16:0/18:2)*	Plasmalogen	0.08	1.95e-12	5.35e-11	8583
Bacteroides intestinalis HG3A.0265	phenylacetate	Phenylalanine Metabolism	0.08	1.95e-12	5.35e-11	8583
Lachnospiraceae sp. HG3A.0399	X - 21467	Uncharacterized molecules	-0.08	1.95e-12	5.36e-11	8583
Clostridium sp. HG3A.0050	4-methylcatechol sulfate	Benzoate Metabolism	-0.08	1.96e-12	5.37e-11	8583
Eubacteriales sp. HG3A.0600	glycine conjugate of C10H12O2*	Partially Characterized Molecules	-0.08	1.96e-12	5.38e-11	8583
Oscillospiraceae sp. HG3A.0210	X - 24556	Uncharacterized molecules	0.11	1.96e-12	5.38e-11	3811
Eubacteriales sp. HG3A.0316	3b-hydroxy-5-cholenoic acid	Secondary Bile Acid Metabolism	0.08	1.97e-12	5.39e-11	8583
Streptococcus parasanguinis HG3A.0117	phenylacetylcarnitine	Acetylated Peptides	-0.08	1.97e-12	5.39e-11	8583
Clostridium sp. HG3A.0050	lactate	Glycolysis, Gluconeogenesis, and Pyruvate Metabolism	0.08	1.97e-12	5.4e-11	8583
Eubacteriales sp. HG3A.0118	omeprazole	Drug - Gastrointestinal	-0.08	1.98e-12	5.44e-11	8583
Eubacteriales sp. HG3A.0331	azelate (C9-DC)	Fatty Acid, Dicarboxylate	0.08	1.98e-12	5.44e-11	8583
Eubacteriales sp. HG3A.0609	X - 15486	Uncharacterized molecules	-0.08	1.98e-12	5.44e-11	8583
Eubacteriales sp. HG3A.0197	3-hydroxy-2-ethylpropionate	Leucine, Isoleucine and Valine Metabolism	0.08	1.98e-12	5.44e-11	8583
Eubacteriales sp. HG3A.0443	taurolithocholate 3-sulfate	Secondary Bile Acid Metabolism	0.08	1.99e-12	5.47e-11	8583
Intestinibacillus sp. Marseille-P4005 HG3A.0168	7-methylguanine	Purine Metabolism, Guanine containing	0.08	2e-12	5.48e-11	8583
Eubacterium ramulus HG3A.0068	indoleacetate	Tryptophan Metabolism	-0.08	2e-12	5.48e-11	8583
Intestinibacillus sp. Marseille-P4005 HG3A.0168	phenyllactate (PLA)	Phenylalanine Metabolism	-0.08	2e-12	5.49e-11	8582
Lachnospiraceae sp. HG3A.0127	sphingomyelin (d18:1/20:1, d18:2/20:0)*	Sphingomyelins	0.08	2e-12	5.49e-11	8583
Clostridium sp. AT4 HG3A.0347	palmitate (16:0)	Long Chain Saturated Fatty Acid	0.08	2e-12	5.49e-11	8583
Eubacteriales sp. HG3A.0215	dihydroferulic acid sulfate	Food Component/Plant	-0.08	2.01e-12	5.5e-11	8583
Eubacteriales sp. HG3A.0136	glycerate	Glycolysis, Gluconeogenesis, and Pyruvate Metabolism	0.08	2.01e-12	5.5e-11	8582
Oscillospiraceae sp. HG3A.0437	1-(1-enyl-palmitoyl)-2-palmitoyl-GPC (P-16:0/16:0)*	Plasmalogen	0.08	2.01e-12	5.5e-11	8583
Oscillospiraceae sp. HG3A.0256	cysteinylglycine disulfide*	Glutathione Metabolism	0.08	2.02e-12	5.54e-11	8583
Eubacteriales sp. HG3A.0369	mannonate*	Food Component/Plant	-0.08	2.03e-12	5.55e-11	8582
Eubacteriales sp. HG3A.0568	3-methoxycatechol sulfate (2)	Benzoate Metabolism	0.08	2.03e-12	5.55e-11	8583
Bacteroides cellulosilyticus HG3A.0108	1-oleoyl-2-docosahexaenoyl-GPC (18:1/22:6)*	Phosphatidylcholine (PC)	0.08	2.03e-12	5.55e-11	8583
Firmicutes sp. HG3A.0398	X - 18899	Uncharacterized molecules	0.08	2.03e-12	5.56e-11	8583
Eubacteriales sp. HG3A.0087	N1-methyladenosine	Purine Metabolism, Adenine containing	-0.08	2.03e-12	5.57e-11	8583
Intestinibacillus sp. Marseille-P4005 HG3A.0168	methionine sulfoxide	Methionine, Cysteine, SAM and Taurine Metabolism	-0.08	2.03e-12	5.57e-11	8583
Eubacteriales sp. HG3A.0331	X - 19438	Uncharacterized molecules	-0.08	2.04e-12	5.57e-11	8583
Eubacteriales sp. HG3A.0162	N-acetylneuraminate	Aminosugar Metabolism	-0.08	2.04e-12	5.57e-11	8583
Eubacteriales sp. HG3A.0229	1-palmitoyl-2-arachidonoyl-GPE (16:0/20:4)*	Phosphatidylethanolamine (PE)	-0.08	2.04e-12	5.58e-11	8583
Eubacteriales sp. HG3A.0087	7-methylguanine	Purine Metabolism, Guanine containing	-0.08	2.04e-12	5.58e-11	8583
Oscillospiraceae sp. HG3A.0060	arabitol/xylitol	Pentose Metabolism	-0.08	2.04e-12	5.59e-11	8582
Eubacteriales sp. HG3A.0442	N-acetylglucosamine/N-acetylgalactosamine	Aminosugar Metabolism	-0.08	2.04e-12	5.59e-11	8583
Oscillospiraceae sp. HG3A.0207	1-(1-enyl-palmitoyl)-2-palmitoleoyl-GPC (P-16:0/16:1)*	Plasmalogen	0.08	2.04e-12	5.6e-11	8583
Odoribacter splanchnicus HG3A.0041	3-hydroxyhippurate sulfate	Benzoate Metabolism	-0.08	2.05e-12	5.6e-11	8583
Eubacteriales sp. HG3A.0125	methyl glucopyranoside (alpha + beta)	Food Component/Plant	0.08	2.05e-12	5.6e-11	8583
Eubacteriales sp. HG3A.0242	1-(1-enyl-palmitoyl)-2-palmitoleoyl-GPC (P-16:0/16:1)*	Plasmalogen	0.08	2.05e-12	5.6e-11	8583
Alistipes communis HG3A.0064	sphingomyelin (d18:1/25:0, d19:0/24:1, d20:1/23:0, d19:1/24:0)*	Sphingomyelins	0.08	2.05e-12	5.6e-11	8583
Eubacteriales sp. HG3A.0409	cis-3,4-methyleneheptanoylcarnitine	Fatty Acid Metabolism (Acyl Carnitine, Medium Chain)	-0.08	2.06e-12	5.63e-11	8583
Butyricicoccus sp. HG3A.0008	mannose	Fructose, Mannose and Galactose Metabolism	0.08	2.06e-12	5.64e-11	8582
Dorea formicigenerans HG3A.0006	glycerol	Glycerolipid Metabolism	0.08	2.06e-12	5.64e-11	8583
Eubacteriales sp. HG3A.0128	aspartate	Alanine and Aspartate Metabolism	0.08	2.06e-12	5.64e-11	8583
Blautia obeum HG3A.0001	cysteinylglycine disulfide*	Glutathione Metabolism	0.08	2.06e-12	5.64e-11	8583
Dorea formicigenerans HG3A.0006	octadecadienedioate (C18:2-DC)*	Fatty Acid, Dicarboxylate	-0.08	2.07e-12	5.66e-11	8583
Eubacteriales sp. HG3A.0600	asparagine	Alanine and Aspartate Metabolism	0.08	2.07e-12	5.67e-11	8583
Eubacteriales sp. HG3A.0381	N2,N5-diacetylornithine	Urea cycle; Arginine and Proline Metabolism	0.08	2.08e-12	5.68e-11	8583
Roseburia inulinivorans HG3A.0036	isoleucine	Leucine, Isoleucine and Valine Metabolism	0.08	2.08e-12	5.69e-11	8583
Oscillospiraceae sp. HG3A.0060	nicotinamide riboside	Nicotinate and Nicotinamide Metabolism	-0.08	2.08e-12	5.69e-11	8583
Oscillibacter sp. PEA192 HG3A.0021	4-acetylcatechol sulfate (1)	Food Component/Plant	-0.08	2.08e-12	5.69e-11	8583
Eubacteriales sp. HG3A.0128	X - 12726	Uncharacterized molecules	-0.08	2.08e-12	5.69e-11	8583
Intestinimonas massiliensis HG3A.0198	serine	Glycine, Serine and Threonine Metabolism	0.08	2.08e-12	5.7e-11	8583
Oscillospiraceae sp. HG3A.0223	sphingomyelin (d18:1/22:1, d18:2/22:0, d16:1/24:1)*	Sphingomyelins	0.08	2.09e-12	5.73e-11	8583
Oscillospiraceae sp. HG3A.0207	androstenediol (3beta,17beta) monosulfate (2)	Androgenic Steroids	-0.08	2.1e-12	5.73e-11	8583
Eubacteriales sp. HG3A.0577	3-phenylpropionate (hydrocinnamate)	Benzoate Metabolism	0.08	2.1e-12	5.73e-11	8583
Eubacteriales sp. HG3A.0242	2,3-dihydroxyisovalerate	Food Component/Plant	0.08	2.1e-12	5.74e-11	8582
Faecalibacterium sp. HG3A.0042	X - 21839	Uncharacterized molecules	0.08	2.1e-12	5.74e-11	8583
Fusicatenibacter saccharivorans HG3A.0004	3-hydroxypyridine sulfate	Chemical	-0.08	2.1e-12	5.75e-11	8583
Bifidobacterium adolescentis HG3A.0056	tartarate	Food Component/Plant	-0.08	2.1e-12	5.75e-11	8583
Alistipes communis HG3A.0064	5-hydroxylysine	Lysine Metabolism	-0.08	2.11e-12	5.76e-11	8583
Clostridiaceae sp. HG3A.0431	3-hydroxycotinine glucuronide	Tobacco Metabolite	0.08	2.11e-12	5.77e-11	8583
Oscillospiraceae sp. HG3A.0507	lactosyl-N-palmitoyl-sphingosine (d18:1/16:0)	Lactosylceramides (LCER)	0.08	2.11e-12	5.77e-11	8583
Eubacteriales sp. HG3A.0269	arachidoylcarnitine (C20)*	Fatty Acid Metabolism (Acyl Carnitine, Long Chain Saturated)	0.08	2.13e-12	5.81e-11	8583
Eubacteriales sp. HG3A.0244	5-hydroxy-2-methylpyridine sulfate	Chemical	0.08	2.14e-12	5.85e-11	8583
Eubacteriales sp. HG3A.0331	glucuronide of piperine metabolite C17H21NO3 (3)*	Food Component/Plant	-0.08	2.15e-12	5.86e-11	8583
Eubacteriales sp. HG3A.0441	X - 24475	Uncharacterized molecules	0.08	2.15e-12	5.88e-11	8583
Clostridium sp. HG3A.0050	isoursodeoxycholate	Secondary Bile Acid Metabolism	0.08	2.16e-12	5.89e-11	8583
Eubacteriales sp. HG3A.0260	X - 17357	Uncharacterized molecules	-0.08	2.16e-12	5.89e-11	8583
Eubacteriales sp. HG3A.0162	X - 12127	Uncharacterized molecules	-0.08	2.16e-12	5.9e-11	8583
Bacteria sp. HG3A.0483	S-methylcysteine	Methionine, Cysteine, SAM and Taurine Metabolism	0.08	2.16e-12	5.91e-11	8583
Eubacteriales sp. HG3A.0197	X - 12283	Uncharacterized molecules	0.08	2.17e-12	5.91e-11	8583
Collinsella aerofaciens HG3A.0019	X - 12410	Uncharacterized molecules	-0.08	2.17e-12	5.92e-11	8583
Eubacteriales sp. HG3A.0229	1-palmitoyl-2-arachidonoyl-GPI (16:0/20:4)*	Phosphatidylinositol (PI)	-0.08	2.18e-12	5.94e-11	8583
Clostridia sp. HG3A.0385	4-hydroxyhippurate	Benzoate Metabolism	-0.08	2.18e-12	5.94e-11	8583
Coprococcus comes HG3A.0016	taurolithocholate 3-sulfate	Secondary Bile Acid Metabolism	-0.08	2.19e-12	5.96e-11	8583
Bacteria sp. HG3A.0483	Urolithin B glucuronide	Bacterial/Fungal	0.11	2.19e-12	5.97e-11	3811
Bifidobacterium adolescentis HG3A.0056	oxalate (ethanedioate)	Ascorbate and Aldarate Metabolism	-0.08	2.19e-12	5.97e-11	8583
Limosilactobacillus mucosae HG3A.0953	2-methoxyhydroquinone sulfate (1)	Benzoate Metabolism	0.08	2.19e-12	5.97e-11	8583
Dorea sp. AF36-15AT HG3A.0052	X - 11632	Uncharacterized molecules	0.08	2.19e-12	5.98e-11	8583
Blautia massiliensis HG3A.0023	X - 25433	Uncharacterized molecules	0.08	2.19e-12	5.99e-11	8583
Firmicutes sp. HG3A.0398	X - 12707	Uncharacterized molecules	0.08	2.2e-12	6e-11	8583
Oscillibacter sp. PEA192 HG3A.0021	tetrahydrocortisol glucuronide	Corticosteroids	0.08	2.2e-12	6e-11	8583
Eubacteriales sp. HG3A.0242	X - 24473	Uncharacterized molecules	0.08	2.21e-12	6.01e-11	8583
Lachnospiraceae sp. HG3A.0127	X - 15486	Uncharacterized molecules	-0.08	2.21e-12	6.02e-11	8583
Butyricicoccus sp. HG3A.0008	resveratrol disulfate (2)*	Food Component/Plant	0.08	2.21e-12	6.03e-11	8583
Eubacteriales sp. HG3A.0118	5alpha-androstan-3alpha,17alpha-diol monosulfate	Androgenic Steroids	0.08	2.21e-12	6.03e-11	8583
Oscillospiraceae sp. HG3A.0207	N-acetylphenylalanine	Phenylalanine Metabolism	-0.08	2.21e-12	6.04e-11	8583
Eubacteriales sp. HG3A.0568	glutamate	Glutamate Metabolism	-0.08	2.22e-12	6.04e-11	8583
Blautia obeum HG3A.0001	citraconate/glutaconate	TCA Cycle	-0.08	2.22e-12	6.05e-11	8582
Eubacteriales sp. HG3A.0609	metabolonic lactone sulfate	Partially Characterized Molecules	-0.08	2.22e-12	6.05e-11	8583
Clostridiaceae sp. HG3A.0431	X - 12117	Uncharacterized molecules	0.08	2.22e-12	6.05e-11	8583
Oscillospiraceae sp. HG3A.0256	X - 11849	Uncharacterized molecules	-0.08	2.22e-12	6.05e-11	8583
Eubacteriales sp. HG3A.0087	pentose acid*	Partially Characterized Molecules	0.08	2.23e-12	6.09e-11	8582
Coprobacillus sp. HG3A.0022	X - 23787	Uncharacterized molecules	0.08	2.23e-12	6.09e-11	8583
Oscillibacter sp. PEA192 HG3A.0021	N-methyltaurine	Methionine, Cysteine, SAM and Taurine Metabolism	-0.08	2.24e-12	6.09e-11	8582
Eubacteriales sp. HG3A.0100	5alpha-pregnan-3beta,20beta-diol monosulfate (1)	Progestin Steroids	0.08	2.24e-12	6.11e-11	8583
Clostridiaceae sp. HG3A.0431	chenodeoxycholic acid sulfate (1)	Primary Bile Acid Metabolism	0.11	2.24e-12	6.11e-11	3811
Eubacteriales sp. HG3A.0162	docosahexaenoate (DHA; 22:6n3)	Long Chain Polyunsaturated Fatty Acid (n3 and n6)	0.08	2.25e-12	6.12e-11	8583
Eubacteriales sp. HG3A.0118	X - 17325	Uncharacterized molecules	0.08	2.25e-12	6.12e-11	8583
Eubacteriales sp. HG3A.0100	stearoylcholine*	Fatty Acid Metabolism (Acyl Choline)	0.08	2.25e-12	6.13e-11	8583
Oscillospiraceae sp. HG3A.0223	S-methylmethionine	Methionine, Cysteine, SAM and Taurine Metabolism	0.08	2.25e-12	6.14e-11	8583
Dorea formicigenerans HG3A.0006	X - 13507	Uncharacterized molecules	-0.08	2.26e-12	6.15e-11	8583
Clostridiaceae sp. HG3A.0431	oleoyl-linoleoyl-glycerol (18:1/18:2) [1]	Diacylglycerol	0.08	2.26e-12	6.15e-11	8583
Clostridia sp. HG3A.1053	glycine conjugate of C10H14O2 (1)*	Partially Characterized Molecules	-0.08	2.27e-12	6.19e-11	8583
Eubacteriales sp. HG3A.0128	lactosyl-N-nervonoyl-sphingosine (d18:1/24:1)*	Lactosylceramides (LCER)	-0.08	2.28e-12	6.2e-11	8583
Eubacteriales sp. HG3A.0154	isovalerylglycine	Leucine, Isoleucine and Valine Metabolism	0.08	2.28e-12	6.2e-11	8583
Eubacteriales sp. HG3A.0083	tetrahydrocortisone glucuronide (5)	Corticosteroids	-0.08	2.28e-12	6.2e-11	8583
Eubacteriales sp. HG3A.0229	propionylglycine	Fatty Acid Metabolism (also BCAA Metabolism)	0.08	2.29e-12	6.23e-11	8583
Eubacteriales sp. HG3A.0577	cis-3,4-methyleneheptanoylcarnitine	Fatty Acid Metabolism (Acyl Carnitine, Medium Chain)	-0.08	2.29e-12	6.23e-11	8583
Clostridium sp. TM06-18 HG3A.0048	benzoylcarnitine*	Chemical	-0.09	2.29e-12	6.24e-11	5702
Eubacteriales sp. HG3A.0443	sphingomyelin (d18:2/23:0, d18:1/23:1, d17:1/24:1)*	Sphingomyelins	0.08	2.29e-12	6.24e-11	8583
Oscillospiraceae sp. HG3A.0207	histidine betaine (hercynine)*	Food Component/Plant	0.08	2.3e-12	6.25e-11	8583
Clostridium sp. TF06-15AC HG3A.0032	X - 12456	Uncharacterized molecules	0.08	2.3e-12	6.26e-11	8583
Eubacteriales sp. HG3A.0450	X - 22834	Uncharacterized molecules	-0.08	2.31e-12	6.27e-11	8583
Bacteria sp. HG3A.0483	lactate	Glycolysis, Gluconeogenesis, and Pyruvate Metabolism	-0.08	2.32e-12	6.3e-11	8583
Oscillospiraceae sp. HG3A.0207	pregnenetriol disulfate*	Pregnenolone Steroids	-0.08	2.32e-12	6.31e-11	8583
Eubacteriales sp. HG3A.0118	cystine	Methionine, Cysteine, SAM and Taurine Metabolism	-0.08	2.32e-12	6.31e-11	8583
Blautia massiliensis HG3A.0023	N1-methyladenosine	Purine Metabolism, Adenine containing	0.08	2.33e-12	6.35e-11	8583
Bacteroides cellulosilyticus HG3A.0108	epiandrosterone sulfate	Androgenic Steroids	0.08	2.34e-12	6.35e-11	8583
Lachnospiraceae sp. HG3A.0127	X - 21467	Uncharacterized molecules	-0.08	2.35e-12	6.39e-11	8583
Eubacteriales sp. HG3A.0441	gamma-glutamylisoleucine*	Gamma-glutamyl Amino Acid	-0.08	2.35e-12	6.39e-11	8583
Coprobacillus sp. HG3A.0022	ethyl glucuronide	Chemical	0.08	2.35e-12	6.4e-11	8583
Firmicutes sp. HG3A.0397	sphingomyelin (d18:0/20:0, d16:0/22:0)*	Dihydrosphingomyelins	-0.08	2.36e-12	6.41e-11	8583
Clostridium sp. AT4 HG3A.0347	cis-3,4-methyleneheptanoylcarnitine	Fatty Acid Metabolism (Acyl Carnitine, Medium Chain)	0.08	2.36e-12	6.42e-11	8583
Eubacteriales sp. HG3A.0331	octadecadienedioate (C18:2-DC)*	Fatty Acid, Dicarboxylate	0.08	2.37e-12	6.44e-11	8583
Eubacteriales sp. HG3A.0100	X - 21441	Uncharacterized molecules	-0.08	2.37e-12	6.44e-11	8583
Anaerostipes hadrus HG3A.0003	succinoyltaurine	Methionine, Cysteine, SAM and Taurine Metabolism	0.08	2.37e-12	6.44e-11	8582
Clostridiaceae sp. HG3A.0431	X - 25520	Uncharacterized molecules	-0.08	2.37e-12	6.44e-11	8583
Faecalibacterium prausnitzii HG3A.0010	indole-3-carboxylate	Tryptophan Metabolism	-0.08	2.38e-12	6.45e-11	8583
Eubacteriales sp. HG3A.0118	creatine	Creatine Metabolism	-0.08	2.38e-12	6.46e-11	8583
Roseburia faecis HG3A.0058	taurolithocholate 3-sulfate	Secondary Bile Acid Metabolism	-0.08	2.38e-12	6.47e-11	8583
Oscillospiraceae sp. HG3A.0210	heneicosapentaenoate (21:5n3)	Long Chain Polyunsaturated Fatty Acid (n3 and n6)	0.08	2.39e-12	6.5e-11	8583
Eubacteriales sp. HG3A.0311	docosatrienoate (22:3n6)*	Long Chain Polyunsaturated Fatty Acid (n3 and n6)	-0.08	2.4e-12	6.52e-11	8583
Roseburia inulinivorans HG3A.0036	X - 21285	Uncharacterized molecules	0.08	2.4e-12	6.52e-11	8583
Oscillospiraceae sp. HG3A.0223	X - 24812	Uncharacterized molecules	-0.08	2.4e-12	6.52e-11	8583
Clostridium sp. HG3A.0050	1-(1-enyl-palmitoyl)-2-linoleoyl-GPC (P-16:0/18:2)*	Plasmalogen	-0.08	2.4e-12	6.52e-11	8583
Dorea sp. AF24-7LB HG3A.0086	X - 23662	Uncharacterized molecules	0.08	2.4e-12	6.52e-11	8583
Collinsella aerofaciens HG3A.0019	pyridoxate	Vitamin B6 Metabolism	-0.08	2.41e-12	6.54e-11	8583
Roseburia faecis HG3A.0058	5-acetylamino-6-amino-3-methyluracil	Xanthine Metabolism	0.08	2.41e-12	6.55e-11	8582
Collinsella aerofaciens HG3A.0019	1-palmitoyl-2-arachidonoyl-GPE (16:0/20:4)*	Phosphatidylethanolamine (PE)	0.08	2.41e-12	6.55e-11	8583
Eubacteriales sp. HG3A.0193	tartronate (hydroxymalonate)	Food Component/Plant	0.08	2.43e-12	6.59e-11	8583
Eubacteriales sp. HG3A.0442	carnitine	Carnitine Metabolism	-0.08	2.43e-12	6.6e-11	8582
Collinsella aerofaciens HG3A.0019	1-lignoceroyl-GPC (24:0)	Lysophospholipid	-0.08	2.43e-12	6.6e-11	8583
Eubacteriales sp. HG3A.0118	indoleacetoylcarnitine*	Tryptophan Metabolism	0.09	2.43e-12	6.6e-11	5702
Eubacteriales sp. HG3A.0781	pregnanediol-3-glucuronide	Progestin Steroids	0.08	2.44e-12	6.62e-11	8583
Eubacterium sp. AM49-13BH HG3A.0251	(2,4 or 2,5)-dimethylphenol sulfate	Food Component/Plant	-0.08	2.45e-12	6.65e-11	8583
Oscillospiraceae sp. HG3A.0507	taurodeoxycholic acid 3-sulfate	Secondary Bile Acid Metabolism	-0.08	2.45e-12	6.66e-11	8583
Eubacteriales sp. HG3A.0193	methyl glucopyranoside (alpha + beta)	Food Component/Plant	0.08	2.46e-12	6.67e-11	8583
Ruminococcus torques HG3A.0034	X - 25523	Uncharacterized molecules	-0.08	2.46e-12	6.67e-11	8583
Eubacteriales sp. HG3A.0215	isobutyrylglycine	Leucine, Isoleucine and Valine Metabolism	0.08	2.46e-12	6.67e-11	8583
Intestinibacillus sp. Marseille-P4005 HG3A.0168	tetrahydrocortisone glucuronide (5)	Corticosteroids	0.08	2.47e-12	6.69e-11	8583
Eubacteriales sp. HG3A.0859	imidazole propionate	Histidine Metabolism	-0.08	2.47e-12	6.69e-11	8583
Bacteria sp. HG3A.0483	glycodeoxycholate 3-sulfate	Secondary Bile Acid Metabolism	-0.08	2.47e-12	6.69e-11	8583
Oscillibacter sp. PEA192 HG3A.0021	sphingomyelin (d18:2/23:1)*	Sphingomyelins	-0.08	2.47e-12	6.7e-11	8583
Eubacteriales sp. HG3A.0162	lactosyl-N-palmitoyl-sphingosine (d18:1/16:0)	Lactosylceramides (LCER)	0.08	2.47e-12	6.7e-11	8583
Eubacteriales sp. HG3A.0154	glucuronide of piperine metabolite C17H21NO3 (3)*	Food Component/Plant	-0.08	2.49e-12	6.74e-11	8583
Eubacteriales sp. HG3A.0083	X - 13684	Uncharacterized molecules	-0.08	2.49e-12	6.74e-11	8583
Eubacteriales sp. HG3A.0125	N-formylanthranilic acid	Tryptophan Metabolism	0.08	2.49e-12	6.75e-11	8583
Streptococcus parasanguinis HG3A.0117	4-hydroxyphenylacetate	Phenylalanine Metabolism	0.08	2.49e-12	6.75e-11	8583
Eubacteriales sp. HG3A.0600	1,2-dilinoleoyl-GPC (18:2/18:2)	Phosphatidylcholine (PC)	0.08	2.49e-12	6.76e-11	8583
Oscillospiraceae sp. HG3A.0507	1,2-dilinoleoyl-GPC (18:2/18:2)	Phosphatidylcholine (PC)	0.08	2.5e-12	6.76e-11	8583
Eubacteriales sp. HG3A.0244	perfluorooctanesulfonate (PFOS)	Chemical	0.08	2.5e-12	6.78e-11	8583
Eubacteriales sp. HG3A.0162	glycerol	Glycerolipid Metabolism	-0.08	2.5e-12	6.78e-11	8583
Blautia massiliensis HG3A.0023	pregnenetriol disulfate*	Pregnenolone Steroids	0.08	2.5e-12	6.79e-11	8583
Anaerobutyricum hallii HG3A.0012	cis-3,4-methyleneheptanoylglycine	Fatty Acid Metabolism (Acyl Glycine)	0.08	2.51e-12	6.79e-11	8583
Dorea sp. AF36-15AT HG3A.0052	1-stearoyl-2-arachidonoyl-GPC (18:0/20:4)	Phosphatidylcholine (PC)	0.08	2.52e-12	6.82e-11	8583
Eubacteriales sp. HG3A.0269	sphingomyelin (d18:0/20:0, d16:0/22:0)*	Dihydrosphingomyelins	-0.08	2.52e-12	6.83e-11	8583
Roseburia inulinivorans HG3A.0036	X - 24588	Uncharacterized molecules	0.08	2.53e-12	6.84e-11	8583
Alistipes senegalensis HG3A.0141	1-oleoyl-GPC (18:1)	Lysophospholipid	0.08	2.53e-12	6.85e-11	8583
Eubacteriales sp. HG3A.0125	4-allylcatechol sulfate	Benzoate Metabolism	0.08	2.53e-12	6.85e-11	8583
Eubacteriales sp. HG3A.0369	5alpha-pregnan-3beta,20alpha-diol disulfate	Progestin Steroids	0.08	2.53e-12	6.86e-11	8583
Bifidobacterium adolescentis HG3A.0056	5alpha-androstan-3beta,17alpha-diol disulfate	Androgenic Steroids	-0.08	2.54e-12	6.87e-11	8583
Dorea sp. AF36-15AT HG3A.0052	gamma-glutamylisoleucine*	Gamma-glutamyl Amino Acid	0.08	2.54e-12	6.88e-11	8583
Eubacteriales sp. HG3A.0514	2-acetamidophenol sulfate	Food Component/Plant	0.08	2.54e-12	6.88e-11	8583
Ruminococcus sp. HG3A.0487	X - 12851	Uncharacterized molecules	-0.08	2.54e-12	6.88e-11	8583
Eubacteriales sp. HG3A.0443	1-palmitoleoylglycerol (16:1)*	Monoacylglycerol	-0.08	2.54e-12	6.89e-11	8583
Clostridium sp. AT4 HG3A.0347	alpha-ketobutyrate	Methionine, Cysteine, SAM and Taurine Metabolism	0.08	2.55e-12	6.9e-11	8582
Oscillospiraceae sp. HG3A.0130	androstenediol (3beta,17beta) monosulfate (2)	Androgenic Steroids	0.08	2.55e-12	6.92e-11	8583
Blautia massiliensis HG3A.0023	N-palmitoyl-sphinganine (d18:0/16:0)	Dihydroceramides	0.08	2.56e-12	6.92e-11	8583
Eubacteriales sp. HG3A.0087	deoxycholic acid glucuronide	Secondary Bile Acid Metabolism	-0.08	2.56e-12	6.92e-11	8583
Eubacteriales sp. HG3A.0383	pentose acid*	Partially Characterized Molecules	0.08	2.56e-12	6.93e-11	8582
Clostridiaceae sp. HG3A.0491	methyl glucopyranoside (alpha + beta)	Food Component/Plant	-0.08	2.57e-12	6.95e-11	8583
Blautia massiliensis HG3A.0023	X - 14056	Uncharacterized molecules	0.08	2.57e-12	6.96e-11	8583
Oscillospiraceae sp. HG3A.0060	4-allylcatechol sulfate	Benzoate Metabolism	0.08	2.58e-12	6.97e-11	8583
Anaerotruncus massiliensis HG3A.0460	X - 12543	Uncharacterized molecules	-0.11	2.58e-12	6.99e-11	3811
Bacteria sp. HG3A.0483	N-methyltaurine	Methionine, Cysteine, SAM and Taurine Metabolism	0.08	2.59e-12	7e-11	8582
Alistipes communis HG3A.0064	glutamate	Glutamate Metabolism	-0.08	2.59e-12	7e-11	8583
Dorea sp. AF36-15AT HG3A.0052	betaine	Glycine, Serine and Threonine Metabolism	-0.08	2.59e-12	7.01e-11	8583
Oscillospiraceae sp. HG3A.0210	(2,4 or 2,5)-dimethylphenol sulfate	Food Component/Plant	-0.08	2.59e-12	7.01e-11	8583
Alistipes shahii HG3A.0054	3-methyladipate	Fatty Acid, Dicarboxylate	0.08	2.6e-12	7.03e-11	8582
Eubacteriales sp. HG3A.0125	X - 25790	Uncharacterized molecules	0.08	2.6e-12	7.05e-11	8583
Clostridia sp. HG3A.0385	1-cerotoyl-GPC (26:0)*	Lysophospholipid	0.08	2.61e-12	7.05e-11	8583
Ruminococcus torques HG3A.0034	xanthurenate	Tryptophan Metabolism	0.08	2.61e-12	7.06e-11	8583
Eubacteriales sp. HG3A.0162	N-acetylphenylalanine	Phenylalanine Metabolism	-0.08	2.61e-12	7.06e-11	8583
Oscillospiraceae sp. HG3A.0060	X - 12127	Uncharacterized molecules	-0.08	2.61e-12	7.07e-11	8583
Clostridiaceae sp. HG3A.0431	glycohyocholate	Secondary Bile Acid Metabolism	-0.08	2.61e-12	7.07e-11	8583
Oscillospiraceae sp. HG3A.0060	maleate	Fatty Acid, Dicarboxylate	-0.08	2.61e-12	7.07e-11	8582
Streptococcus salivarius HG3A.0071	beta-cryptoxanthin	Vitamin A Metabolism	-0.08	2.62e-12	7.07e-11	8583
Eubacteriales sp. HG3A.0443	X - 15461	Uncharacterized molecules	-0.08	2.62e-12	7.08e-11	8583
Eubacteriales sp. HG3A.0215	2-O-methylascorbic acid	Ascorbate and Aldarate Metabolism	-0.08	2.62e-12	7.08e-11	8583
Eubacteriales sp. HG3A.0600	9,10-DiHOME	Fatty Acid, Dihydroxy	0.08	2.62e-12	7.09e-11	8583
Eubacteriales sp. HG3A.0215	glutamine	Glutamate Metabolism	0.08	2.62e-12	7.1e-11	8583
Roseburia inulinivorans HG3A.0036	X - 11299	Uncharacterized molecules	-0.08	2.63e-12	7.1e-11	8583
Anaerobutyricum hallii HG3A.0012	gentisate	Tyrosine Metabolism	-0.08	2.63e-12	7.11e-11	8583
Eubacteriales sp. HG3A.0083	X - 18887	Uncharacterized molecules	0.08	2.63e-12	7.12e-11	8583
Streptococcus salivarius HG3A.0071	palmitoyl sphingomyelin (d18:1/16:0)	Sphingomyelins	-0.08	2.63e-12	7.12e-11	8583
Blautia sp. SG-772 HG3A.0063	X - 17438	Uncharacterized molecules	-0.08	2.63e-12	7.12e-11	8583
Clostridium sp. AT4 HG3A.0347	phenylacetylcarnitine	Acetylated Peptides	-0.08	2.64e-12	7.14e-11	8583
Firmicutes sp. HG3A.0397	pyruvate	Glycolysis, Gluconeogenesis, and Pyruvate Metabolism	-0.08	2.65e-12	7.16e-11	8582
Oscillospiraceae sp. HG3A.0210	1-(1-enyl-palmitoyl)-2-linoleoyl-GPE (P-16:0/18:2)*	Plasmalogen	0.08	2.66e-12	7.18e-11	8583
Intestinibacillus sp. Marseille-P4005 HG3A.0168	tryptophan betaine	Tryptophan Metabolism	-0.08	2.66e-12	7.18e-11	8583
Intestinibacillus sp. Marseille-P4005 HG3A.0168	1-palmitoleoyl-GPC (16:1)*	Lysophospholipid	0.08	2.66e-12	7.18e-11	8583
Eubacteriales sp. HG3A.0087	catechol sulfate	Benzoate Metabolism	0.08	2.66e-12	7.18e-11	8583
Eubacteriales sp. HG3A.0242	cysteine sulfinic acid	Methionine, Cysteine, SAM and Taurine Metabolism	-0.08	2.66e-12	7.19e-11	8583
Firmicutes sp. HG3A.0398	norcotinine	Tobacco Metabolite	-0.08	2.66e-12	7.2e-11	8583
Clostridium sp. HG3A.0050	glycoursodeoxycholic acid sulfate (1)	Secondary Bile Acid Metabolism	0.08	2.67e-12	7.21e-11	8583
Collinsella intestinalis HG3A.0802	1-stearoyl-2-oleoyl-GPE (18:0/18:1)	Phosphatidylethanolamine (PE)	0.08	2.67e-12	7.22e-11	8583
Eubacteriales sp. HG3A.0381	X - 26111	Uncharacterized molecules	0.08	2.67e-12	7.22e-11	8583
Methanobrevibacter smithii HG3A.0152	xanthine	Purine Metabolism, (Hypo)Xanthine/Inosine containing	-0.08	2.68e-12	7.23e-11	8582
Eubacteriales sp. HG3A.0857	1-lignoceroyl-GPC (24:0)	Lysophospholipid	0.08	2.68e-12	7.24e-11	8583
Eubacteriales sp. HG3A.0118	cysteinylglycine disulfide*	Glutathione Metabolism	-0.08	2.68e-12	7.24e-11	8583
Eubacteriales sp. HG3A.0383	X - 24410	Uncharacterized molecules	-0.11	2.7e-12	7.29e-11	3811
Odoribacter splanchnicus HG3A.0041	glucose	Glycolysis, Gluconeogenesis, and Pyruvate Metabolism	-0.08	2.7e-12	7.29e-11	8582
Eubacteriales sp. HG3A.0242	X - 24518	Uncharacterized molecules	-0.11	2.7e-12	7.3e-11	3811
Eubacteriales sp. HG3A.0100	palmitoyl dihydrosphingomyelin (d18:0/16:0)*	Dihydrosphingomyelins	0.08	2.7e-12	7.3e-11	8583
Oscillibacter sp. PEA192 HG3A.0021	1-palmitoyl-GPG (16:0)*	Lysophospholipid	0.08	2.7e-12	7.3e-11	8583
Eubacteriales sp. HG3A.1445	indole-3-carboxylate	Tryptophan Metabolism	0.08	2.71e-12	7.31e-11	8583
Ruminococcus champanellensis HG3A.0716	X - 15461	Uncharacterized molecules	-0.08	2.72e-12	7.34e-11	8583
Eubacteriales sp. HG3A.0609	N-stearoyl-sphingosine (d18:1/18:0)*	Ceramides	-0.08	2.72e-12	7.34e-11	8583
Eubacteriales sp. HG3A.0269	glutamine	Glutamate Metabolism	0.08	2.73e-12	7.36e-11	8583
Oscillospiraceae sp. HG3A.0207	theanine	Food Component/Plant	0.08	2.74e-12	7.4e-11	8583
Dorea longicatena HG3A.0039	1-palmitoyl-2-arachidonoyl-GPI (16:0/20:4)*	Phosphatidylinositol (PI)	0.08	2.75e-12	7.42e-11	8583
Fusicatenibacter saccharivorans HG3A.0004	N2,N2-dimethylguanosine	Purine Metabolism, Guanine containing	0.08	2.76e-12	7.44e-11	8583
Anaerostipes hadrus HG3A.0003	1-(1-enyl-palmitoyl)-2-linoleoyl-GPE (P-16:0/18:2)*	Plasmalogen	-0.08	2.76e-12	7.44e-11	8583
Eubacteriales sp. HG3A.0269	5alpha-pregnan-3beta,20beta-diol monosulfate (1)	Progestin Steroids	0.08	2.76e-12	7.45e-11	8583
Oscillospiraceae sp. HG3A.0072	N2,N5-diacetylornithine	Urea cycle; Arginine and Proline Metabolism	0.08	2.77e-12	7.46e-11	8583
Eubacterium sp. AM49-13BH HG3A.0251	sphingomyelin (d18:1/22:1, d18:2/22:0, d16:1/24:1)*	Sphingomyelins	0.08	2.77e-12	7.46e-11	8583
Oscillospiraceae sp. HG3A.0223	cystine	Methionine, Cysteine, SAM and Taurine Metabolism	-0.08	2.77e-12	7.46e-11	8583
Eubacteriales sp. HG3A.0311	oxalate (ethanedioate)	Ascorbate and Aldarate Metabolism	0.08	2.77e-12	7.47e-11	8583
Anaerotruncus massiliensis HG3A.0460	dihydroferulic acid sulfate	Food Component/Plant	-0.08	2.77e-12	7.47e-11	8583
Eubacteriales sp. HG3A.0197	lactate	Glycolysis, Gluconeogenesis, and Pyruvate Metabolism	-0.08	2.78e-12	7.49e-11	8583
Clostridia sp. HG3A.0140	2-ethylphenylsulfate	Benzoate Metabolism	-0.08	2.78e-12	7.5e-11	8583
Roseburia faecis HG3A.0058	phenol sulfate	Tyrosine Metabolism	-0.08	2.79e-12	7.53e-11	8583
Oscillibacter sp. HG3A.0245	X - 25419	Uncharacterized molecules	0.08	2.79e-12	7.53e-11	8583
Eubacteriales sp. HG3A.0118	N4-acetylcytidine	Pyrimidine Metabolism, Cytidine containing	-0.08	2.8e-12	7.56e-11	8583
Eubacteriales sp. HG3A.0311	2-ethylphenylsulfate	Benzoate Metabolism	-0.08	2.81e-12	7.57e-11	8583
Firmicutes sp. HG3A.0397	ribitol	Pentose Metabolism	-0.08	2.81e-12	7.57e-11	8582
Eubacteriales sp. HG3A.0383	N,N-dimethyl-5-aminovalerate	Lysine Metabolism	0.09	2.81e-12	7.57e-11	6692
Firmicutes sp. HG3A.0398	tigloylglycine	Leucine, Isoleucine and Valine Metabolism	0.08	2.81e-12	7.58e-11	8583
Eubacteriales sp. HG3A.0162	N-acetyl-2-aminoadipate	Lysine Metabolism	-0.08	2.81e-12	7.58e-11	8583
Eubacteriales sp. HG3A.0154	glycine conjugate of C10H12O2*	Partially Characterized Molecules	-0.08	2.82e-12	7.59e-11	8583
Butyricicoccus sp. HG3A.0008	X - 12830	Uncharacterized molecules	0.08	2.84e-12	7.65e-11	8583
Eubacteriales sp. HG3A.0215	N2,N5-diacetylornithine	Urea cycle; Arginine and Proline Metabolism	0.08	2.84e-12	7.66e-11	8583
Eubacteriales sp. HG3A.0125	dodecanedioate (C12-DC)	Fatty Acid, Dicarboxylate	0.08	2.86e-12	7.7e-11	8583
Anaerotruncus massiliensis HG3A.0460	5-hydroxyindole sulfate	Tryptophan Metabolism	0.08	2.87e-12	7.71e-11	8583
Eubacteriales sp. HG3A.0149	tricosanoyl sphingomyelin (d18:1/23:0)*	Sphingomyelins	0.08	2.87e-12	7.73e-11	8583
Eubacteriales sp. HG3A.0162	cis-3,4-methyleneheptanoate	Fatty Acid, Branched	-0.08	2.88e-12	7.74e-11	8583
Clostridia sp. HG3A.0385	phenylalanine	Phenylalanine Metabolism	-0.08	2.88e-12	7.76e-11	8583
Oscillospiraceae sp. HG3A.0060	asparagine	Alanine and Aspartate Metabolism	0.08	2.89e-12	7.78e-11	8583
Eubacteriales sp. HG3A.0087	N-lactoyl tyrosine	Tyrosine Metabolism	-0.08	2.9e-12	7.79e-11	8583
Eubacteriales sp. HG3A.0118	4-methylguaiacol sulfate	Benzoate Metabolism	0.08	2.9e-12	7.8e-11	8583
Oscillospiraceae sp. HG3A.0437	5-methylthioadenosine (MTA)	Polyamine Metabolism	-0.08	2.9e-12	7.8e-11	8583
Firmicutes sp. HG3A.0398	glycine conjugate of C10H12O2*	Partially Characterized Molecules	-0.08	2.9e-12	7.81e-11	8583
Eubacteriales sp. HG3A.0100	nicotine	Tobacco Metabolite	-0.11	2.9e-12	7.81e-11	3811
Eubacteriales sp. HG3A.0100	citramalate	Glutamate Metabolism	-0.08	2.91e-12	7.83e-11	8583
Oscillospiraceae sp. HG3A.0072	pregnenetriol disulfate*	Pregnenolone Steroids	-0.08	2.91e-12	7.83e-11	8583
Butyricicoccus sp. HG3A.0008	1-linoleoyl-GPC (18:2)	Lysophospholipid	-0.08	2.92e-12	7.85e-11	8583
Oscillibacter sp. HG3A.0245	pimeloylcarnitine/3-methyladipoylcarnitine (C7-DC)	Fatty Acid Metabolism (Acyl Carnitine, Dicarboxylate)	0.08	2.92e-12	7.85e-11	8583
Eubacteriales sp. HG3A.0331	4-methoxyphenol sulfate	Tyrosine Metabolism	0.08	2.93e-12	7.87e-11	8583
Oscillospiraceae sp. HG3A.0207	5-methylthioadenosine (MTA)	Polyamine Metabolism	-0.08	2.93e-12	7.87e-11	8583
Eubacteriales sp. HG3A.0087	X - 12543	Uncharacterized molecules	-0.11	2.93e-12	7.89e-11	3811
Eubacteriales sp. HG3A.0443	glycochenodeoxycholate glucuronide (1)	Primary Bile Acid Metabolism	-0.08	2.94e-12	7.9e-11	8583
Oscillospiraceae sp. HG3A.0072	tetrahydrocortisol glucuronide	Corticosteroids	-0.08	2.95e-12	7.92e-11	8583
Eubacteriales sp. HG3A.0331	glycerophosphorylcholine (GPC)	Phospholipid Metabolism	0.08	2.95e-12	7.93e-11	8583
Dorea formicigenerans HG3A.0006	perfluorooctanesulfonate (PFOS)	Chemical	-0.08	2.95e-12	7.94e-11	8583
Bacteria sp. HG3A.0483	dihydroferulic acid sulfate	Food Component/Plant	-0.08	2.95e-12	7.94e-11	8583
Clostridiaceae sp. HG3A.0431	X - 24295	Uncharacterized molecules	0.08	2.96e-12	7.95e-11	8583
Clostridia sp. HG3A.0750	L-urobilin	Hemoglobin and Porphyrin Metabolism	0.08	2.97e-12	7.98e-11	8583
Bacteria sp. HG3A.0483	sphingomyelin (d18:1/17:0, d17:1/18:0, d19:1/16:0)	Sphingomyelins	0.08	2.97e-12	7.98e-11	8583
Eubacteriales sp. HG3A.0600	glucuronide of piperine metabolite C17H21NO3 (4)*	Food Component/Plant	-0.08	2.98e-12	7.99e-11	8583
Eubacteriales sp. HG3A.0100	bilirubin degradation product, C17H18N2O4 (1)**	Partially Characterized Molecules	0.08	2.98e-12	8.01e-11	8583
Lachnospiraceae sp. HG3A.0127	X - 12117	Uncharacterized molecules	-0.08	2.98e-12	8.01e-11	8583
Clostridium sp. TM06-18 HG3A.0048	serine	Glycine, Serine and Threonine Metabolism	-0.08	2.98e-12	8.02e-11	8583
Faecalibacterium prausnitzii HG3A.0010	hyocholate	Secondary Bile Acid Metabolism	0.08	2.99e-12	8.03e-11	8583
Eubacteriales sp. HG3A.0316	asparagine	Alanine and Aspartate Metabolism	0.08	2.99e-12	8.04e-11	8583
Firmicutes sp. HG3A.0398	3-methoxycatechol sulfate (2)	Benzoate Metabolism	0.08	2.99e-12	8.04e-11	8583
Anaerostipes hadrus HG3A.0003	urate	Purine Metabolism, (Hypo)Xanthine/Inosine containing	0.08	3e-12	8.05e-11	8583
Eubacteriales sp. HG3A.0269	X - 23974	Uncharacterized molecules	0.08	3e-12	8.05e-11	8583
Roseburia inulinivorans HG3A.0036	4-methylcatechol sulfate	Benzoate Metabolism	-0.08	3e-12	8.07e-11	8583
Eubacteriales sp. HG3A.0316	diacylglycerol (16:1/18:2 [2], 16:0/18:3 [1])*	Diacylglycerol	-0.11	3.01e-12	8.07e-11	3811
Faecalibacterium prausnitzii HG3A.0029	indolepropionate	Tryptophan Metabolism	0.08	3.02e-12	8.11e-11	8583
Coprobacillus sp. HG3A.0022	X - 17654	Uncharacterized molecules	-0.08	3.02e-12	8.12e-11	8583
Eubacteriales sp. HG3A.0568	X - 25433	Uncharacterized molecules	-0.08	3.02e-12	8.12e-11	8583
Lachnospiraceae sp. HG3A.0018	androstenediol (3beta,17beta) monosulfate (2)	Androgenic Steroids	0.08	3.02e-12	8.12e-11	8583
Oscillospiraceae sp. HG3A.0256	N-acetylglucosamine/N-acetylgalactosamine	Aminosugar Metabolism	0.08	3.03e-12	8.13e-11	8583
Oscillospiraceae sp. HG3A.0223	androstenediol (3beta,17beta) disulfate (1)	Androgenic Steroids	-0.08	3.03e-12	8.14e-11	8583
Streptococcus salivarius HG3A.0071	carotene diol (2)	Vitamin A Metabolism	-0.08	3.04e-12	8.15e-11	8583
Clostridium sp. AT4 HG3A.0347	X - 13729	Uncharacterized molecules	-0.08	3.04e-12	8.15e-11	8583
Alistipes shahii HG3A.0054	3-(3-hydroxyphenyl)propionate	Benzoate Metabolism	-0.08	3.04e-12	8.16e-11	8583
Coprobacillus sp. HG3A.0022	propionylcarnitine (C3)	Fatty Acid Metabolism (also BCAA Metabolism)	-0.08	3.04e-12	8.16e-11	8583
Clostridium sp. AT4 HG3A.0347	pantothenate	Pantothenate and CoA Metabolism	0.08	3.05e-12	8.18e-11	8583
Intestinibacillus sp. Marseille-P4005 HG3A.0168	X - 24588	Uncharacterized molecules	0.08	3.05e-12	8.18e-11	8583
Blautia obeum HG3A.0001	cotinine	Tobacco Metabolite	0.08	3.05e-12	8.18e-11	8583
Eubacteriales sp. HG3A.0369	dimethyl sulfone	Chemical	0.08	3.05e-12	8.18e-11	8583
Lachnospiraceae sp. HG3A.0018	methylsuccinate	Leucine, Isoleucine and Valine Metabolism	-0.08	3.05e-12	8.19e-11	8582
Eubacteriales sp. HG3A.0331	sphingomyelin (d17:1/14:0, d16:1/15:0)*	Sphingomyelins	0.08	3.06e-12	8.21e-11	8583
Anaerostipes hadrus HG3A.0003	sphingomyelin (d18:2/24:2)*	Sphingomyelins	-0.08	3.06e-12	8.21e-11	8583
Eubacteriales sp. HG3A.0193	metabolonic lactone sulfate	Partially Characterized Molecules	-0.08	3.07e-12	8.22e-11	8583
Clostridium sp. TF06-15AC HG3A.0032	mannonate*	Food Component/Plant	0.08	3.07e-12	8.24e-11	8582
Intestinibacillus sp. Marseille-P4005 HG3A.0168	2-ethylphenylsulfate	Benzoate Metabolism	0.08	3.07e-12	8.24e-11	8583
Blautia obeum HG3A.0001	gamma-glutamyltryptophan	Gamma-glutamyl Amino Acid	0.08	3.07e-12	8.25e-11	8583
Oscillospiraceae sp. HG3A.0207	guanidinosuccinate	Guanidino and Acetamido Metabolism	0.1	3.08e-12	8.27e-11	4772
Eubacteriales sp. HG3A.0162	oleoylcholine	Fatty Acid Metabolism (Acyl Choline)	0.08	3.08e-12	8.27e-11	8583
Eubacteriales sp. HG3A.0215	taurodeoxycholic acid 3-sulfate	Secondary Bile Acid Metabolism	-0.08	3.09e-12	8.29e-11	8583
Eubacteriales sp. HG3A.0331	lithocholate sulfate (1)	Secondary Bile Acid Metabolism	0.08	3.09e-12	8.3e-11	8583
Oscillibacter sp. PEA192 HG3A.0021	benzoylcarnitine*	Chemical	-0.09	3.1e-12	8.3e-11	5702
Eubacteriales sp. HG3A.0636	X - 18901	Uncharacterized molecules	0.08	3.1e-12	8.31e-11	8583
Eubacteriales sp. HG3A.0083	3-methoxycatechol sulfate (2)	Benzoate Metabolism	0.08	3.11e-12	8.33e-11	8583
Collinsella aerofaciens HG3A.0019	N-lactoyl valine	Leucine, Isoleucine and Valine Metabolism	0.08	3.11e-12	8.35e-11	8583
Clostridia sp. HG3A.0756	indole-3-carboxylate	Tryptophan Metabolism	0.08	3.12e-12	8.36e-11	8583
Butyricicoccus sp. HG3A.0008	1-myristoyl-2-arachidonoyl-GPC (14:0/20:4)*	Phosphatidylcholine (PC)	0.08	3.12e-12	8.37e-11	8583
Methanobrevibacter smithii HG3A.0152	benzoylcarnitine*	Chemical	0.09	3.12e-12	8.37e-11	5702
Eubacteriales sp. HG3A.0311	creatine	Creatine Metabolism	-0.08	3.12e-12	8.37e-11	8583
Eubacteriales sp. HG3A.0162	campesterol	Sterol	0.08	3.13e-12	8.38e-11	8583
Eubacteriales sp. HG3A.1167	cinnamoylglycine	Food Component/Plant	0.08	3.13e-12	8.4e-11	8583
Eubacteriales sp. HG3A.0118	sphingomyelin (d18:1/20:1, d18:2/20:0)*	Sphingomyelins	0.08	3.14e-12	8.41e-11	8583
Eubacteriales sp. HG3A.0162	X - 11849	Uncharacterized molecules	0.08	3.15e-12	8.43e-11	8583
Eubacteriales sp. HG3A.0154	oleoyl-linoleoyl-glycerol (18:1/18:2) [2]	Diacylglycerol	-0.08	3.15e-12	8.44e-11	8583
Roseburia inulinivorans HG3A.0036	cysteine-glutathione disulfide	Glutathione Metabolism	-0.08	3.15e-12	8.44e-11	8583
Oscillospiraceae sp. HG3A.0223	X - 15245	Uncharacterized molecules	-0.08	3.16e-12	8.46e-11	8583
Clostridium sp. AT4 HG3A.0347	gamma-glutamylphenylalanine	Gamma-glutamyl Amino Acid	0.08	3.16e-12	8.46e-11	8583
Bacteria sp. HG3A.0638	glycodeoxycholate	Secondary Bile Acid Metabolism	-0.08	3.16e-12	8.47e-11	8583
Clostridia sp. HG3A.1053	N-palmitoyl-sphinganine (d18:0/16:0)	Dihydroceramides	-0.08	3.17e-12	8.48e-11	8583
Faecalibacterium sp. HG3A.0042	3,4-dihydroxybutyrate	Fatty Acid, Dihydroxy	-0.08	3.17e-12	8.49e-11	8582
Lachnospiraceae sp. HG3A.0127	hyocholate	Secondary Bile Acid Metabolism	0.08	3.17e-12	8.5e-11	8583
Intestinibacillus sp. Marseille-P4005 HG3A.0168	histidine betaine (hercynine)*	Food Component/Plant	-0.08	3.17e-12	8.5e-11	8583
Eubacteriales sp. HG3A.0136	3-hydroxy-2-ethylpropionate	Leucine, Isoleucine and Valine Metabolism	0.08	3.17e-12	8.5e-11	8583
Eubacteriales sp. HG3A.0316	butyrylcarnitine (C4)	Fatty Acid Metabolism (also BCAA Metabolism)	-0.08	3.18e-12	8.52e-11	8583
Dorea formicigenerans HG3A.0006	X - 12544	Uncharacterized molecules	-0.08	3.19e-12	8.54e-11	8583
Bacteria sp. HG3A.0638	beta-cryptoxanthin	Vitamin A Metabolism	0.08	3.2e-12	8.57e-11	8583
Alistipes shahii HG3A.0054	tigloylglycine	Leucine, Isoleucine and Valine Metabolism	0.08	3.2e-12	8.58e-11	8583
Eubacteriales sp. HG3A.0154	1-palmitoyl-2-arachidonoyl-GPE (16:0/20:4)*	Phosphatidylethanolamine (PE)	-0.08	3.21e-12	8.59e-11	8583
Roseburia inulinivorans HG3A.0036	campesterol	Sterol	-0.08	3.21e-12	8.59e-11	8583
Eubacteriales sp. HG3A.0083	octadecenedioate (C18:1-DC)	Fatty Acid, Dicarboxylate	0.08	3.21e-12	8.6e-11	8583
Anaerobutyricum hallii HG3A.0012	3-hydroxy-2-methylpyridine sulfate	Chemical	-0.08	3.22e-12	8.62e-11	8583
Blautia obeum HG3A.0001	X - 24736	Uncharacterized molecules	-0.08	3.23e-12	8.64e-11	8583
Alistipes shahii HG3A.0054	N-formylanthranilic acid	Tryptophan Metabolism	0.08	3.23e-12	8.64e-11	8583
Clostridia sp. HG3A.1053	4-allylphenol sulfate	Food Component/Plant	0.08	3.23e-12	8.64e-11	8583
Eubacteriales sp. HG3A.0083	4-allylphenol sulfate	Food Component/Plant	0.08	3.23e-12	8.64e-11	8583
Eubacteriales sp. HG3A.0697	1-palmitoyl-2-arachidonoyl-GPC (16:0/20:4n6)	Phosphatidylcholine (PC)	-0.08	3.24e-12	8.68e-11	8583
Alistipes senegalensis HG3A.0141	sphingomyelin (d18:2/23:0, d18:1/23:1, d17:1/24:1)*	Sphingomyelins	0.08	3.25e-12	8.69e-11	8583
Eubacteriales sp. HG3A.0442	2-O-methylascorbic acid	Ascorbate and Aldarate Metabolism	-0.08	3.26e-12	8.71e-11	8583
Collinsella aerofaciens HG3A.0019	butyrylcarnitine (C4)	Fatty Acid Metabolism (also BCAA Metabolism)	0.08	3.26e-12	8.71e-11	8583
Eubacteriales sp. HG3A.0442	formiminoglutamate	Histidine Metabolism	-0.08	3.26e-12	8.72e-11	8583
Eubacteriales sp. HG3A.0311	pregnenetriol disulfate*	Pregnenolone Steroids	-0.08	3.26e-12	8.72e-11	8583
Butyricicoccus sp. HG3A.0008	glucuronide of piperine metabolite C17H21NO3 (3)*	Food Component/Plant	0.08	3.27e-12	8.76e-11	8583
Clostridia sp. HG3A.0385	X - 12707	Uncharacterized molecules	0.08	3.28e-12	8.78e-11	8583
Odoribacter splanchnicus HG3A.0041	X - 21842	Uncharacterized molecules	0.08	3.29e-12	8.8e-11	8583
Clostridia sp. HG3A.0140	cholate	Primary Bile Acid Metabolism	0.08	3.29e-12	8.81e-11	8583
Oscillibacter sp. HG3A.0245	cysteine-glutathione disulfide	Glutathione Metabolism	0.08	3.3e-12	8.81e-11	8583
Eubacteriales sp. HG3A.0149	palmitoleate (16:1n7)	Long Chain Monounsaturated Fatty Acid	-0.08	3.3e-12	8.82e-11	8583
Eubacteriales sp. HG3A.0162	N1-methylinosine	Purine Metabolism, (Hypo)Xanthine/Inosine containing	-0.08	3.3e-12	8.83e-11	8583
Clostridiaceae sp. HG3A.0491	X - 22834	Uncharacterized molecules	0.08	3.31e-12	8.84e-11	8583
Oscillospiraceae sp. HG3A.0507	X - 12726	Uncharacterized molecules	0.08	3.31e-12	8.84e-11	8583
Streptococcus salivarius HG3A.0071	X - 25523	Uncharacterized molecules	-0.08	3.33e-12	8.9e-11	8583
Firmicutes sp. HG3A.0397	isobutyrylglycine	Leucine, Isoleucine and Valine Metabolism	0.08	3.33e-12	8.9e-11	8583
Coprococcus comes HG3A.0016	beta-cryptoxanthin	Vitamin A Metabolism	-0.08	3.34e-12	8.92e-11	8583
Roseburia faecis HG3A.0058	4-acetylcatechol sulfate (1)	Food Component/Plant	0.08	3.34e-12	8.92e-11	8583
Blautia massiliensis HG3A.0023	1,2-dipalmitoyl-GPC (16:0/16:0)	Phosphatidylcholine (PC)	-0.08	3.34e-12	8.93e-11	8583
Clostridia sp. HG3A.0140	alpha-ketobutyrate	Methionine, Cysteine, SAM and Taurine Metabolism	-0.08	3.35e-12	8.95e-11	8582
Eubacteriales sp. HG3A.0609	N2,N5-diacetylornithine	Urea cycle; Arginine and Proline Metabolism	0.08	3.36e-12	8.97e-11	8583
Clostridium sp. TF06-15AC HG3A.0032	tetrahydrocortisol glucuronide	Corticosteroids	0.08	3.37e-12	8.99e-11	8583
Alistipes senegalensis HG3A.0141	tauroursodeoxycholate	Secondary Bile Acid Metabolism	-0.08	3.37e-12	8.99e-11	8583
Eubacteriales sp. HG3A.0193	1-stearoyl-2-linoleoyl-GPE (18:0/18:2)*	Phosphatidylethanolamine (PE)	-0.08	3.37e-12	9.01e-11	8583
Lachnospiraceae sp. HG3A.0018	cis-3,4-methyleneheptanoylcarnitine	Fatty Acid Metabolism (Acyl Carnitine, Medium Chain)	0.08	3.38e-12	9.03e-11	8583
Lachnospiraceae sp. HG3A.0399	7-alpha-hydroxy-3-oxo-4-cholestenoate (7-Hoca)	Sterol	-0.08	3.39e-12	9.06e-11	8583
Eubacteriales sp. HG3A.0215	docosahexaenoylcholine	Fatty Acid Metabolism (Acyl Choline)	0.08	3.39e-12	9.06e-11	8583
Lachnospiraceae sp. HG3A.0399	phenyllactate (PLA)	Phenylalanine Metabolism	0.08	3.4e-12	9.07e-11	8582
Blautia obeum HG3A.0001	N-formylanthranilic acid	Tryptophan Metabolism	-0.08	3.4e-12	9.08e-11	8583
Eubacteriales sp. HG3A.0568	X - 12407	Uncharacterized molecules	0.08	3.4e-12	9.08e-11	8583
Alistipes communis HG3A.0064	N2,N2-dimethylguanosine	Purine Metabolism, Guanine containing	-0.08	3.41e-12	9.09e-11	8583
Eubacteriales sp. HG3A.0229	glycosyl-N-behenoyl-sphingadienine (d18:2/22:0)*	Hexosylceramides (HCER)	0.08	3.41e-12	9.11e-11	8583
Eubacteriales sp. HG3A.0061	indolepropionate	Tryptophan Metabolism	0.08	3.42e-12	9.13e-11	8583
Methanobrevibacter smithii HG3A.0152	methylsuccinate	Leucine, Isoleucine and Valine Metabolism	0.08	3.42e-12	9.13e-11	8582
Clostridium sp. TF06-15AC HG3A.0032	1-palmitoyl-2-dihomo-linolenoyl-GPC (16:0/20:3n3 or 6)*	Phosphatidylcholine (PC)	0.08	3.42e-12	9.14e-11	8583
Blautia obeum HG3A.0001	X - 12111	Uncharacterized molecules	-0.08	3.45e-12	9.2e-11	8583
Eubacteriales sp. HG3A.0751	X - 21842	Uncharacterized molecules	0.08	3.45e-12	9.21e-11	8583
Eubacteriales sp. HG3A.0244	lactosyl-N-nervonoyl-sphingosine (d18:1/24:1)*	Lactosylceramides (LCER)	0.08	3.45e-12	9.21e-11	8583
Oscillibacter sp. HG3A.0245	X - 11858	Uncharacterized molecules	0.08	3.45e-12	9.21e-11	8583
Eubacteriales sp. HG3A.0100	cysteine sulfinic acid	Methionine, Cysteine, SAM and Taurine Metabolism	-0.08	3.46e-12	9.23e-11	8583
Eubacteriales sp. HG3A.0331	sphingomyelin (d18:2/24:1, d18:1/24:2)*	Sphingomyelins	0.08	3.46e-12	9.23e-11	8583
Clostridiaceae sp. HG3A.0431	linoleoylcholine*	Fatty Acid Metabolism (Acyl Choline)	-0.08	3.46e-12	9.24e-11	8583
Intestinibacillus sp. Marseille-P4005 HG3A.0168	X - 24801	Uncharacterized molecules	0.11	3.46e-12	9.24e-11	3811
Eubacteriales sp. HG3A.0193	cholate	Primary Bile Acid Metabolism	-0.08	3.47e-12	9.25e-11	8583
Eubacteriales sp. HG3A.0369	X - 21733	Uncharacterized molecules	0.08	3.47e-12	9.25e-11	8583
Oscillibacter sp. HG3A.0245	1-stearoyl-2-oleoyl-GPC (18:0/18:1)	Phosphatidylcholine (PC)	-0.08	3.47e-12	9.25e-11	8583
Eubacteriales sp. HG3A.0609	phenylacetylglutamate	Acetylated Peptides	0.08	3.47e-12	9.25e-11	8583
Eubacteriales sp. HG3A.0859	1-linoleoyl-GPC (18:2)	Lysophospholipid	0.08	3.48e-12	9.28e-11	8583
Oscillospiraceae sp. HG3A.0060	argininate*	Urea cycle; Arginine and Proline Metabolism	0.08	3.48e-12	9.28e-11	8583
Lachnospiraceae sp. HG3A.0399	lactosyl-N-palmitoyl-sphingosine (d18:1/16:0)	Lactosylceramides (LCER)	0.08	3.48e-12	9.28e-11	8583
Blautia obeum HG3A.0001	linoleoyl-arachidonoyl-glycerol (18:2/20:4) [2]*	Diacylglycerol	0.08	3.5e-12	9.32e-11	8583
Blautia obeum HG3A.0001	3-methyl-2-oxovalerate	Leucine, Isoleucine and Valine Metabolism	0.08	3.5e-12	9.34e-11	8583
Blautia obeum HG3A.0001	proline	Urea cycle; Arginine and Proline Metabolism	0.08	3.52e-12	9.38e-11	8583
Eubacteriales sp. HG3A.0311	xanthine	Purine Metabolism, (Hypo)Xanthine/Inosine containing	-0.08	3.52e-12	9.39e-11	8582
Eubacteriales sp. HG3A.0083	tetrahydrocortisol glucuronide	Corticosteroids	-0.08	3.53e-12	9.39e-11	8583
Eubacteriales sp. HG3A.0215	N-lactoyl phenylalanine	Phenylalanine Metabolism	-0.08	3.53e-12	9.4e-11	8583
Eubacteriales sp. HG3A.0409	N-lactoyl isoleucine	Leucine, Isoleucine and Valine Metabolism	-0.08	3.53e-12	9.4e-11	8583
Firmicutes sp. HG3A.0398	mannose	Fructose, Mannose and Galactose Metabolism	-0.08	3.53e-12	9.41e-11	8582
Oscillospiraceae sp. HG3A.0207	2-naphthol sulfate	Chemical	-0.08	3.54e-12	9.42e-11	8583
Oscillospiraceae sp. HG3A.0072	1-palmitoyl-2-docosahexaenoyl-GPC (16:0/22:6)	Phosphatidylcholine (PC)	0.08	3.54e-12	9.43e-11	8583
Blautia obeum HG3A.0009	behenoyl dihydrosphingomyelin (d18:0/22:0)*	Dihydrosphingomyelins	0.08	3.54e-12	9.43e-11	8583
Eubacteriales sp. HG3A.0316	5alpha-pregnan-3beta,20beta-diol monosulfate (1)	Progestin Steroids	0.08	3.55e-12	9.44e-11	8583
Oscillospiraceae sp. HG3A.0256	X - 12111	Uncharacterized molecules	-0.08	3.56e-12	9.49e-11	8583
Streptococcus salivarius HG3A.0071	N-acetyl-cadaverine	Lysine Metabolism	0.11	3.57e-12	9.5e-11	3811
Clostridia sp. HG3A.1053	1-stearoyl-2-oleoyl-GPE (18:0/18:1)	Phosphatidylethanolamine (PE)	-0.08	3.58e-12	9.52e-11	8583
Eubacteriales sp. HG3A.0083	bilirubin (E,Z or Z,E)*	Hemoglobin and Porphyrin Metabolism	0.08	3.58e-12	9.53e-11	8583
Bacteria sp. HG3A.0483	N-lactoyl valine	Leucine, Isoleucine and Valine Metabolism	-0.08	3.58e-12	9.53e-11	8583
Anaerostipes hadrus HG3A.0003	X - 25433	Uncharacterized molecules	0.08	3.58e-12	9.53e-11	8583
Eubacteriales sp. HG3A.0100	N-palmitoyl-sphinganine (d18:0/16:0)	Dihydroceramides	-0.08	3.58e-12	9.54e-11	8583
Eubacteriales sp. HG3A.0331	alpha-ketobutyrate	Methionine, Cysteine, SAM and Taurine Metabolism	-0.08	3.59e-12	9.54e-11	8582
Blautia obeum HG3A.0001	3,4-dihydroxybutyrate	Fatty Acid, Dihydroxy	0.08	3.59e-12	9.55e-11	8582
Eubacteriales sp. HG3A.0441	N-lactoyl leucine	Leucine, Isoleucine and Valine Metabolism	-0.08	3.59e-12	9.55e-11	8583
Oscillospiraceae sp. HG3A.0210	N-palmitoyl-sphinganine (d18:0/16:0)	Dihydroceramides	-0.08	3.59e-12	9.56e-11	8583
Eubacteriales sp. HG3A.0443	3-hydroxypyridine sulfate	Chemical	0.08	3.59e-12	9.57e-11	8583
Bifidobacterium adolescentis HG3A.0056	1-(1-enyl-stearoyl)-2-arachidonoyl-GPE (P-18:0/20:4)*	Plasmalogen	-0.08	3.6e-12	9.58e-11	8583
Clostridia sp. HG3A.0140	1-palmitoyl-2-oleoyl-GPI (16:0/18:1)*	Phosphatidylinositol (PI)	-0.08	3.6e-12	9.59e-11	8583
Roseburia inulinivorans HG3A.0036	2-O-methylascorbic acid	Ascorbate and Aldarate Metabolism	0.08	3.6e-12	9.59e-11	8583
Eubacteriales sp. HG3A.0100	linoleoyl-arachidonoyl-glycerol (18:2/20:4) [2]*	Diacylglycerol	-0.08	3.61e-12	9.6e-11	8583
Eubacteriales sp. HG3A.0215	methylsuccinate	Leucine, Isoleucine and Valine Metabolism	0.08	3.61e-12	9.61e-11	8582
Dorea formicigenerans HG3A.0006	X - 17654	Uncharacterized molecules	-0.08	3.61e-12	9.61e-11	8583
Eubacteriales sp. HG3A.0242	N4-acetylcytidine	Pyrimidine Metabolism, Cytidine containing	-0.08	3.61e-12	9.61e-11	8583
Eubacteriales sp. HG3A.0229	cysteine-glutathione disulfide	Glutathione Metabolism	0.08	3.62e-12	9.63e-11	8583
Eubacteriales sp. HG3A.0087	X - 12410	Uncharacterized molecules	0.08	3.62e-12	9.63e-11	8583
Clostridium phoceensis HG3A.0014	X - 15503	Uncharacterized molecules	-0.08	3.63e-12	9.64e-11	8583
Blautia massiliensis HG3A.0023	X - 24411	Uncharacterized molecules	0.1	3.63e-12	9.65e-11	4772
Faecalibacterium prausnitzii HG3A.0010	6-hydroxyindole sulfate	Chemical	-0.08	3.63e-12	9.66e-11	8583
Eubacteriales sp. HG3A.0383	1-palmitoyl-2-arachidonoyl-GPE (16:0/20:4)*	Phosphatidylethanolamine (PE)	-0.08	3.64e-12	9.68e-11	8583
Eubacteriales sp. HG3A.0149	sphingomyelin (d18:1/22:2, d18:2/22:1, d16:1/24:2)*	Sphingomyelins	0.08	3.64e-12	9.69e-11	8583
Oscillibacter sp. HG3A.0245	behenoyl dihydrosphingomyelin (d18:0/22:0)*	Dihydrosphingomyelins	-0.08	3.64e-12	9.69e-11	8583
Eubacteriales sp. HG3A.0857	sphingomyelin (d18:2/24:1, d18:1/24:2)*	Sphingomyelins	0.08	3.65e-12	9.71e-11	8583
Eubacteriales sp. HG3A.0197	N-lactoyl phenylalanine	Phenylalanine Metabolism	-0.08	3.66e-12	9.72e-11	8583
Eubacteriales sp. HG3A.0149	alpha-CMBHC glucuronide	Tocopherol Metabolism	0.1	3.66e-12	9.73e-11	4772
Eubacteriales sp. HG3A.0269	12,13-DiHOME	Fatty Acid, Dihydroxy	0.08	3.66e-12	9.74e-11	8583
Oscillospiraceae sp. HG3A.0072	N1-methyladenosine	Purine Metabolism, Adenine containing	-0.08	3.67e-12	9.76e-11	8583
Eubacteriales sp. HG3A.0149	2-naphthol sulfate	Chemical	-0.08	3.67e-12	9.76e-11	8583
Eubacteriales sp. HG3A.0316	X - 24811	Uncharacterized molecules	0.08	3.68e-12	9.77e-11	8583
Eubacteriales sp. HG3A.0125	cystine	Methionine, Cysteine, SAM and Taurine Metabolism	-0.08	3.68e-12	9.79e-11	8583
Dorea formicigenerans HG3A.0006	X - 24337	Uncharacterized molecules	0.08	3.68e-12	9.79e-11	8583
Eubacteriales sp. HG3A.0450	X - 21733	Uncharacterized molecules	0.08	3.69e-12	9.81e-11	8583
Fusicatenibacter saccharivorans HG3A.0004	3-hydroxyhippurate sulfate	Benzoate Metabolism	0.08	3.69e-12	9.81e-11	8583
Oscillospiraceae sp. HG3A.0223	X - 13658	Uncharacterized molecules	-0.08	3.7e-12	9.82e-11	8583
Roseburia inulinivorans HG3A.0036	glycerate	Glycolysis, Gluconeogenesis, and Pyruvate Metabolism	-0.08	3.71e-12	9.85e-11	8582
Coprococcus comes HG3A.0016	1-myristoyl-2-arachidonoyl-GPC (14:0/20:4)*	Phosphatidylcholine (PC)	0.08	3.72e-12	9.88e-11	8583
Anaerostipes hadrus HG3A.0003	palmitoleate (16:1n7)	Long Chain Monounsaturated Fatty Acid	0.08	3.72e-12	9.89e-11	8583
Alistipes shahii HG3A.0054	5-methylthioadenosine (MTA)	Polyamine Metabolism	-0.08	3.73e-12	9.9e-11	8583
Eubacteriales sp. HG3A.0383	1-oleoyl-GPC (18:1)	Lysophospholipid	0.08	3.73e-12	9.9e-11	8583
Clostridia sp. HG3A.0750	carotene diol (3)	Vitamin A Metabolism	0.08	3.73e-12	9.91e-11	8583
Oscillospiraceae sp. HG3A.0072	1-methyl-4-imidazoleacetate	Histidine Metabolism	-0.08	3.73e-12	9.91e-11	8583
Alistipes communis HG3A.0064	X - 21467	Uncharacterized molecules	-0.08	3.73e-12	9.91e-11	8583
Eubacteriales sp. HG3A.0568	mannonate*	Food Component/Plant	-0.08	3.74e-12	9.93e-11	8582
Oscillospiraceae sp. HG3A.0223	X - 22162	Uncharacterized molecules	-0.08	3.74e-12	9.94e-11	8583
Eubacteriales sp. HG3A.0311	2-naphthol sulfate	Chemical	-0.08	3.74e-12	9.94e-11	8583
Eubacteriales sp. HG3A.0154	cysteinylglycine disulfide*	Glutathione Metabolism	-0.08	3.75e-12	9.95e-11	8583
Lachnospiraceae sp. HG3A.0127	proline	Urea cycle; Arginine and Proline Metabolism	-0.08	3.75e-12	9.95e-11	8583
Eubacteriales sp. HG3A.0600	cysteine-glutathione disulfide	Glutathione Metabolism	0.08	3.75e-12	9.96e-11	8583
Oscillospiraceae sp. HG3A.0256	phenylacetylglutamine	Acetylated Peptides	-0.08	3.75e-12	9.97e-11	8583
Oscillospiraceae sp. HG3A.0072	1-palmitoyl-2-oleoyl-GPI (16:0/18:1)*	Phosphatidylinositol (PI)	-0.08	3.75e-12	9.97e-11	8583
Oscillibacter sp. PEA192 HG3A.0021	X - 25279	Uncharacterized molecules	0.08	3.75e-12	9.97e-11	8583
Oscillospiraceae sp. HG3A.0060	glucuronide of piperine metabolite C17H21NO3 (5)*	Food Component/Plant	-0.08	3.76e-12	9.97e-11	8583
Eubacteriales sp. HG3A.0242	adipoylcarnitine (C6-DC)	Fatty Acid Metabolism (Acyl Carnitine, Dicarboxylate)	-0.08	3.77e-12	1e-10	8583
Eubacteriales sp. HG3A.0654	1-stearoyl-2-oleoyl-GPE (18:0/18:1)	Phosphatidylethanolamine (PE)	-0.08	3.77e-12	1e-10	8583
Eubacteriales sp. HG3A.0269	5-methylthioadenosine (MTA)	Polyamine Metabolism	-0.08	3.78e-12	1e-10	8583
Clostridia sp. HG3A.1053	pentose acid*	Partially Characterized Molecules	0.08	3.8e-12	1.01e-10	8582
Oscillospiraceae sp. HG3A.0507	glycerate	Glycolysis, Gluconeogenesis, and Pyruvate Metabolism	0.08	3.8e-12	1.01e-10	8582
Roseburia inulinivorans HG3A.0036	X - 22834	Uncharacterized molecules	0.08	3.81e-12	1.01e-10	8583
Clostridia sp. HG3A.0140	proline	Urea cycle; Arginine and Proline Metabolism	-0.08	3.81e-12	1.01e-10	8583
Blautia massiliensis HG3A.0023	cis-3,4-methyleneheptanoate	Fatty Acid, Branched	0.08	3.81e-12	1.01e-10	8583
Eubacterium ramulus HG3A.0068	2-aminobutyrate	Glutathione Metabolism	0.08	3.84e-12	1.02e-10	8583
Blautia massiliensis HG3A.0023	X - 23974	Uncharacterized molecules	-0.08	3.84e-12	1.02e-10	8583
Roseburia inulinivorans HG3A.0036	glycine conjugate of C10H14O2 (1)*	Partially Characterized Molecules	0.08	3.84e-12	1.02e-10	8583
Clostridium sp. HG3A.0050	oleoyl-arachidonoyl-glycerol (18:1/20:4) [2]*	Diacylglycerol	0.08	3.85e-12	1.02e-10	8583
Clostridiaceae sp. HG3A.0491	4-acetylcatechol sulfate (1)	Food Component/Plant	-0.08	3.85e-12	1.02e-10	8583
Dorea longicatena HG3A.0039	methyl glucopyranoside (alpha + beta)	Food Component/Plant	-0.08	3.85e-12	1.02e-10	8583
Eubacteriales sp. HG3A.0197	1-(1-enyl-stearoyl)-GPE (P-18:0)*	Lysoplasmalogen	0.08	3.85e-12	1.02e-10	8583
Eubacterium sp. AM49-13BH HG3A.0251	guanidinosuccinate	Guanidino and Acetamido Metabolism	0.1	3.85e-12	1.02e-10	4772
Clostridia sp. HG3A.0756	7-alpha-hydroxy-3-oxo-4-cholestenoate (7-Hoca)	Sterol	-0.08	3.86e-12	1.02e-10	8583
Coprococcus comes HG3A.0016	2-O-methylascorbic acid	Ascorbate and Aldarate Metabolism	0.08	3.86e-12	1.02e-10	8583
Oscillospiraceae sp. HG3A.0060	X - 17438	Uncharacterized molecules	0.08	3.86e-12	1.02e-10	8583
Clostridia sp. HG3A.0385	X - 22162	Uncharacterized molecules	-0.08	3.87e-12	1.03e-10	8583
Alistipes communis HG3A.0064	1-stearoyl-2-oleoyl-GPE (18:0/18:1)	Phosphatidylethanolamine (PE)	-0.08	3.88e-12	1.03e-10	8583
Eubacteriales sp. HG3A.0857	serine	Glycine, Serine and Threonine Metabolism	0.08	3.88e-12	1.03e-10	8583
Oscillospiraceae sp. HG3A.0437	1-stearoyl-2-arachidonoyl-GPC (18:0/20:4)	Phosphatidylcholine (PC)	-0.08	3.88e-12	1.03e-10	8583
Bacteroides cellulosilyticus HG3A.0108	X - 21821	Uncharacterized molecules	0.08	3.88e-12	1.03e-10	8583
Eubacteriales sp. HG3A.0125	1-cerotoyl-GPC (26:0)*	Lysophospholipid	0.08	3.88e-12	1.03e-10	8583
Eubacteriales sp. HG3A.0383	palmitoyl-sphingosine-phosphoethanolamine (d18:1/16:0)	Ceramide PEs	0.08	3.89e-12	1.03e-10	8583
Eubacteriales sp. HG3A.0149	sphingomyelin (d18:1/22:1, d18:2/22:0, d16:1/24:1)*	Sphingomyelins	0.08	3.89e-12	1.03e-10	8583
Eubacteriales sp. HG3A.0311	heneicosapentaenoate (21:5n3)	Long Chain Polyunsaturated Fatty Acid (n3 and n6)	0.08	3.89e-12	1.03e-10	8583
Eubacteriales sp. HG3A.0125	5-hydroxy-2-methylpyridine sulfate	Chemical	0.08	3.9e-12	1.03e-10	8583
Lachnospiraceae sp. HG3A.0217	taurodeoxycholic acid 3-sulfate	Secondary Bile Acid Metabolism	-0.08	3.9e-12	1.03e-10	8583
Clostridia sp. HG3A.0140	X - 25948	Uncharacterized molecules	-0.08	3.91e-12	1.03e-10	8583
Oscillospiraceae sp. HG3A.0060	glycerol	Glycerolipid Metabolism	-0.08	3.91e-12	1.04e-10	8583
Eubacteriales sp. HG3A.0083	3-hydroxypyridine glucuronide	Chemical	0.08	3.92e-12	1.04e-10	8583
Firmicutes sp. HG3A.0398	sphingomyelin (d18:1/17:0, d17:1/18:0, d19:1/16:0)	Sphingomyelins	0.08	3.92e-12	1.04e-10	8583
Oscillospiraceae sp. HG3A.0256	3-methylcytidine	Pyrimidine Metabolism, Cytidine containing	0.08	3.92e-12	1.04e-10	8583
Anaerostipes hadrus HG3A.0003	Urolithin B glucuronide	Bacterial/Fungal	-0.11	3.92e-12	1.04e-10	3811
Roseburia faecis HG3A.0058	X - 13844	Uncharacterized molecules	0.08	3.92e-12	1.04e-10	8583
Firmicutes sp. HG3A.0398	3-methylcytidine	Pyrimidine Metabolism, Cytidine containing	-0.08	3.93e-12	1.04e-10	8583
Eubacteriales sp. HG3A.0125	X - 21471	Uncharacterized molecules	-0.08	3.95e-12	1.05e-10	8583
Coprobacillus sp. HG3A.0022	retinol (Vitamin A)	Vitamin A Metabolism	0.08	3.96e-12	1.05e-10	8583
Roseburia inulinivorans HG3A.0036	pimeloylcarnitine/3-methyladipoylcarnitine (C7-DC)	Fatty Acid Metabolism (Acyl Carnitine, Dicarboxylate)	-0.08	3.96e-12	1.05e-10	8583
Allisonella histaminiformans HG3A.0332	X - 21442	Uncharacterized molecules	0.08	3.96e-12	1.05e-10	8583
Eubacteriales sp. HG3A.0244	4-acetylcatechol sulfate (1)	Food Component/Plant	0.08	3.97e-12	1.05e-10	8583
Clostridium sp. TM06-18 HG3A.0048	retinol (Vitamin A)	Vitamin A Metabolism	0.08	3.97e-12	1.05e-10	8583
Oscillospiraceae sp. HG3A.0437	X - 21821	Uncharacterized molecules	0.08	3.97e-12	1.05e-10	8583
Coprococcus comes HG3A.0016	2-hydroxydecanoate	Fatty Acid, Monohydroxy	-0.08	3.97e-12	1.05e-10	8583
Firmicutes sp. HG3A.0397	mannose	Fructose, Mannose and Galactose Metabolism	-0.08	3.99e-12	1.06e-10	8582
Eubacterium sp. AM49-13BH HG3A.0251	X - 15486	Uncharacterized molecules	-0.08	4e-12	1.06e-10	8583
Limosilactobacillus mucosae HG3A.0953	taurolithocholate 3-sulfate	Secondary Bile Acid Metabolism	-0.08	4.02e-12	1.06e-10	8583
Eubacteriales sp. HG3A.0118	hyocholate	Secondary Bile Acid Metabolism	0.08	4.02e-12	1.06e-10	8583
Eubacteriales sp. HG3A.0568	sphingomyelin (d17:1/16:0, d18:1/15:0, d16:1/17:0)*	Sphingomyelins	0.08	4.03e-12	1.07e-10	8583
Firmicutes sp. HG3A.0398	glycerol	Glycerolipid Metabolism	-0.08	4.03e-12	1.07e-10	8583
Dorea sp. AF36-15AT HG3A.0052	N-lactoyl valine	Leucine, Isoleucine and Valine Metabolism	0.08	4.03e-12	1.07e-10	8583
Odoribacter splanchnicus HG3A.0041	1-palmitoleoylglycerol (16:1)*	Monoacylglycerol	-0.08	4.03e-12	1.07e-10	8583
Oscillospiraceae sp. HG3A.0072	N-acetylphenylalanine	Phenylalanine Metabolism	-0.08	4.03e-12	1.07e-10	8583
Eubacteriales sp. HG3A.0442	X - 24801	Uncharacterized molecules	-0.11	4.04e-12	1.07e-10	3811
Eubacteriales sp. HG3A.0162	X - 24425	Uncharacterized molecules	0.08	4.04e-12	1.07e-10	8583
Eubacteriales sp. HG3A.0260	serine	Glycine, Serine and Threonine Metabolism	0.08	4.1e-12	1.08e-10	8583
Eubacteriales sp. HG3A.0442	4-methoxyphenol sulfate	Tyrosine Metabolism	0.08	4.11e-12	1.09e-10	8583
Bacteroides cellulosilyticus HG3A.0108	4-hydroxychlorothalonil	Chemical	0.08	4.11e-12	1.09e-10	8583
Eubacteriales sp. HG3A.0193	pyrraline	Food Component/Plant	-0.08	4.12e-12	1.09e-10	8583
Eubacteriales sp. HG3A.0136	1-stearoyl-2-oleoyl-GPC (18:0/18:1)	Phosphatidylcholine (PC)	-0.08	4.13e-12	1.09e-10	8583
Intestinibacillus sp. Marseille-P4005 HG3A.0168	gamma-glutamylglutamine	Gamma-glutamyl Amino Acid	-0.08	4.13e-12	1.09e-10	8583
Blautia massiliensis HG3A.0023	N-lactoyl tyrosine	Tyrosine Metabolism	0.08	4.15e-12	1.1e-10	8583
Oscillibacter sp. HG3A.0245	4-ethylphenylsulfate	Benzoate Metabolism	0.08	4.15e-12	1.1e-10	8583
Eubacteriales sp. HG3A.0244	N2,N2-dimethylguanosine	Purine Metabolism, Guanine containing	-0.08	4.15e-12	1.1e-10	8583
Clostridiaceae sp. HG3A.0431	octadecadienedioate (C18:2-DC)*	Fatty Acid, Dicarboxylate	-0.08	4.16e-12	1.1e-10	8583
Oscillospiraceae sp. HG3A.0130	X - 21285	Uncharacterized molecules	0.08	4.16e-12	1.1e-10	8583
Clostridium sp. TM06-18 HG3A.0048	oleoyl-linoleoyl-glycerol (18:1/18:2) [2]	Diacylglycerol	0.08	4.16e-12	1.1e-10	8583
Oscillospiraceae sp. HG3A.0437	lactosyl-N-nervonoyl-sphingosine (d18:1/24:1)*	Lactosylceramides (LCER)	0.08	4.16e-12	1.1e-10	8583
Methanobrevibacter smithii HG3A.0152	N-lactoyl isoleucine	Leucine, Isoleucine and Valine Metabolism	-0.08	4.16e-12	1.1e-10	8583
Eubacteriales sp. HG3A.0311	N-acetylphenylalanine	Phenylalanine Metabolism	-0.08	4.17e-12	1.1e-10	8583
Lachnospiraceae sp. HG3A.0127	2-ketocaprylate	Leucine, Isoleucine and Valine Metabolism	0.08	4.17e-12	1.1e-10	8583
Bacteria sp. HG3A.0638	cholic acid glucuronide	Primary Bile Acid Metabolism	0.08	4.17e-12	1.1e-10	8583
Clostridium sp. AT4 HG3A.0347	N-stearoyl-sphingadienine (d18:2/18:0)*	Ceramides	0.08	4.18e-12	1.1e-10	8583
Eubacteriales sp. HG3A.0443	X - 11483	Uncharacterized molecules	0.08	4.18e-12	1.1e-10	8583
Streptococcus parasanguinis HG3A.0117	3-(methylthio)acetaminophen sulfate*	Drug - Analgesics, Anesthetics	0.08	4.19e-12	1.11e-10	8583
Eubacteriales sp. HG3A.0083	3-indoleglyoxylic acid	Food Component/Plant	0.08	4.19e-12	1.11e-10	8583
Blautia massiliensis HG3A.0023	cotinine N-oxide	Tobacco Metabolite	0.08	4.19e-12	1.11e-10	8583
Eubacteriales sp. HG3A.0242	1-stearoyl-GPG (18:0)	Lysophospholipid	-0.08	4.19e-12	1.11e-10	8583
Eubacteriales sp. HG3A.0442	anthranilate	Tryptophan Metabolism	0.09	4.19e-12	1.11e-10	6692
Eubacteriales sp. HG3A.0442	2-hydroxyacetaminophen sulfate*	Drug - Analgesics, Anesthetics	0.08	4.2e-12	1.11e-10	8583
Blautia obeum HG3A.0001	glycerate	Glycolysis, Gluconeogenesis, and Pyruvate Metabolism	-0.08	4.21e-12	1.11e-10	8582
Lachnospiraceae sp. HG3A.1272	deoxycholate	Secondary Bile Acid Metabolism	0.08	4.21e-12	1.11e-10	8583
Oscillospiraceae sp. HG3A.0072	N-delta-acetylornithine	Urea cycle; Arginine and Proline Metabolism	0.08	4.21e-12	1.11e-10	8583
Oscillospiraceae sp. HG3A.0072	X - 12407	Uncharacterized molecules	0.08	4.21e-12	1.11e-10	8583
Clostridia sp. HG3A.0756	N-methyltaurine	Methionine, Cysteine, SAM and Taurine Metabolism	0.08	4.21e-12	1.11e-10	8582
Odoribacter splanchnicus HG3A.0041	X - 23782	Uncharacterized molecules	0.08	4.22e-12	1.11e-10	8583
Intestinibacillus sp. Marseille-P4005 HG3A.0168	N-methylproline	Urea cycle; Arginine and Proline Metabolism	-0.08	4.23e-12	1.12e-10	8583
Eubacteriales sp. HG3A.0242	citrate	TCA Cycle	0.08	4.24e-12	1.12e-10	8583
Clostridia sp. HG3A.0385	taurodeoxycholate	Secondary Bile Acid Metabolism	-0.08	4.24e-12	1.12e-10	8583
Eubacteriales sp. HG3A.0149	3,4-dihydroxybutyrate	Fatty Acid, Dihydroxy	-0.08	4.25e-12	1.12e-10	8582
Clostridiaceae sp. HG3A.0431	quinate	Food Component/Plant	-0.08	4.26e-12	1.12e-10	8582
Coprococcus comes HG3A.0016	tetrahydrocortisol glucuronide	Corticosteroids	0.08	4.27e-12	1.12e-10	8583
Eubacteriales sp. HG3A.0162	cis-3,4-methyleneheptanoylglycine	Fatty Acid Metabolism (Acyl Glycine)	-0.08	4.27e-12	1.13e-10	8583
Alistipes shahii HG3A.0054	S-methylmethionine	Methionine, Cysteine, SAM and Taurine Metabolism	0.08	4.27e-12	1.13e-10	8583
Clostridium sp. TF06-15AC HG3A.0032	1-palmitoyl-2-arachidonoyl-GPC (16:0/20:4n6)	Phosphatidylcholine (PC)	0.08	4.27e-12	1.13e-10	8583
Eubacteriales sp. HG3A.0450	7-alpha-hydroxy-3-oxo-4-cholestenoate (7-Hoca)	Sterol	-0.08	4.27e-12	1.13e-10	8583
Firmicutes sp. HG3A.0398	1-stearoyl-2-arachidonoyl-GPI (18:0/20:4)	Phosphatidylinositol (PI)	-0.08	4.28e-12	1.13e-10	8583
Oscillospiraceae sp. HG3A.0437	docosatrienoate (22:3n6)*	Long Chain Polyunsaturated Fatty Acid (n3 and n6)	-0.08	4.29e-12	1.13e-10	8583
Eubacteriales sp. HG3A.0311	glycosyl-N-behenoyl-sphingadienine (d18:2/22:0)*	Hexosylceramides (HCER)	0.08	4.29e-12	1.13e-10	8583
Oscillospiraceae sp. HG3A.0060	glycosyl-N-behenoyl-sphingadienine (d18:2/22:0)*	Hexosylceramides (HCER)	0.08	4.31e-12	1.14e-10	8583
Bacteroides cellulosilyticus HG3A.0108	dihydroferulic acid sulfate	Food Component/Plant	-0.08	4.31e-12	1.14e-10	8583
Clostridium phoceensis HG3A.0014	cysteine sulfinic acid	Methionine, Cysteine, SAM and Taurine Metabolism	0.08	4.32e-12	1.14e-10	8583
Eubacteriales sp. HG3A.0100	gamma-glutamylleucine	Gamma-glutamyl Amino Acid	-0.08	4.33e-12	1.14e-10	8583
Eubacteriales sp. HG3A.0441	tigloylglycine	Leucine, Isoleucine and Valine Metabolism	0.08	4.33e-12	1.14e-10	8583
Oscillospiraceae sp. HG3A.0210	N,N,N-trimethyl-5-aminovalerate	Lysine Metabolism	-0.08	4.34e-12	1.14e-10	8583
Oscillibacter sp. HG3A.0245	taurodeoxycholic acid 3-sulfate	Secondary Bile Acid Metabolism	-0.08	4.34e-12	1.14e-10	8583
Butyricicoccus sp. HG3A.0008	creatinine	Creatine Metabolism	-0.08	4.35e-12	1.14e-10	8583
Eubacteriales sp. HG3A.0316	4-hydroxyphenylacetoylcarnitine	Tyrosine Metabolism	-0.08	4.35e-12	1.15e-10	8583
Lachnospiraceae sp. HG3A.0018	3-hydroxypyridine sulfate	Chemical	-0.08	4.35e-12	1.15e-10	8583
Clostridia sp. HG3A.0385	octadecanedioylcarnitine (C18-DC)*	Fatty Acid Metabolism (Acyl Carnitine, Dicarboxylate)	0.08	4.35e-12	1.15e-10	8583
Oscillospiraceae sp. HG3A.0507	sphingomyelin (d18:2/23:0, d18:1/23:1, d17:1/24:1)*	Sphingomyelins	0.08	4.36e-12	1.15e-10	8583
Eubacteriales sp. HG3A.0083	alpha-hydroxyisovalerate	Leucine, Isoleucine and Valine Metabolism	-0.08	4.37e-12	1.15e-10	8583
Eubacteriales sp. HG3A.0577	1-palmitoyl-2-dihomo-linolenoyl-GPC (16:0/20:3n3 or 6)*	Phosphatidylcholine (PC)	-0.08	4.38e-12	1.15e-10	8583
Bifidobacterium adolescentis HG3A.0056	1-(1-enyl-palmitoyl)-2-oleoyl-GPC (P-16:0/18:1)*	Plasmalogen	-0.08	4.39e-12	1.16e-10	8583
Anaerobutyricum hallii HG3A.0012	lactosyl-N-palmitoyl-sphingosine (d18:1/16:0)	Lactosylceramides (LCER)	-0.08	4.4e-12	1.16e-10	8583
Oscillospiraceae sp. HG3A.0256	1-oleoylglycerol (18:1)	Monoacylglycerol	0.08	4.4e-12	1.16e-10	8583
Eubacteriales sp. HG3A.0193	2-ethylphenylsulfate	Benzoate Metabolism	-0.08	4.4e-12	1.16e-10	8583
Anaerobutyricum hallii HG3A.0012	N2,N2-dimethylguanosine	Purine Metabolism, Guanine containing	0.08	4.41e-12	1.16e-10	8583
Bifidobacterium adolescentis HG3A.0056	carotene diol (2)	Vitamin A Metabolism	-0.08	4.41e-12	1.16e-10	8583
Eubacteriales sp. HG3A.0197	2-piperidinone	Food Component/Plant	-0.08	4.41e-12	1.16e-10	8583
Streptococcus parasanguinis HG3A.0117	sphingomyelin (d18:1/25:0, d19:0/24:1, d20:1/23:0, d19:1/24:0)*	Sphingomyelins	-0.08	4.42e-12	1.16e-10	8583
Dorea formicigenerans HG3A.0006	dodecanedioate (C12-DC)	Fatty Acid, Dicarboxylate	-0.08	4.42e-12	1.16e-10	8583
Collinsella aerofaciens HG3A.0019	X - 21467	Uncharacterized molecules	0.08	4.42e-12	1.16e-10	8583
Bacteria sp. HG3A.0483	glycodeoxycholate	Secondary Bile Acid Metabolism	-0.08	4.43e-12	1.17e-10	8583
Eubacteriales sp. HG3A.0215	sphingomyelin (d18:1/25:0, d19:0/24:1, d20:1/23:0, d19:1/24:0)*	Sphingomyelins	0.08	4.43e-12	1.17e-10	8583
Butyricicoccus sp. HG3A.0008	X - 21842	Uncharacterized molecules	-0.08	4.43e-12	1.17e-10	8583
Intestinibacillus sp. Marseille-P4005 HG3A.0168	isoleucine	Leucine, Isoleucine and Valine Metabolism	0.08	4.43e-12	1.17e-10	8583
Eubacteriales sp. HG3A.0316	beta-sitosterol	Sterol	0.08	4.44e-12	1.17e-10	8583
Eubacteriales sp. HG3A.0441	benzoylcarnitine*	Chemical	0.09	4.44e-12	1.17e-10	5702
Firmicutes sp. HG3A.0397	X - 26111	Uncharacterized molecules	0.08	4.44e-12	1.17e-10	8583
Eubacteriales sp. HG3A.0154	lithocholic acid sulfate (2)	Secondary Bile Acid Metabolism	0.08	4.45e-12	1.17e-10	8583
Coprococcus comes HG3A.0016	dopamine 3-O-sulfate	Tyrosine Metabolism	-0.08	4.45e-12	1.17e-10	8583
Eubacteriales sp. HG3A.0381	N-lactoyl leucine	Leucine, Isoleucine and Valine Metabolism	-0.08	4.46e-12	1.17e-10	8583
Eubacteriales sp. HG3A.0162	X - 19438	Uncharacterized molecules	-0.08	4.46e-12	1.17e-10	8583
Eubacteriales sp. HG3A.0600	dimethyl sulfone	Chemical	0.08	4.47e-12	1.17e-10	8583
Eubacteriales sp. HG3A.0260	1-(1-enyl-palmitoyl)-2-linoleoyl-GPC (P-16:0/18:2)*	Plasmalogen	0.08	4.47e-12	1.18e-10	8583
Eubacteriales sp. HG3A.0215	sphingomyelin (d17:1/14:0, d16:1/15:0)*	Sphingomyelins	0.08	4.48e-12	1.18e-10	8583
Firmicutes sp. HG3A.0397	X - 14056	Uncharacterized molecules	-0.08	4.49e-12	1.18e-10	8583
Coprococcus comes HG3A.0016	glutamine	Glutamate Metabolism	-0.08	4.49e-12	1.18e-10	8583
Eubacteriales sp. HG3A.0162	5alpha-androstan-3alpha,17beta-diol disulfate	Androgenic Steroids	-0.08	4.49e-12	1.18e-10	8583
Clostridia sp. HG3A.0385	sphingomyelin (d18:2/24:1, d18:1/24:2)*	Sphingomyelins	0.08	4.49e-12	1.18e-10	8583
Odoribacter splanchnicus HG3A.0041	succinylcarnitine (C4-DC)	TCA Cycle	-0.08	4.5e-12	1.18e-10	8583
Eubacterium sp. AM49-13BH HG3A.0251	mannonate*	Food Component/Plant	-0.08	4.5e-12	1.18e-10	8582
Clostridium phoceensis HG3A.0014	guaiacol sulfate	Benzoate Metabolism	0.08	4.5e-12	1.18e-10	8583
Eubacteriales sp. HG3A.0125	octadecenedioate (C18:1-DC)	Fatty Acid, Dicarboxylate	0.08	4.5e-12	1.18e-10	8583
Eubacteriales sp. HG3A.0162	3-hydroxystachydrine*	Food Component/Plant	0.08	4.5e-12	1.18e-10	8583
Eubacteriales sp. HG3A.0100	sphingomyelin (d18:1/19:0, d19:1/18:0)*	Sphingomyelins	0.08	4.52e-12	1.19e-10	8583
Eubacteriales sp. HG3A.0383	X - 12707	Uncharacterized molecules	0.08	4.52e-12	1.19e-10	8583
Clostridium sp. TF06-15AC HG3A.0032	oleoyl-oleoyl-glycerol (18:1/18:1) [2]*	Diacylglycerol	0.11	4.53e-12	1.19e-10	3811
Eubacteriales sp. HG3A.0136	tricosanoyl sphingomyelin (d18:1/23:0)*	Sphingomyelins	0.08	4.53e-12	1.19e-10	8583
Roseburia inulinivorans HG3A.0036	N,N-dimethylalanine	Alanine and Aspartate Metabolism	-0.08	4.54e-12	1.19e-10	8583
Clostridia sp. HG3A.0140	1-stearoyl-2-arachidonoyl-GPI (18:0/20:4)	Phosphatidylinositol (PI)	-0.08	4.55e-12	1.19e-10	8583
Dorea longicatena HG3A.0039	tyrosine	Tyrosine Metabolism	0.08	4.55e-12	1.2e-10	8583
Eubacteriales sp. HG3A.0331	X - 13684	Uncharacterized molecules	-0.08	4.55e-12	1.2e-10	8583
Oscillospiraceae sp. HG3A.0256	5-hydroxyindole sulfate	Tryptophan Metabolism	-0.08	4.55e-12	1.2e-10	8583
Clostridiaceae sp. HG3A.0491	formiminoglutamate	Histidine Metabolism	0.08	4.56e-12	1.2e-10	8583
Bifidobacterium adolescentis HG3A.0056	X - 11880	Uncharacterized molecules	0.08	4.57e-12	1.2e-10	8583
Clostridium sp. HG3A.0050	4-acetylphenol sulfate	Benzoate Metabolism	-0.08	4.58e-12	1.2e-10	8583
Eubacteriales sp. HG3A.0781	palmitoyl sphingomyelin (d18:1/16:0)	Sphingomyelins	0.08	4.59e-12	1.2e-10	8583
Alistipes shahii HG3A.0054	2-piperidinone	Food Component/Plant	-0.08	4.59e-12	1.21e-10	8583
Coprobacillus sp. HG3A.0022	X - 21286	Uncharacterized molecules	-0.08	4.59e-12	1.21e-10	8583
Eubacteriales sp. HG3A.0100	N-acetyl-2-aminoadipate	Lysine Metabolism	-0.08	4.6e-12	1.21e-10	8583
Clostridia sp. HG3A.0756	glycoursodeoxycholate	Secondary Bile Acid Metabolism	-0.08	4.6e-12	1.21e-10	8583
Oscillospiraceae sp. HG3A.0060	isoleucylglycine	Dipeptide	0.08	4.6e-12	1.21e-10	8583
Oscillospiraceae sp. HG3A.0072	sphinganine	Sphingolipid Synthesis	-0.08	4.6e-12	1.21e-10	8583
Clostridia sp. HG3A.0750	S-methylcysteine sulfoxide	Methionine, Cysteine, SAM and Taurine Metabolism	0.08	4.6e-12	1.21e-10	8583
Lachnospiraceae sp. HG3A.0399	diacylglycerol (16:1/18:2 [2], 16:0/18:3 [1])*	Diacylglycerol	-0.11	4.61e-12	1.21e-10	3811
Oscillospiraceae sp. HG3A.0207	3-ureidopropionate	Pyrimidine Metabolism, Uracil containing	0.08	4.61e-12	1.21e-10	8583
Eubacteriales sp. HG3A.0316	3-hydroxyhippurate sulfate	Benzoate Metabolism	-0.08	4.61e-12	1.21e-10	8583
Methanobrevibacter smithii HG3A.0152	S-methylcysteine	Methionine, Cysteine, SAM and Taurine Metabolism	0.08	4.62e-12	1.21e-10	8583
Odoribacter splanchnicus HG3A.0041	gamma-glutamylisoleucine*	Gamma-glutamyl Amino Acid	-0.08	4.62e-12	1.21e-10	8583
Firmicutes sp. HG3A.0397	linoleoylcarnitine (C18:2)*	Fatty Acid Metabolism (Acyl Carnitine, Polyunsaturated)	0.08	4.63e-12	1.21e-10	8583
Eubacteriales sp. HG3A.0193	4-methylcatechol sulfate	Benzoate Metabolism	0.08	4.63e-12	1.21e-10	8583
Firmicutes sp. HG3A.0398	X - 13431	Uncharacterized molecules	0.08	4.63e-12	1.22e-10	8583
Dorea longicatena HG3A.0039	dodecanedioate (C12-DC)	Fatty Acid, Dicarboxylate	-0.08	4.63e-12	1.22e-10	8583
Eubacteriales sp. HG3A.0118	glutamine	Glutamate Metabolism	0.08	4.64e-12	1.22e-10	8583
Butyricicoccus sp. HG3A.0008	sphingomyelin (d18:0/20:0, d16:0/22:0)*	Dihydrosphingomyelins	0.08	4.64e-12	1.22e-10	8583
Alistipes senegalensis HG3A.0141	tigloylglycine	Leucine, Isoleucine and Valine Metabolism	0.08	4.65e-12	1.22e-10	8583
Intestinibacillus sp. Marseille-P4005 HG3A.0168	argininate*	Urea cycle; Arginine and Proline Metabolism	-0.08	4.65e-12	1.22e-10	8583
Faecalibacterium sp. HG3A.0042	branched chain 14:0 dicarboxylic acid**	Fatty Acid, Dicarboxylate	0.08	4.67e-12	1.23e-10	8583
Oscillibacter sp. HG3A.0245	1-(1-enyl-stearoyl)-2-linoleoyl-GPE (P-18:0/18:2)*	Plasmalogen	0.08	4.67e-12	1.23e-10	8583
Roseburia inulinivorans HG3A.0036	heptanoate (7:0)	Medium Chain Fatty Acid	-0.08	4.68e-12	1.23e-10	8583
Collinsella aerofaciens HG3A.0019	1,2-dilinoleoyl-GPC (18:2/18:2)	Phosphatidylcholine (PC)	-0.08	4.69e-12	1.23e-10	8583
Eubacteriales sp. HG3A.0577	N-delta-acetylornithine	Urea cycle; Arginine and Proline Metabolism	0.08	4.69e-12	1.23e-10	8583
Eubacteriales sp. HG3A.0118	1-stearoyl-GPG (18:0)	Lysophospholipid	-0.08	4.69e-12	1.23e-10	8583
Bifidobacterium adolescentis HG3A.0056	pipecolate	Lysine Metabolism	-0.08	4.7e-12	1.23e-10	8583
Streptococcus parasanguinis HG3A.0117	glycochenodeoxycholate 3-sulfate	Primary Bile Acid Metabolism	0.08	4.7e-12	1.23e-10	8583
Eubacteriales sp. HG3A.0154	1-oleoylglycerol (18:1)	Monoacylglycerol	-0.08	4.74e-12	1.24e-10	8583
Firmicutes sp. HG3A.0398	bilirubin (E,Z or Z,E)*	Hemoglobin and Porphyrin Metabolism	0.08	4.75e-12	1.24e-10	8583
Faecalibacterium sp. HG3A.0042	X - 12544	Uncharacterized molecules	0.08	4.75e-12	1.24e-10	8583
Oscillospiraceae sp. HG3A.0507	benzoylcarnitine*	Chemical	0.09	4.76e-12	1.25e-10	5702
Eubacteriales sp. HG3A.0565	X - 11299	Uncharacterized molecules	0.08	4.76e-12	1.25e-10	8583
Intestinibacillus sp. Marseille-P4005 HG3A.0168	4-ethylphenylsulfate	Benzoate Metabolism	-0.08	4.77e-12	1.25e-10	8583
Clostridia sp. HG3A.0140	tricosanoyl sphingomyelin (d18:1/23:0)*	Sphingomyelins	0.08	4.77e-12	1.25e-10	8583
Oscillospiraceae sp. HG3A.0130	lignoceroyl sphingomyelin (d18:1/24:0)	Sphingomyelins	0.08	4.77e-12	1.25e-10	8583
Oscillospiraceae sp. HG3A.0507	1-(1-enyl-palmitoyl)-GPC (P-16:0)*	Lysoplasmalogen	0.08	4.77e-12	1.25e-10	8583
Eubacteriales sp. HG3A.0600	2-aminoadipate	Lysine Metabolism	-0.08	4.78e-12	1.25e-10	8583
Eubacteriales sp. HG3A.0128	X - 25523	Uncharacterized molecules	-0.08	4.78e-12	1.25e-10	8583
Eubacteriales sp. HG3A.0100	creatinine	Creatine Metabolism	0.08	4.8e-12	1.26e-10	8583
Lachnospiraceae sp. HG3A.0018	11beta-hydroxyetiocholanolone glucuronide*	Androgenic Steroids	-0.08	4.82e-12	1.26e-10	8583
Firmicutes sp. HG3A.0397	cis-3,4-methyleneheptanoylcarnitine	Fatty Acid Metabolism (Acyl Carnitine, Medium Chain)	-0.08	4.82e-12	1.26e-10	8583
Odoribacter splanchnicus HG3A.0041	5-hydroxylysine	Lysine Metabolism	-0.08	4.83e-12	1.26e-10	8583
Eubacteriales sp. HG3A.0100	X - 11847	Uncharacterized molecules	0.09	4.83e-12	1.27e-10	5702
Eubacteriales sp. HG3A.0242	lactosyl-N-behenoyl-sphingosine (d18:1/22:0)*	Lactosylceramides (LCER)	0.08	4.85e-12	1.27e-10	8583
Clostridium sp. TF06-15AC HG3A.0032	N-lactoyl phenylalanine	Phenylalanine Metabolism	0.08	4.85e-12	1.27e-10	8583
Eubacteriales sp. HG3A.0242	1-stearoyl-2-linoleoyl-GPC (18:0/18:2)*	Phosphatidylcholine (PC)	0.08	4.86e-12	1.27e-10	8583
Eubacteriales sp. HG3A.0136	X - 12543	Uncharacterized molecules	-0.11	4.87e-12	1.27e-10	3811
Eubacteriales sp. HG3A.0083	9,10-DiHOME	Fatty Acid, Dihydroxy	0.08	4.87e-12	1.27e-10	8583
Alistipes shahii HG3A.0054	X - 12726	Uncharacterized molecules	0.08	4.88e-12	1.28e-10	8583
Anaerotruncus massiliensis HG3A.0460	X - 25503	Uncharacterized molecules	0.08	4.89e-12	1.28e-10	8583
Clostridium sp. HG3A.0050	X - 21470	Uncharacterized molecules	0.08	4.9e-12	1.28e-10	8583
Eubacteriales sp. HG3A.0100	3-hydroxydecanoylcarnitine	Fatty Acid Metabolism (Acyl Carnitine, Hydroxy)	0.08	4.9e-12	1.28e-10	8583
Odoribacter splanchnicus HG3A.0041	4-hydroxyglutamate	Glutamate Metabolism	-0.08	4.9e-12	1.28e-10	8583
Clostridiaceae sp. HG3A.0431	tetrahydrocortisone glucuronide (5)	Corticosteroids	0.08	4.91e-12	1.29e-10	8583
Lachnospiraceae sp. HG3A.0127	bilirubin (Z,Z)	Hemoglobin and Porphyrin Metabolism	0.08	4.91e-12	1.29e-10	8583
Clostridium sp. AT4 HG3A.0347	trigonelline (N'-methylnicotinate)	Nicotinate and Nicotinamide Metabolism	-0.08	4.92e-12	1.29e-10	8583
Eubacteriales sp. HG3A.0244	2-aminoheptanoate	Fatty Acid, Amino	-0.08	4.92e-12	1.29e-10	8583
Oscillospiraceae sp. HG3A.0223	X - 15486	Uncharacterized molecules	-0.08	4.92e-12	1.29e-10	8583
Lachnospiraceae sp. HG3A.0127	1-methyl-5-imidazolelactate	Histidine Metabolism	0.08	4.92e-12	1.29e-10	8583
Anaerotruncus massiliensis HG3A.0460	palmitoyl-sphingosine-phosphoethanolamine (d18:1/16:0)	Ceramide PEs	0.08	4.93e-12	1.29e-10	8583
Bifidobacterium adolescentis HG3A.0056	X - 24757	Uncharacterized molecules	0.08	4.94e-12	1.29e-10	8583
Dorea sp. AF36-15AT HG3A.0052	glutamate	Glutamate Metabolism	0.08	4.94e-12	1.29e-10	8583
Alistipes senegalensis HG3A.0141	X - 12906	Uncharacterized molecules	0.08	4.95e-12	1.3e-10	8583
Clostridia sp. HG3A.0750	4-hydroxycoumarin	Drug - Cardiovascular	0.08	4.96e-12	1.3e-10	8583
Oscillospiraceae sp. HG3A.0210	X - 24588	Uncharacterized molecules	-0.08	4.96e-12	1.3e-10	8583
Clostridia sp. HG3A.0140	sphingomyelin (d18:2/24:1, d18:1/24:2)*	Sphingomyelins	0.08	4.96e-12	1.3e-10	8583
Eubacteriales sp. HG3A.0331	pregnenetriol disulfate*	Pregnenolone Steroids	-0.08	4.97e-12	1.3e-10	8583
Odoribacter splanchnicus HG3A.0041	2-methoxyhydroquinone sulfate (1)	Benzoate Metabolism	-0.08	4.98e-12	1.3e-10	8583
Eubacteriales sp. HG3A.0568	X - 24411	Uncharacterized molecules	-0.1	4.98e-12	1.3e-10	4772
Eubacteriales sp. HG3A.0118	diacylglycerol (16:1/18:2 [2], 16:0/18:3 [1])*	Diacylglycerol	-0.11	4.98e-12	1.3e-10	3811
Clostridia sp. HG3A.0385	glycosyl ceramide (d18:2/24:1, d18:1/24:2)*	Hexosylceramides (HCER)	0.08	4.98e-12	1.3e-10	8583
Clostridia sp. HG3A.0756	heptanoate (7:0)	Medium Chain Fatty Acid	0.08	4.99e-12	1.3e-10	8583
Blautia massiliensis HG3A.0023	sphingomyelin (d18:2/24:1, d18:1/24:2)*	Sphingomyelins	-0.08	4.99e-12	1.3e-10	8583
Eubacteriales sp. HG3A.0654	11beta-hydroxyetiocholanolone glucuronide*	Androgenic Steroids	0.08	4.99e-12	1.31e-10	8583
Clostridium phoceensis HG3A.0014	succinoyltaurine	Methionine, Cysteine, SAM and Taurine Metabolism	0.08	5e-12	1.31e-10	8582
Bifidobacterium adolescentis HG3A.0056	1-palmitoleoyl-2-linolenoyl-GPC (16:1/18:3)*	Phosphatidylcholine (PC)	0.08	5.01e-12	1.31e-10	8583
Eubacteriales sp. HG3A.0609	pentose acid*	Partially Characterized Molecules	0.08	5.02e-12	1.31e-10	8582
Oscillibacter sp. PEA192 HG3A.0021	methionine sulfoxide	Methionine, Cysteine, SAM and Taurine Metabolism	-0.08	5.02e-12	1.31e-10	8583
Eubacteriales sp. HG3A.0083	1-oleoyl-2-arachidonoyl-GPE (18:1/20:4)*	Phosphatidylethanolamine (PE)	-0.08	5.03e-12	1.31e-10	8583
Oscillospiraceae sp. HG3A.0072	guanidinosuccinate	Guanidino and Acetamido Metabolism	0.1	5.03e-12	1.31e-10	4772
Eubacteriales sp. HG3A.0229	arachidoylcarnitine (C20)*	Fatty Acid Metabolism (Acyl Carnitine, Long Chain Saturated)	0.08	5.04e-12	1.32e-10	8583
Oscillospiraceae sp. HG3A.0437	sphingomyelin (d18:1/25:0, d19:0/24:1, d20:1/23:0, d19:1/24:0)*	Sphingomyelins	0.08	5.06e-12	1.32e-10	8583
Faecalibacterium sp. HG3A.0042	X - 25419	Uncharacterized molecules	0.08	5.06e-12	1.32e-10	8583
Coprococcus comes HG3A.0016	androstenediol (3beta,17beta) disulfate (1)	Androgenic Steroids	0.08	5.06e-12	1.32e-10	8583
Clostridium sp. TF06-15AC HG3A.0032	X - 14056	Uncharacterized molecules	0.08	5.07e-12	1.32e-10	8583
Eubacteriales sp. HG3A.0154	sphingomyelin (d18:0/20:0, d16:0/22:0)*	Dihydrosphingomyelins	-0.08	5.08e-12	1.33e-10	8583
Eubacteriales sp. HG3A.0609	S-methylcysteine	Methionine, Cysteine, SAM and Taurine Metabolism	0.08	5.08e-12	1.33e-10	8583
Eubacteriales sp. HG3A.0197	1-palmitoyl-2-arachidonoyl-GPI (16:0/20:4)*	Phosphatidylinositol (PI)	-0.08	5.09e-12	1.33e-10	8583
Clostridia sp. HG3A.0756	sphingomyelin (d17:1/14:0, d16:1/15:0)*	Sphingomyelins	0.08	5.09e-12	1.33e-10	8583
Clostridium sp. TF06-15AC HG3A.0032	androstenediol (3beta,17beta) disulfate (1)	Androgenic Steroids	0.08	5.09e-12	1.33e-10	8583
Eubacteriales sp. HG3A.0229	1-(1-enyl-palmitoyl)-2-palmitoleoyl-GPC (P-16:0/16:1)*	Plasmalogen	0.08	5.1e-12	1.33e-10	8583
Lachnospiraceae sp. HG3A.0127	N-lactoyl leucine	Leucine, Isoleucine and Valine Metabolism	-0.08	5.11e-12	1.33e-10	8583
Eubacteriales sp. HG3A.0565	sphingomyelin (d18:2/24:2)*	Sphingomyelins	0.08	5.11e-12	1.33e-10	8583
Eubacteriales sp. HG3A.0105	2-furoylcarnitine	Food Component/Plant	0.11	5.14e-12	1.34e-10	3811
Ruminococcus champanellensis HG3A.0716	sphingomyelin (d18:2/24:2)*	Sphingomyelins	0.08	5.14e-12	1.34e-10	8583
Coprococcus comes HG3A.0016	12,13-DiHOME	Fatty Acid, Dihydroxy	-0.08	5.14e-12	1.34e-10	8583
Collinsella aerofaciens HG3A.0019	proline	Urea cycle; Arginine and Proline Metabolism	0.08	5.15e-12	1.34e-10	8583
Bifidobacterium adolescentis HG3A.0056	S-methylcysteine sulfoxide	Methionine, Cysteine, SAM and Taurine Metabolism	-0.08	5.15e-12	1.34e-10	8583
Oscillospiraceae sp. HG3A.0060	bilirubin degradation product, C16H18N2O5 (2)**	Partially Characterized Molecules	0.08	5.15e-12	1.34e-10	8583
Coprobacillus sp. HG3A.0022	deoxycholic acid 3-sulfate	Secondary Bile Acid Metabolism	-0.11	5.16e-12	1.35e-10	3811
Lachnospiraceae sp. HG3A.0217	X - 16124	Uncharacterized molecules	0.08	5.18e-12	1.35e-10	8583
Eubacteriales sp. HG3A.0087	hydroxypalmitoyl sphingomyelin (d18:1/16:0(OH))**	Sphingomyelins	0.08	5.18e-12	1.35e-10	8583
Dorea sp. AF36-15AT HG3A.0052	1-(1-enyl-palmitoyl)-2-palmitoyl-GPC (P-16:0/16:0)*	Plasmalogen	-0.08	5.18e-12	1.35e-10	8583
Eubacteriales sp. HG3A.0316	behenoyl dihydrosphingomyelin (d18:0/22:0)*	Dihydrosphingomyelins	-0.08	5.19e-12	1.35e-10	8583
Eubacteriales sp. HG3A.0269	X - 21845	Uncharacterized molecules	-0.08	5.19e-12	1.36e-10	8583
Eubacteriales sp. HG3A.0128	X - 11632	Uncharacterized molecules	0.08	5.21e-12	1.36e-10	8583
Eubacteriales sp. HG3A.0162	1-(1-enyl-stearoyl)-2-linoleoyl-GPE (P-18:0/18:2)*	Plasmalogen	0.08	5.21e-12	1.36e-10	8583
Oscillibacter sp. PEA192 HG3A.0021	cysteine-glutathione disulfide	Glutathione Metabolism	-0.08	5.22e-12	1.36e-10	8583
Eubacteriales sp. HG3A.0149	glycine conjugate of C10H12O2*	Partially Characterized Molecules	-0.08	5.22e-12	1.36e-10	8583
Eubacteriales sp. HG3A.0383	cholate	Primary Bile Acid Metabolism	0.08	5.22e-12	1.36e-10	8583
Clostridia sp. HG3A.0756	pyruvate	Glycolysis, Gluconeogenesis, and Pyruvate Metabolism	-0.08	5.22e-12	1.36e-10	8582
Eubacteriales sp. HG3A.0568	glycerate	Glycolysis, Gluconeogenesis, and Pyruvate Metabolism	0.08	5.23e-12	1.36e-10	8582
Eubacteriales sp. HG3A.0316	sphingomyelin (d18:2/23:1)*	Sphingomyelins	0.08	5.24e-12	1.37e-10	8583
Bacteroides cellulosilyticus HG3A.0108	pregnanediol-3-glucuronide	Progestin Steroids	0.08	5.27e-12	1.38e-10	8583
Eubacteriales sp. HG3A.0149	stearoylcholine*	Fatty Acid Metabolism (Acyl Choline)	0.08	5.29e-12	1.38e-10	8583
Eubacteriales sp. HG3A.0600	X - 12707	Uncharacterized molecules	0.08	5.3e-12	1.38e-10	8583
Eubacteriales sp. HG3A.0381	4-acetylphenol sulfate	Benzoate Metabolism	0.08	5.3e-12	1.38e-10	8583
Bifidobacterium adolescentis HG3A.0056	heptenedioate (C7:1-DC)*	Fatty Acid, Dicarboxylate	-0.08	5.31e-12	1.38e-10	8582
Dorea longicatena HG3A.0039	glycine conjugate of C10H12O2*	Partially Characterized Molecules	0.08	5.31e-12	1.38e-10	8583
Eubacteriales sp. HG3A.0859	N-stearoyl-sphinganine (d18:0/18:0)*	Dihydroceramides	-0.08	5.31e-12	1.38e-10	8583
Eubacteriales sp. HG3A.0244	1-stearoyl-2-docosahexaenoyl-GPE (18:0/22:6)*	Phosphatidylethanolamine (PE)	-0.08	5.31e-12	1.38e-10	8583
Fusicatenibacter saccharivorans HG3A.0004	2-acetamidophenol sulfate	Food Component/Plant	-0.08	5.32e-12	1.39e-10	8583
Anaerobutyricum hallii HG3A.0012	1-stearoyl-2-docosahexaenoyl-GPE (18:0/22:6)*	Phosphatidylethanolamine (PE)	0.08	5.32e-12	1.39e-10	8583
Eubacteriales sp. HG3A.0331	12,13-DiHOME	Fatty Acid, Dihydroxy	0.08	5.33e-12	1.39e-10	8583
Dorea longicatena HG3A.0039	gamma-glutamylisoleucine*	Gamma-glutamyl Amino Acid	0.08	5.33e-12	1.39e-10	8583
Blautia obeum HG3A.0001	4-acetaminophen sulfate	Drug - Analgesics, Anesthetics	-0.08	5.37e-12	1.4e-10	8583
Eubacteriales sp. HG3A.0244	X - 17357	Uncharacterized molecules	-0.08	5.37e-12	1.4e-10	8583
Coprococcus comes HG3A.0016	X - 12830	Uncharacterized molecules	0.08	5.37e-12	1.4e-10	8583
Dorea longicatena HG3A.0039	X - 25523	Uncharacterized molecules	-0.08	5.37e-12	1.4e-10	8583
Clostridium sp. AT4 HG3A.0347	pregnenetriol disulfate*	Pregnenolone Steroids	0.08	5.38e-12	1.4e-10	8583
Eubacteriales sp. HG3A.0443	perfluorooctanesulfonate (PFOS)	Chemical	0.08	5.38e-12	1.4e-10	8583
Eubacteriales sp. HG3A.0316	3-carboxy-4-methyl-5-propyl-2-furanpropanoate (CMPF)	Fatty Acid, Dicarboxylate	0.08	5.39e-12	1.4e-10	8583
Oscillospiraceae sp. HG3A.0507	sphingomyelin (d17:1/16:0, d18:1/15:0, d16:1/17:0)*	Sphingomyelins	0.08	5.39e-12	1.4e-10	8583
Clostridium sp. TF06-15AC HG3A.0032	3-methyladipate	Fatty Acid, Dicarboxylate	-0.08	5.39e-12	1.4e-10	8582
Alistipes communis HG3A.0064	N-lactoyl isoleucine	Leucine, Isoleucine and Valine Metabolism	-0.08	5.41e-12	1.41e-10	8583
Eubacteriales sp. HG3A.0100	3-(cystein-S-yl)acetaminophen*	Drug - Analgesics, Anesthetics	-0.08	5.42e-12	1.41e-10	8583
Eubacteriales sp. HG3A.0229	alpha-ketoglutarate	TCA Cycle	-0.08	5.43e-12	1.41e-10	8582
Clostridium sp. TF06-15AC HG3A.0032	X - 12306	Uncharacterized molecules	-0.08	5.45e-12	1.42e-10	8583
Bifidobacterium adolescentis HG3A.0056	hippurate	Benzoate Metabolism	0.08	5.45e-12	1.42e-10	8583
Clostridium sp. TF06-15AC HG3A.0032	palmitoyl-sphingosine-phosphoethanolamine (d18:1/16:0)	Ceramide PEs	-0.08	5.48e-12	1.43e-10	8583
Clostridium sp. TM06-18 HG3A.0048	glucuronide of piperine metabolite C17H21NO3 (4)*	Food Component/Plant	0.08	5.49e-12	1.43e-10	8583
Clostridium sp. AT4 HG3A.0347	X - 24410	Uncharacterized molecules	0.11	5.5e-12	1.43e-10	3811
Oscillospiraceae sp. HG3A.0207	1-stearoyl-2-arachidonoyl-GPI (18:0/20:4)	Phosphatidylinositol (PI)	-0.08	5.5e-12	1.43e-10	8583
Clostridia sp. HG3A.0140	N1-methyladenosine	Purine Metabolism, Adenine containing	-0.08	5.52e-12	1.44e-10	8583
Anaerostipes hadrus HG3A.0003	benzoylcarnitine*	Chemical	-0.09	5.53e-12	1.44e-10	5702
Clostridium sp. TF06-15AC HG3A.0032	1-stearoyl-2-arachidonoyl-GPE (18:0/20:4)	Phosphatidylethanolamine (PE)	0.08	5.53e-12	1.44e-10	8583
Eubacteriales sp. HG3A.0442	creatine	Creatine Metabolism	-0.08	5.54e-12	1.44e-10	8583
Eubacteriales sp. HG3A.0514	L-urobilin	Hemoglobin and Porphyrin Metabolism	0.08	5.55e-12	1.44e-10	8583
Eubacteriales sp. HG3A.0197	9,10-DiHOME	Fatty Acid, Dihydroxy	0.08	5.57e-12	1.45e-10	8583
Intestinimonas massiliensis HG3A.0198	sphingosine	Sphingosines	-0.08	5.57e-12	1.45e-10	8583
Intestinimonas massiliensis HG3A.0198	creatinine	Creatine Metabolism	0.08	5.57e-12	1.45e-10	8583
Eubacteriales sp. HG3A.0149	1-linoleoyl-2-linolenoyl-GPC (18:2/18:3)*	Phosphatidylcholine (PC)	0.08	5.57e-12	1.45e-10	8583
Clostridia sp. HG3A.0140	linoleoyl-arachidonoyl-glycerol (18:2/20:4) [2]*	Diacylglycerol	-0.08	5.58e-12	1.45e-10	8583
Clostridia sp. HG3A.0140	gamma-CEHC	Tocopherol Metabolism	0.08	5.58e-12	1.45e-10	8583
Oscillospiraceae sp. HG3A.0210	1-palmitoyl-GPG (16:0)*	Lysophospholipid	-0.08	5.59e-12	1.45e-10	8583
Eubacteriales sp. HG3A.0197	X - 13658	Uncharacterized molecules	-0.08	5.59e-12	1.45e-10	8583
Anaerobutyricum hallii HG3A.0012	glycine conjugate of C10H12O2*	Partially Characterized Molecules	0.08	5.59e-12	1.45e-10	8583
Eubacteriales sp. HG3A.0162	citrate	TCA Cycle	0.07	5.61e-12	1.46e-10	8583
Eubacteriales sp. HG3A.0197	beta-sitosterol	Sterol	0.07	5.61e-12	1.46e-10	8583
Butyricicoccus sp. HG3A.0008	1-(1-enyl-palmitoyl)-2-palmitoyl-GPC (P-16:0/16:0)*	Plasmalogen	-0.07	5.61e-12	1.46e-10	8583
Oscillospiraceae sp. HG3A.0130	2-hydroxyglutarate	Fatty Acid, Dicarboxylate	0.07	5.63e-12	1.46e-10	8583
Eubacteriales sp. HG3A.0441	4-hydroxyglutamate	Glutamate Metabolism	-0.07	5.63e-12	1.46e-10	8583
Eubacteriales sp. HG3A.0857	isobutyrylglycine	Leucine, Isoleucine and Valine Metabolism	0.07	5.63e-12	1.46e-10	8583
Anaerostipes hadrus HG3A.0003	mannonate*	Food Component/Plant	0.07	5.64e-12	1.47e-10	8582
Eubacteriales sp. HG3A.0857	X - 24811	Uncharacterized molecules	0.07	5.65e-12	1.47e-10	8583
Roseburia inulinivorans HG3A.0036	1-palmitoyl-2-oleoyl-GPC (16:0/18:1)	Phosphatidylcholine (PC)	0.07	5.66e-12	1.47e-10	8583
Lachnospiraceae sp. HG3A.0127	X - 21471	Uncharacterized molecules	-0.07	5.67e-12	1.47e-10	8583
Collinsella aerofaciens HG3A.0019	N-lactoyl leucine	Leucine, Isoleucine and Valine Metabolism	0.07	5.68e-12	1.48e-10	8583
Oscillospiraceae sp. HG3A.0223	palmitoyl-sphingosine-phosphoethanolamine (d18:1/16:0)	Ceramide PEs	0.07	5.68e-12	1.48e-10	8583
Roseburia inulinivorans HG3A.0036	N-palmitoyl-sphinganine (d18:0/16:0)	Dihydroceramides	0.07	5.68e-12	1.48e-10	8583
Clostridia sp. HG3A.0140	oleoyl-linoleoyl-glycerol (18:1/18:2) [2]	Diacylglycerol	-0.07	5.69e-12	1.48e-10	8583
Methanobrevibacter smithii HG3A.0152	X - 17654	Uncharacterized molecules	0.07	5.7e-12	1.48e-10	8583
Lachnospiraceae sp. HG3A.0399	1-palmitoyl-2-docosahexaenoyl-GPC (16:0/22:6)	Phosphatidylcholine (PC)	0.07	5.71e-12	1.48e-10	8583
Dorea formicigenerans HG3A.0006	X - 12111	Uncharacterized molecules	-0.07	5.71e-12	1.48e-10	8583
Eubacteriales sp. HG3A.0229	X - 12543	Uncharacterized molecules	-0.11	5.73e-12	1.49e-10	3811
Eubacteriales sp. HG3A.0857	carotene diol (1)	Vitamin A Metabolism	0.07	5.75e-12	1.49e-10	8583
Eubacteriales sp. HG3A.0100	5alpha-pregnan-3beta,20alpha-diol disulfate	Progestin Steroids	0.07	5.75e-12	1.49e-10	8583
Clostridium sp. TM06-18 HG3A.0048	4-hydroxyglutamate	Glutamate Metabolism	0.07	5.76e-12	1.5e-10	8583
Butyricicoccus sp. HG3A.0008	X - 15245	Uncharacterized molecules	0.07	5.78e-12	1.5e-10	8583
Oscillospiraceae sp. HG3A.0210	taurochenodeoxycholic acid 3-sulfate	Secondary Bile Acid Metabolism	0.07	5.79e-12	1.5e-10	8583
Eubacteriales sp. HG3A.0383	isovalerylglycine	Leucine, Isoleucine and Valine Metabolism	0.07	5.8e-12	1.5e-10	8583
Eubacteriales sp. HG3A.0197	X - 24556	Uncharacterized molecules	0.11	5.8e-12	1.5e-10	3811
Eubacteriales sp. HG3A.0083	X - 12411	Uncharacterized molecules	0.07	5.8e-12	1.51e-10	8583
Lachnospiraceae sp. HG3A.0127	decadienedioic acid (C10:2-DC)**	Fatty Acid, Dicarboxylate	-0.07	5.83e-12	1.51e-10	8583
Blautia obeum HG3A.0009	X - 12013	Uncharacterized molecules	-0.07	5.84e-12	1.51e-10	8583
Clostridia sp. HG3A.0140	lactosyl-N-behenoyl-sphingosine (d18:1/22:0)*	Lactosylceramides (LCER)	0.07	5.84e-12	1.51e-10	8583
Odoribacter splanchnicus HG3A.0041	glycochenodeoxycholate glucuronide (1)	Primary Bile Acid Metabolism	-0.07	5.84e-12	1.52e-10	8583
Eubacteriales sp. HG3A.0100	9-hydroxystearate	Fatty Acid, Monohydroxy	-0.07	5.85e-12	1.52e-10	8583
Oscillospiraceae sp. HG3A.0060	docosahexaenoylcarnitine (C22:6)*	Fatty Acid Metabolism (Acyl Carnitine, Polyunsaturated)	0.07	5.85e-12	1.52e-10	8583
Eubacteriales sp. HG3A.0128	4-hydroxychlorothalonil	Chemical	-0.07	5.86e-12	1.52e-10	8583
Clostridia sp. HG3A.0140	guanidinosuccinate	Guanidino and Acetamido Metabolism	0.1	5.86e-12	1.52e-10	4772
Oscillospiraceae sp. HG3A.0072	1-oleoylglycerol (18:1)	Monoacylglycerol	-0.07	5.86e-12	1.52e-10	8583
Eubacteriales sp. HG3A.0100	2-O-methylascorbic acid	Ascorbate and Aldarate Metabolism	-0.07	5.88e-12	1.53e-10	8583
Bacteria sp. HG3A.0638	carotene diol (2)	Vitamin A Metabolism	0.07	5.89e-12	1.53e-10	8583
Oscillospiraceae sp. HG3A.0210	N-lactoyl phenylalanine	Phenylalanine Metabolism	-0.07	5.9e-12	1.53e-10	8583
Eubacteriales sp. HG3A.0083	creatinine	Creatine Metabolism	0.07	5.91e-12	1.53e-10	8583
Oscillospiraceae sp. HG3A.0207	1-palmitoyl-GPG (16:0)*	Lysophospholipid	-0.07	5.91e-12	1.53e-10	8583
Clostridia sp. HG3A.0750	perfluorooctanesulfonate (PFOS)	Chemical	0.07	5.92e-12	1.53e-10	8583
Eubacteriales sp. HG3A.0514	phenol sulfate	Tyrosine Metabolism	-0.07	5.92e-12	1.54e-10	8583
Firmicutes sp. HG3A.0398	bilirubin (Z,Z)	Hemoglobin and Porphyrin Metabolism	0.07	5.93e-12	1.54e-10	8583
Clostridia sp. HG3A.0140	valine	Leucine, Isoleucine and Valine Metabolism	-0.07	5.94e-12	1.54e-10	8583
Roseburia faecis HG3A.0058	X - 18935	Uncharacterized molecules	-0.11	5.94e-12	1.54e-10	3811
Blautia obeum HG3A.0001	N-acetylneuraminate	Aminosugar Metabolism	0.07	5.95e-12	1.54e-10	8583
Bifidobacterium adolescentis HG3A.0056	hydroxy-CMPF*	Fatty Acid, Dicarboxylate	-0.07	5.95e-12	1.54e-10	8583
Eubacteriales sp. HG3A.0061	xanthurenate	Tryptophan Metabolism	0.07	5.96e-12	1.54e-10	8583
Clostridiaceae sp. HG3A.0431	3-methyl-2-oxovalerate	Leucine, Isoleucine and Valine Metabolism	0.07	5.96e-12	1.55e-10	8583
Faecalibacterium prausnitzii HG3A.0010	tigloylglycine	Leucine, Isoleucine and Valine Metabolism	-0.07	5.97e-12	1.55e-10	8583
Oscillospiraceae sp. HG3A.0437	aspartate	Alanine and Aspartate Metabolism	-0.07	5.97e-12	1.55e-10	8583
Clostridium sp. AT4 HG3A.0347	X - 25524	Uncharacterized molecules	-0.11	5.99e-12	1.55e-10	3811
Bacteroides cellulosilyticus HG3A.0108	X - 24411	Uncharacterized molecules	-0.1	6e-12	1.55e-10	4772
Dorea formicigenerans HG3A.0006	X - 17325	Uncharacterized molecules	-0.07	6e-12	1.55e-10	8583
Dorea sp. AF36-15AT HG3A.0052	methyl indole-3-acetate	Food Component/Plant	-0.07	6e-12	1.56e-10	8583
Clostridia sp. HG3A.0756	X - 22520	Uncharacterized molecules	-0.11	6.01e-12	1.56e-10	3811
Eubacteriales sp. HG3A.0242	X - 18887	Uncharacterized molecules	0.07	6.01e-12	1.56e-10	8583
Eubacteriales sp. HG3A.0100	X - 12112	Uncharacterized molecules	-0.07	6.03e-12	1.56e-10	8583
Eubacteriales sp. HG3A.0260	lithocholate sulfate (1)	Secondary Bile Acid Metabolism	0.07	6.04e-12	1.56e-10	8583
Eubacteriales sp. HG3A.0442	campesterol	Sterol	0.07	6.04e-12	1.57e-10	8583
Clostridiaceae sp. HG3A.0431	indole-3-carboxylate	Tryptophan Metabolism	-0.07	6.04e-12	1.57e-10	8583
Collinsella intestinalis HG3A.0802	1-(1-enyl-palmitoyl)-2-linoleoyl-GPC (P-16:0/18:2)*	Plasmalogen	-0.07	6.05e-12	1.57e-10	8583
Eubacteriales sp. HG3A.0197	S-methylcysteine	Methionine, Cysteine, SAM and Taurine Metabolism	0.07	6.05e-12	1.57e-10	8583
Alistipes senegalensis HG3A.0141	S-methylcysteine	Methionine, Cysteine, SAM and Taurine Metabolism	0.07	6.06e-12	1.57e-10	8583
Oscillospiraceae sp. HG3A.0223	X - 17323	Uncharacterized molecules	-0.07	6.06e-12	1.57e-10	8583
Bacteria sp. HG3A.0638	X - 21286	Uncharacterized molecules	0.07	6.07e-12	1.57e-10	8583
Intestinimonas massiliensis HG3A.0198	chenodeoxycholate	Primary Bile Acid Metabolism	-0.07	6.07e-12	1.57e-10	8583
Lachnospiraceae sp. HG3A.0399	glycosyl ceramide (d18:2/24:1, d18:1/24:2)*	Hexosylceramides (HCER)	0.07	6.08e-12	1.57e-10	8583
Eubacteriales sp. HG3A.0697	glycoursodeoxycholic acid sulfate (1)	Secondary Bile Acid Metabolism	-0.07	6.08e-12	1.57e-10	8583
Eubacteriales sp. HG3A.0781	7-alpha-hydroxy-3-oxo-4-cholestenoate (7-Hoca)	Sterol	-0.07	6.09e-12	1.58e-10	8583
Eubacteriales sp. HG3A.0654	X - 11299	Uncharacterized molecules	0.07	6.09e-12	1.58e-10	8583
Eubacteriales sp. HG3A.0443	1-palmitoyl-2-palmitoleoyl-GPC (16:0/16:1)*	Phosphatidylcholine (PC)	-0.07	6.1e-12	1.58e-10	8583
Clostridiaceae sp. HG3A.0431	1-palmitoylglycerol (16:0)	Monoacylglycerol	0.07	6.11e-12	1.58e-10	8583
Clostridiaceae sp. HG3A.0431	gamma-glutamylvaline	Gamma-glutamyl Amino Acid	0.07	6.11e-12	1.58e-10	8583
Intestinimonas massiliensis HG3A.0198	gamma-glutamylphenylalanine	Gamma-glutamyl Amino Acid	-0.07	6.12e-12	1.58e-10	8583
Eubacteriales sp. HG3A.1167	phenylacetylcarnitine	Acetylated Peptides	0.07	6.13e-12	1.59e-10	8583
Eubacteriales sp. HG3A.0154	isoleucine	Leucine, Isoleucine and Valine Metabolism	-0.07	6.14e-12	1.59e-10	8583
Eubacteriales sp. HG3A.0269	X - 11849	Uncharacterized molecules	0.07	6.14e-12	1.59e-10	8583
Eubacteriales sp. HG3A.0441	7-alpha-hydroxy-3-oxo-4-cholestenoate (7-Hoca)	Sterol	-0.07	6.14e-12	1.59e-10	8583
Oscillospiraceae sp. HG3A.0060	X - 17351	Uncharacterized molecules	0.07	6.15e-12	1.59e-10	8583
Eubacterium sp. AM49-13BH HG3A.0251	N1-methylinosine	Purine Metabolism, (Hypo)Xanthine/Inosine containing	-0.07	6.15e-12	1.59e-10	8583
Firmicutes sp. HG3A.0398	X - 11849	Uncharacterized molecules	0.07	6.15e-12	1.59e-10	8583
Eubacteriales sp. HG3A.0229	isobutyrylglycine	Leucine, Isoleucine and Valine Metabolism	0.07	6.15e-12	1.59e-10	8583
Prevotella copri HG3A.0237	X - 22834	Uncharacterized molecules	0.07	6.16e-12	1.59e-10	8583
Eubacteriales sp. HG3A.0577	X - 16935	Uncharacterized molecules	-0.07	6.18e-12	1.6e-10	8583
Clostridium sp. TM06-18 HG3A.0048	glycine conjugate of C10H12O2*	Partially Characterized Molecules	0.07	6.21e-12	1.61e-10	8583
Eubacteriales sp. HG3A.0751	X - 11315	Uncharacterized molecules	0.07	6.21e-12	1.61e-10	8583
Eubacteriales sp. HG3A.0636	X - 12216	Uncharacterized molecules	0.07	6.21e-12	1.61e-10	8583
Eubacteriales sp. HG3A.0136	N-stearoyl-sphingosine (d18:1/18:0)*	Ceramides	-0.07	6.25e-12	1.62e-10	8583
Bacteria sp. HG3A.0483	sphingomyelin (d17:1/16:0, d18:1/15:0, d16:1/17:0)*	Sphingomyelins	0.07	6.26e-12	1.62e-10	8583
Methanobrevibacter smithii HG3A.0152	isoleucine	Leucine, Isoleucine and Valine Metabolism	-0.07	6.26e-12	1.62e-10	8583
Collinsella aerofaciens HG3A.0019	pipecolate	Lysine Metabolism	-0.07	6.27e-12	1.62e-10	8583
Clostridium sp. HG3A.0050	1-palmitoyl-2-oleoyl-GPE (16:0/18:1)	Phosphatidylethanolamine (PE)	0.07	6.28e-12	1.62e-10	8583
Eubacteriales sp. HG3A.0083	oleoyl-linoleoyl-glycerol (18:1/18:2) [1]	Diacylglycerol	-0.07	6.28e-12	1.62e-10	8583
Eubacteriales sp. HG3A.0149	indoleacetylglutamine	Tryptophan Metabolism	0.07	6.29e-12	1.63e-10	8583
Eubacteriales sp. HG3A.0193	1-stearoyl-2-oleoyl-GPC (18:0/18:1)	Phosphatidylcholine (PC)	-0.07	6.3e-12	1.63e-10	8583
Eubacteriales sp. HG3A.0136	sphingomyelin (d18:1/22:2, d18:2/22:1, d16:1/24:2)*	Sphingomyelins	0.07	6.31e-12	1.63e-10	8583
Roseburia inulinivorans HG3A.0036	cotinine N-oxide	Tobacco Metabolite	0.07	6.32e-12	1.63e-10	8583
Eubacteriales sp. HG3A.0269	docosatrienoate (22:3n6)*	Long Chain Polyunsaturated Fatty Acid (n3 and n6)	-0.07	6.33e-12	1.64e-10	8583
Eubacteriales sp. HG3A.0316	succinylcarnitine (C4-DC)	TCA Cycle	-0.07	6.34e-12	1.64e-10	8583
Oscillospiraceae sp. HG3A.0207	3-acetylphenol sulfate	Chemical	-0.07	6.36e-12	1.64e-10	8583
Alistipes senegalensis HG3A.0141	glycolithocholate sulfate*	Secondary Bile Acid Metabolism	0.07	6.37e-12	1.65e-10	8583
Eubacteriales sp. HG3A.0600	N-acetylneuraminate	Aminosugar Metabolism	-0.07	6.39e-12	1.65e-10	8583
Eubacteriales sp. HG3A.0100	sphingomyelin (d18:2/18:1)*	Sphingomyelins	0.07	6.39e-12	1.65e-10	8583
Eubacteriales sp. HG3A.0229	oleoyl-linoleoyl-glycerol (18:1/18:2) [2]	Diacylglycerol	-0.07	6.39e-12	1.65e-10	8583
Ruminococcus champanellensis HG3A.0716	octadecanedioate (C18-DC)	Fatty Acid, Dicarboxylate	0.07	6.39e-12	1.65e-10	8583
Eubacteriales sp. HG3A.0100	bilirubin degradation product, C17H18N2O4 (2)**	Partially Characterized Molecules	0.07	6.39e-12	1.65e-10	8583
Eubacteriales sp. HG3A.0383	adrenate (22:4n6)	Long Chain Polyunsaturated Fatty Acid (n3 and n6)	-0.07	6.39e-12	1.65e-10	8583
Dorea formicigenerans HG3A.0006	chiro-inositol	Inositol Metabolism	-0.07	6.41e-12	1.65e-10	8582
Eubacteriales sp. HG3A.0100	cysteine s-sulfate	Methionine, Cysteine, SAM and Taurine Metabolism	-0.07	6.41e-12	1.65e-10	8582
Bacteria sp. HG3A.0638	11beta-hydroxyetiocholanolone glucuronide*	Androgenic Steroids	0.07	6.41e-12	1.65e-10	8583
Eubacteriales sp. HG3A.0568	3-hydroxypyridine sulfate	Chemical	0.07	6.41e-12	1.66e-10	8583
Eubacteriales sp. HG3A.0215	S-methylmethionine	Methionine, Cysteine, SAM and Taurine Metabolism	0.07	6.42e-12	1.66e-10	8583
Clostridium phoceensis HG3A.0014	X - 25523	Uncharacterized molecules	-0.07	6.42e-12	1.66e-10	8583
Eubacteriales sp. HG3A.0083	methyl glucopyranoside (alpha + beta)	Food Component/Plant	0.07	6.43e-12	1.66e-10	8583
Eubacteriales sp. HG3A.0128	cis-3,4-methyleneheptanoylglycine	Fatty Acid Metabolism (Acyl Glycine)	0.07	6.43e-12	1.66e-10	8583
Dorea sp. AF36-15AT HG3A.0052	glycine conjugate of C10H12O2*	Partially Characterized Molecules	0.07	6.43e-12	1.66e-10	8583
Eubacteriales sp. HG3A.0381	dodecanedioate (C12-DC)	Fatty Acid, Dicarboxylate	0.07	6.43e-12	1.66e-10	8583
Clostridium phoceensis HG3A.0014	1-methylnicotinamide	Nicotinate and Nicotinamide Metabolism	0.07	6.43e-12	1.66e-10	8583
Coprobacillus sp. HG3A.0022	5-hydroxy-2-methylpyridine sulfate	Chemical	-0.07	6.44e-12	1.66e-10	8583
Eubacteriales sp. HG3A.0100	4-ethyl-2-methoxyphenol sulfate	Food Component/Plant	-0.07	6.46e-12	1.67e-10	8583
Lachnospiraceae sp. HG3A.0127	X - 12707	Uncharacterized molecules	0.07	6.46e-12	1.67e-10	8583
Methanobrevibacter smithii HG3A.0152	alpha-ketobutyrate	Methionine, Cysteine, SAM and Taurine Metabolism	-0.07	6.47e-12	1.67e-10	8582
Eubacteriales sp. HG3A.0242	2,3-dihydroxy-5-methylthio-4-pentenoate (DMTPA)*	Methionine, Cysteine, SAM and Taurine Metabolism	-0.07	6.48e-12	1.67e-10	8583
Coprococcus comes HG3A.0016	tetrahydrocortisone glucuronide (5)	Corticosteroids	0.07	6.49e-12	1.67e-10	8583
Clostridiaceae sp. HG3A.0431	trigonelline (N'-methylnicotinate)	Nicotinate and Nicotinamide Metabolism	-0.07	6.49e-12	1.68e-10	8583
Lachnospiraceae sp. HG3A.0127	tetradecadienedioate (C14:2-DC)*	Fatty Acid, Dicarboxylate	-0.07	6.49e-12	1.68e-10	8583
Lachnospiraceae sp. HG3A.0399	2-acetamidophenol sulfate	Food Component/Plant	0.07	6.51e-12	1.68e-10	8583
Eubacteriales sp. HG3A.0162	2-aminophenol sulfate	Food Component/Plant	0.07	6.52e-12	1.68e-10	8583
Firmicutes sp. HG3A.0398	glycine conjugate of C10H14O2 (1)*	Partially Characterized Molecules	-0.07	6.52e-12	1.68e-10	8583
Eubacteriales sp. HG3A.0609	glycine conjugate of C10H14O2 (1)*	Partially Characterized Molecules	-0.07	6.52e-12	1.68e-10	8583
Eubacteriales sp. HG3A.0118	nisinate (24:6n3)	Long Chain Polyunsaturated Fatty Acid (n3 and n6)	-0.07	6.52e-12	1.68e-10	8583
Oscillospiraceae sp. HG3A.0507	gentisate	Tyrosine Metabolism	0.07	6.52e-12	1.68e-10	8583
Eubacteriales sp. HG3A.0087	X - 24337	Uncharacterized molecules	-0.07	6.53e-12	1.68e-10	8583
Blautia massiliensis HG3A.0023	3-carboxy-4-methyl-5-pentyl-2-furanpropionate (3-CMPFP)**	Fatty Acid, Dicarboxylate	-0.07	6.53e-12	1.68e-10	8583
Clostridiaceae sp. HG3A.0431	gamma-glutamylglutamine	Gamma-glutamyl Amino Acid	-0.07	6.57e-12	1.69e-10	8583
Eubacteriales sp. HG3A.0443	X - 21821	Uncharacterized molecules	0.07	6.59e-12	1.7e-10	8583
Eubacteriales sp. HG3A.0244	heptanoate (7:0)	Medium Chain Fatty Acid	0.07	6.59e-12	1.7e-10	8583
Eubacteriales sp. HG3A.0197	1-palmitoyl-2-oleoyl-GPC (16:0/18:1)	Phosphatidylcholine (PC)	-0.07	6.6e-12	1.7e-10	8583
Faecalibacterium sp. HG3A.0042	1-oleoyl-2-arachidonoyl-GPE (18:1/20:4)*	Phosphatidylethanolamine (PE)	-0.07	6.61e-12	1.7e-10	8583
Collinsella aerofaciens HG3A.0019	octadecenedioate (C18:1-DC)	Fatty Acid, Dicarboxylate	-0.07	6.62e-12	1.71e-10	8583
Eubacteriales sp. HG3A.0244	N-lactoyl leucine	Leucine, Isoleucine and Valine Metabolism	-0.07	6.62e-12	1.71e-10	8583
Oscillospiraceae sp. HG3A.0437	sphingomyelin (d18:1/22:2, d18:2/22:1, d16:1/24:2)*	Sphingomyelins	0.07	6.64e-12	1.71e-10	8583
Blautia obeum HG3A.0001	1-(1-enyl-stearoyl)-GPE (P-18:0)*	Lysoplasmalogen	-0.07	6.66e-12	1.72e-10	8583
Eubacteriales sp. HG3A.0443	1-palmitoyl-2-arachidonoyl-GPI (16:0/20:4)*	Phosphatidylinositol (PI)	-0.07	6.68e-12	1.72e-10	8583
Eubacteriales sp. HG3A.0242	palmitate (16:0)	Long Chain Saturated Fatty Acid	-0.07	6.68e-12	1.72e-10	8583
Firmicutes sp. HG3A.0397	1-stearoyl-2-linoleoyl-GPE (18:0/18:2)*	Phosphatidylethanolamine (PE)	-0.07	6.7e-12	1.73e-10	8583
Eubacteriales sp. HG3A.0136	X - 25520	Uncharacterized molecules	0.07	6.7e-12	1.73e-10	8583
Collinsella aerofaciens HG3A.0019	4-acetylcatechol sulfate (1)	Food Component/Plant	-0.07	6.71e-12	1.73e-10	8583
Bifidobacterium adolescentis HG3A.0056	1-palmitoyl-2-linoleoyl-GPI (16:0/18:2)	Phosphatidylinositol (PI)	0.07	6.73e-12	1.73e-10	8582
Eubacterium ramulus HG3A.0068	5-hydroxy-2-methylpyridine sulfate	Chemical	-0.07	6.73e-12	1.73e-10	8583
Clostridium sp. AT4 HG3A.0347	X - 19141	Uncharacterized molecules	-0.07	6.74e-12	1.74e-10	8583
Oscillospiraceae sp. HG3A.0507	1-stearoyl-2-oleoyl-GPC (18:0/18:1)	Phosphatidylcholine (PC)	-0.07	6.74e-12	1.74e-10	8583
Clostridia sp. HG3A.0385	pregnenetriol disulfate*	Pregnenolone Steroids	-0.07	6.75e-12	1.74e-10	8583
Eubacteriales sp. HG3A.0128	N-lactoyl leucine	Leucine, Isoleucine and Valine Metabolism	0.07	6.75e-12	1.74e-10	8583
Eubacteriales sp. HG3A.0577	2-aminooctanoate	Fatty Acid, Amino	0.07	6.76e-12	1.74e-10	8583
Eubacteriales sp. HG3A.0087	phenol glucuronide	Tyrosine Metabolism	-0.07	6.76e-12	1.74e-10	8583
Eubacteriales sp. HG3A.0083	stachydrine	Food Component/Plant	0.07	6.78e-12	1.75e-10	8583
Oscillibacter sp. PEA192 HG3A.0021	N-acetyl-cadaverine	Lysine Metabolism	0.11	6.79e-12	1.75e-10	3811
Oscillospiraceae sp. HG3A.0210	X - 15461	Uncharacterized molecules	-0.07	6.79e-12	1.75e-10	8583
Bacteria sp. HG3A.0483	4-hydroxyphenylacetate	Phenylalanine Metabolism	-0.07	6.79e-12	1.75e-10	8583
Dorea formicigenerans HG3A.0006	fructosyllysine	Lysine Metabolism	0.07	6.8e-12	1.75e-10	8583
Methanobrevibacter smithii HG3A.0152	gamma-glutamylisoleucine*	Gamma-glutamyl Amino Acid	-0.07	6.8e-12	1.75e-10	8583
Lachnospiraceae sp. HG3A.0127	glycine conjugate of C10H14O2 (1)*	Partially Characterized Molecules	-0.07	6.81e-12	1.75e-10	8583
Lachnospiraceae sp. HG3A.0018	X - 12906	Uncharacterized molecules	-0.07	6.81e-12	1.75e-10	8583
Eubacteriales sp. HG3A.0636	L-urobilin	Hemoglobin and Porphyrin Metabolism	0.07	6.82e-12	1.76e-10	8583
Eubacteriales sp. HG3A.0269	2-O-methylascorbic acid	Ascorbate and Aldarate Metabolism	-0.07	6.84e-12	1.76e-10	8583
Eubacteriales sp. HG3A.0193	sphingomyelin (d17:1/16:0, d18:1/15:0, d16:1/17:0)*	Sphingomyelins	0.07	6.85e-12	1.76e-10	8583
Oscillibacter sp. PEA192 HG3A.0021	(2,4 or 2,5)-dimethylphenol sulfate	Food Component/Plant	0.07	6.85e-12	1.76e-10	8583
Eubacteriales sp. HG3A.0409	benzoylcarnitine*	Chemical	0.09	6.86e-12	1.77e-10	5702
Clostridia sp. HG3A.0385	docosahexaenoylcholine	Fatty Acid Metabolism (Acyl Choline)	0.07	6.87e-12	1.77e-10	8583
Eubacteriales sp. HG3A.0242	X - 24801	Uncharacterized molecules	-0.11	6.87e-12	1.77e-10	3811
Eubacteriales sp. HG3A.0514	1-stearoyl-2-oleoyl-GPE (18:0/18:1)	Phosphatidylethanolamine (PE)	-0.07	6.87e-12	1.77e-10	8583
Eubacteriales sp. HG3A.0128	X - 12407	Uncharacterized molecules	-0.07	6.88e-12	1.77e-10	8583
Eubacteriales sp. HG3A.0442	docosahexaenoylcholine	Fatty Acid Metabolism (Acyl Choline)	0.07	6.88e-12	1.77e-10	8583
Bacteria sp. HG3A.0483	1,2-dilinoleoyl-GPC (18:2/18:2)	Phosphatidylcholine (PC)	0.07	6.89e-12	1.77e-10	8583
Clostridiaceae sp. HG3A.0431	X - 17367	Uncharacterized molecules	-0.07	6.89e-12	1.77e-10	8583
Eubacteriales sp. HG3A.0125	X - 13431	Uncharacterized molecules	0.07	6.9e-12	1.77e-10	8583
Eubacteriales sp. HG3A.0577	X - 24475	Uncharacterized molecules	0.07	6.91e-12	1.78e-10	8583
Eubacteriales sp. HG3A.0125	1-(1-enyl-palmitoyl)-2-palmitoleoyl-GPC (P-16:0/16:1)*	Plasmalogen	0.07	6.93e-12	1.78e-10	8583
Eubacteriales sp. HG3A.0118	1-myristoyl-2-arachidonoyl-GPC (14:0/20:4)*	Phosphatidylcholine (PC)	-0.07	6.93e-12	1.78e-10	8583
Dorea longicatena HG3A.0039	1-palmitoyl-2-palmitoleoyl-GPC (16:0/16:1)*	Phosphatidylcholine (PC)	0.07	6.94e-12	1.78e-10	8583
Eubacteriales sp. HG3A.0229	proline	Urea cycle; Arginine and Proline Metabolism	-0.07	6.94e-12	1.78e-10	8583
Oscillospiraceae sp. HG3A.0210	X - 24473	Uncharacterized molecules	0.07	6.94e-12	1.78e-10	8583
Lachnospiraceae sp. HG3A.0399	1-palmitoyl-2-oleoyl-GPC (16:0/18:1)	Phosphatidylcholine (PC)	-0.07	6.94e-12	1.79e-10	8583
Alistipes communis HG3A.0064	4-hydroxyglutamate	Glutamate Metabolism	-0.07	6.94e-12	1.79e-10	8583
Clostridium sp. TM06-18 HG3A.0048	N-formylanthranilic acid	Tryptophan Metabolism	-0.07	6.98e-12	1.79e-10	8583
Oscillospiraceae sp. HG3A.0072	dodecanedioate (C12-DC)	Fatty Acid, Dicarboxylate	0.07	7e-12	1.8e-10	8583
Bifidobacterium adolescentis HG3A.0056	tyrosine	Tyrosine Metabolism	0.07	7.01e-12	1.8e-10	8583
Fusicatenibacter saccharivorans HG3A.0004	cholic acid glucuronide	Primary Bile Acid Metabolism	-0.07	7.01e-12	1.8e-10	8583
Clostridium phoceensis HG3A.0014	1-stearoyl-2-arachidonoyl-GPC (18:0/20:4)	Phosphatidylcholine (PC)	0.07	7.02e-12	1.8e-10	8583
Eubacteriales sp. HG3A.0128	glutamate	Glutamate Metabolism	0.07	7.02e-12	1.8e-10	8583
Eubacteriales sp. HG3A.0193	X - 16124	Uncharacterized molecules	0.07	7.03e-12	1.81e-10	8583
Eubacteriales sp. HG3A.0087	sphingomyelin (d18:2/23:0, d18:1/23:1, d17:1/24:1)*	Sphingomyelins	0.07	7.04e-12	1.81e-10	8583
Alistipes senegalensis HG3A.0141	4-hydroxyhippurate	Benzoate Metabolism	-0.07	7.04e-12	1.81e-10	8583
Lachnospiraceae sp. HG3A.0217	tartronate (hydroxymalonate)	Food Component/Plant	0.07	7.06e-12	1.81e-10	8583
Dorea formicigenerans HG3A.0006	1-stearoyl-2-docosahexaenoyl-GPE (18:0/22:6)*	Phosphatidylethanolamine (PE)	0.07	7.06e-12	1.81e-10	8583
Eubacteriales sp. HG3A.0269	X - 25524	Uncharacterized molecules	0.11	7.07e-12	1.82e-10	3811
Eubacteriales sp. HG3A.0128	3-methoxycatechol sulfate (2)	Benzoate Metabolism	-0.07	7.08e-12	1.82e-10	8583
Odoribacter splanchnicus HG3A.0041	N-lactoyl valine	Leucine, Isoleucine and Valine Metabolism	-0.07	7.08e-12	1.82e-10	8583
Eubacteriales sp. HG3A.0568	norcotinine	Tobacco Metabolite	-0.07	7.09e-12	1.82e-10	8583
Firmicutes sp. HG3A.0397	X - 24812	Uncharacterized molecules	-0.07	7.1e-12	1.82e-10	8583
Clostridiaceae sp. HG3A.0431	androstenediol (3beta,17beta) disulfate (1)	Androgenic Steroids	0.07	7.1e-12	1.82e-10	8583
Butyricicoccus sp. HG3A.0008	4-hydroxyglutamate	Glutamate Metabolism	0.07	7.12e-12	1.83e-10	8583
Bacteria sp. HG3A.0638	2-acetamidophenol sulfate	Food Component/Plant	0.07	7.12e-12	1.83e-10	8583
Oscillospiraceae sp. HG3A.0437	5alpha-pregnan-3beta,20alpha-diol disulfate	Progestin Steroids	0.07	7.13e-12	1.83e-10	8583
Clostridiaceae sp. HG3A.0491	oleoyl-arachidonoyl-glycerol (18:1/20:4) [2]*	Diacylglycerol	0.07	7.13e-12	1.83e-10	8583
Oscillospiraceae sp. HG3A.0072	tetrahydrocortisone glucuronide (5)	Corticosteroids	-0.07	7.13e-12	1.83e-10	8583
Ruminococcus torques HG3A.0034	sphingomyelin (d18:0/18:0, d19:0/17:0)*	Dihydrosphingomyelins	0.07	7.16e-12	1.84e-10	8583
Eubacteriales sp. HG3A.0381	X - 11483	Uncharacterized molecules	0.07	7.17e-12	1.84e-10	8583
Eubacteriales sp. HG3A.0118	X - 13684	Uncharacterized molecules	-0.07	7.17e-12	1.84e-10	8583
Methanobrevibacter smithii HG3A.0152	X - 24801	Uncharacterized molecules	-0.11	7.17e-12	1.84e-10	3811
Eubacteriales sp. HG3A.0935	4-methylcatechol sulfate	Benzoate Metabolism	0.07	7.19e-12	1.84e-10	8583
Eubacteriales sp. HG3A.0381	9,10-DiHOME	Fatty Acid, Dihydroxy	0.07	7.21e-12	1.85e-10	8583
Coprobacillus sp. HG3A.0022	8-methoxykynurenate	Tryptophan Metabolism	0.07	7.23e-12	1.85e-10	8583
Clostridium phoceensis HG3A.0014	X - 12306	Uncharacterized molecules	-0.07	7.23e-12	1.85e-10	8583
Eubacteriales sp. HG3A.0269	sphingomyelin (d17:2/16:0, d18:2/15:0)*	Sphingomyelins	0.07	7.26e-12	1.86e-10	8583
Eubacteriales sp. HG3A.0083	octadecadienedioate (C18:2-DC)*	Fatty Acid, Dicarboxylate	0.07	7.27e-12	1.87e-10	8583
Anaerostipes hadrus HG3A.0003	X - 12822	Uncharacterized molecules	0.07	7.27e-12	1.87e-10	8583
Clostridium sp. TM06-18 HG3A.0048	11beta-hydroxyetiocholanolone glucuronide*	Androgenic Steroids	-0.07	7.29e-12	1.87e-10	8583
Oscillospiraceae sp. HG3A.0256	1-lignoceroyl-GPC (24:0)	Lysophospholipid	-0.07	7.29e-12	1.87e-10	8583
Oscillospiraceae sp. HG3A.0207	X - 18899	Uncharacterized molecules	0.07	7.32e-12	1.88e-10	8583
Anaerobutyricum hallii HG3A.0012	X - 22520	Uncharacterized molecules	0.11	7.32e-12	1.88e-10	3811
Oscillospiraceae sp. HG3A.0060	decadienedioic acid (C10:2-DC)**	Fatty Acid, Dicarboxylate	-0.07	7.33e-12	1.88e-10	8583
Oscillospiraceae sp. HG3A.0223	1-(1-enyl-palmitoyl)-2-palmitoleoyl-GPC (P-16:0/16:1)*	Plasmalogen	0.07	7.34e-12	1.88e-10	8583
Eubacteriales sp. HG3A.0118	isoleucylglycine	Dipeptide	0.07	7.34e-12	1.88e-10	8583
Faecalibacterium prausnitzii HG3A.0029	X - 13729	Uncharacterized molecules	-0.07	7.35e-12	1.89e-10	8583
Clostridia sp. HG3A.0750	4-ethylcatechol sulfate	Benzoate Metabolism	0.07	7.36e-12	1.89e-10	8583
Alistipes senegalensis HG3A.0141	isobutyrylglycine	Leucine, Isoleucine and Valine Metabolism	0.07	7.36e-12	1.89e-10	8583
Eubacteriales sp. HG3A.0149	androstenediol (3beta,17beta) monosulfate (1)	Androgenic Steroids	-0.07	7.37e-12	1.89e-10	8583
Clostridium sp. AT4 HG3A.0347	1-(1-enyl-palmitoyl)-2-linoleoyl-GPE (P-16:0/18:2)*	Plasmalogen	-0.07	7.39e-12	1.89e-10	8583
Eubacteriales sp. HG3A.0441	N-lactoyl isoleucine	Leucine, Isoleucine and Valine Metabolism	-0.07	7.39e-12	1.89e-10	8583
Clostridia sp. HG3A.0140	1-stearoyl-GPC (18:0)	Lysophospholipid	0.07	7.4e-12	1.9e-10	8583
Eubacteriales sp. HG3A.0600	isovalerylglycine	Leucine, Isoleucine and Valine Metabolism	0.07	7.4e-12	1.9e-10	8583
Eubacteriales sp. HG3A.0609	2-piperidinone	Food Component/Plant	-0.07	7.4e-12	1.9e-10	8583
Clostridiaceae sp. HG3A.0431	glycine conjugate of C10H12O2*	Partially Characterized Molecules	0.07	7.41e-12	1.9e-10	8583
Oscillospiraceae sp. HG3A.0507	docosatrienoate (22:3n6)*	Long Chain Polyunsaturated Fatty Acid (n3 and n6)	-0.07	7.41e-12	1.9e-10	8583
Anaerobutyricum hallii HG3A.0012	tigloylglycine	Leucine, Isoleucine and Valine Metabolism	-0.07	7.42e-12	1.9e-10	8583
Eubacteriales sp. HG3A.0125	octadecadienedioate (C18:2-DC)*	Fatty Acid, Dicarboxylate	0.07	7.42e-12	1.9e-10	8583
Eubacteriales sp. HG3A.0442	1-stearoyl-2-docosahexaenoyl-GPE (18:0/22:6)*	Phosphatidylethanolamine (PE)	-0.07	7.44e-12	1.91e-10	8583
Eubacteriales sp. HG3A.0215	3-hydroxy-2-ethylpropionate	Leucine, Isoleucine and Valine Metabolism	0.07	7.45e-12	1.91e-10	8583
Eubacteriales sp. HG3A.0383	1,2-dipalmitoyl-GPC (16:0/16:0)	Phosphatidylcholine (PC)	0.07	7.45e-12	1.91e-10	8583
Collinsella intestinalis HG3A.0802	asparagine	Alanine and Aspartate Metabolism	-0.07	7.45e-12	1.91e-10	8583
Clostridium phoceensis HG3A.0014	X - 17351	Uncharacterized molecules	-0.07	7.46e-12	1.91e-10	8583
Eubacteriales sp. HG3A.0215	X - 11308	Uncharacterized molecules	0.07	7.46e-12	1.91e-10	8583
Oscillospiraceae sp. HG3A.0256	1-oleoyl-2-arachidonoyl-GPE (18:1/20:4)*	Phosphatidylethanolamine (PE)	0.07	7.47e-12	1.91e-10	8583
Anaerostipes hadrus HG3A.0003	X - 18887	Uncharacterized molecules	-0.07	7.49e-12	1.92e-10	8583
Oscillospiraceae sp. HG3A.0060	4-acetylcatechol sulfate (1)	Food Component/Plant	0.07	7.5e-12	1.92e-10	8583
Clostridium sp. TF06-15AC HG3A.0032	sphingomyelin (d18:2/24:2)*	Sphingomyelins	-0.07	7.51e-12	1.92e-10	8583
Clostridia sp. HG3A.0385	tauroursodeoxycholate	Secondary Bile Acid Metabolism	-0.07	7.52e-12	1.92e-10	8583
Eubacteriales sp. HG3A.0136	docosahexaenoylcarnitine (C22:6)*	Fatty Acid Metabolism (Acyl Carnitine, Polyunsaturated)	0.07	7.53e-12	1.93e-10	8583
Eubacteriales sp. HG3A.0381	tartronate (hydroxymalonate)	Food Component/Plant	0.07	7.54e-12	1.93e-10	8583
Eubacteriales sp. HG3A.0857	quinolinate	Nicotinate and Nicotinamide Metabolism	-0.07	7.54e-12	1.93e-10	8583
Eubacteriales sp. HG3A.0441	5-hydroxy-2-methylpyridine sulfate	Chemical	0.07	7.55e-12	1.93e-10	8583
Alistipes shahii HG3A.0054	X - 21442	Uncharacterized molecules	0.07	7.57e-12	1.94e-10	8583
Eubacteriales sp. HG3A.0136	dihydroferulic acid sulfate	Food Component/Plant	-0.07	7.58e-12	1.94e-10	8583
Eubacterium sp. AM49-13BH HG3A.0251	N-lactoyl leucine	Leucine, Isoleucine and Valine Metabolism	-0.07	7.59e-12	1.94e-10	8583
Lachnospiraceae sp. HG3A.0018	X - 17438	Uncharacterized molecules	-0.07	7.6e-12	1.95e-10	8583
Butyricicoccus sp. HG3A.0008	3-hydroxyhippurate	Benzoate Metabolism	0.07	7.61e-12	1.95e-10	8583
Lachnospiraceae sp. HG3A.0217	3-carboxy-4-methyl-5-pentyl-2-furanpropionate (3-CMPFP)**	Fatty Acid, Dicarboxylate	0.07	7.62e-12	1.95e-10	8583
Eubacteriales sp. HG3A.0781	1-(1-enyl-palmitoyl)-2-linoleoyl-GPC (P-16:0/18:2)*	Plasmalogen	0.07	7.63e-12	1.95e-10	8583
Clostridia sp. HG3A.0140	X - 21467	Uncharacterized molecules	-0.07	7.68e-12	1.96e-10	8583
Oscillospiraceae sp. HG3A.0130	ethyl glucuronide	Chemical	0.07	7.68e-12	1.97e-10	8583
Dorea longicatena HG3A.0039	glycolithocholate sulfate*	Secondary Bile Acid Metabolism	-0.07	7.69e-12	1.97e-10	8583
Eubacteriales sp. HG3A.0311	3,4-dihydroxybutyrate	Fatty Acid, Dihydroxy	-0.07	7.7e-12	1.97e-10	8582
Streptococcus salivarius HG3A.0071	X - 24795	Uncharacterized molecules	0.07	7.72e-12	1.97e-10	8583
Firmicutes sp. HG3A.0398	X - 21286	Uncharacterized molecules	0.07	7.75e-12	1.98e-10	8583
Methanobrevibacter smithii HG3A.0152	lactosyl-N-palmitoyl-sphingosine (d18:1/16:0)	Lactosylceramides (LCER)	0.07	7.75e-12	1.98e-10	8583
Eubacteriales sp. HG3A.0083	sphingomyelin (d18:1/21:0, d17:1/22:0, d16:1/23:0)*	Sphingomyelins	0.07	7.77e-12	1.99e-10	8583
Eubacteriales sp. HG3A.0162	alpha-CMBHC glucuronide	Tocopherol Metabolism	0.1	7.77e-12	1.99e-10	4772
Oscillospiraceae sp. HG3A.0072	gamma-glutamylvaline	Gamma-glutamyl Amino Acid	-0.07	7.78e-12	1.99e-10	8583
Eubacteriales sp. HG3A.0128	cotinine	Tobacco Metabolite	0.07	7.79e-12	1.99e-10	8583
Fusicatenibacter saccharivorans HG3A.0004	androstenediol (3beta,17beta) monosulfate (2)	Androgenic Steroids	0.07	7.79e-12	1.99e-10	8583
Clostridium sp. AT4 HG3A.0347	glycine	Glycine, Serine and Threonine Metabolism	-0.07	7.79e-12	1.99e-10	8583
Oscillospiraceae sp. HG3A.0437	3-hydroxy-2-ethylpropionate	Leucine, Isoleucine and Valine Metabolism	0.07	7.8e-12	1.99e-10	8583
Eubacterium ramulus HG3A.0068	X - 12407	Uncharacterized molecules	-0.07	7.8e-12	1.99e-10	8583
Oscillospiraceae sp. HG3A.0256	heptanoate (7:0)	Medium Chain Fatty Acid	-0.07	7.8e-12	1.99e-10	8583
Blautia obeum HG3A.0001	2,3-dihydroxypyridine	Food Component/Plant	-0.07	7.8e-12	1.99e-10	8583
Clostridium sp. HG3A.0050	1-palmitoyl-2-dihomo-linolenoyl-GPC (16:0/20:3n3 or 6)*	Phosphatidylcholine (PC)	0.07	7.81e-12	2e-10	8583
Eubacteriales sp. HG3A.0242	docosahexaenoylcarnitine (C22:6)*	Fatty Acid Metabolism (Acyl Carnitine, Polyunsaturated)	0.07	7.81e-12	2e-10	8583
Dorea formicigenerans HG3A.0006	X - 24410	Uncharacterized molecules	0.11	7.81e-12	2e-10	3811
Lachnospiraceae sp. HG3A.0399	dihydroferulic acid sulfate	Food Component/Plant	-0.07	7.82e-12	2e-10	8583
Oscillospiraceae sp. HG3A.0210	oxindolylalanine	Tryptophan Metabolism	0.07	7.82e-12	2e-10	8583
Firmicutes sp. HG3A.0398	glutamine	Glutamate Metabolism	0.07	7.83e-12	2e-10	8583
Eubacteriales sp. HG3A.0083	gamma-tocopherol/beta-tocopherol	Tocopherol Metabolism	-0.07	7.83e-12	2e-10	8583
Blautia massiliensis HG3A.0023	androstenediol (3beta,17beta) monosulfate (2)	Androgenic Steroids	0.07	7.85e-12	2.01e-10	8583
Eubacteriales sp. HG3A.0149	glycerophosphorylcholine (GPC)	Phospholipid Metabolism	0.07	7.86e-12	2.01e-10	8583
Eubacterium sp. AM49-13BH HG3A.0251	X - 13866	Uncharacterized molecules	0.07	7.89e-12	2.01e-10	8583
Oscillibacter sp. PEA192 HG3A.0021	glycosyl ceramide (d18:2/24:1, d18:1/24:2)*	Hexosylceramides (HCER)	-0.07	7.9e-12	2.02e-10	8583
Eubacteriales sp. HG3A.0442	N-lactoyl phenylalanine	Phenylalanine Metabolism	-0.07	7.92e-12	2.02e-10	8583
Dorea sp. AF36-15AT HG3A.0052	methylsuccinate	Leucine, Isoleucine and Valine Metabolism	-0.07	7.93e-12	2.02e-10	8582
Clostridium sp. TM06-18 HG3A.0048	X - 21736	Uncharacterized molecules	0.07	7.93e-12	2.02e-10	8583
Lachnospiraceae sp. HG3A.0903	isoursodeoxycholate	Secondary Bile Acid Metabolism	-0.07	7.95e-12	2.03e-10	8583
Alistipes senegalensis HG3A.0141	lactosyl-N-nervonoyl-sphingosine (d18:1/24:1)*	Lactosylceramides (LCER)	0.07	7.96e-12	2.03e-10	8583
Eubacteriales sp. HG3A.0269	sphingomyelin (d18:2/23:1)*	Sphingomyelins	0.07	7.97e-12	2.03e-10	8583
Alistipes shahii HG3A.0054	1-(1-enyl-palmitoyl)-2-palmitoyl-GPC (P-16:0/16:0)*	Plasmalogen	0.07	7.97e-12	2.04e-10	8583
Eubacteriales sp. HG3A.0125	N-acetylaspartate (NAA)	Alanine and Aspartate Metabolism	0.07	7.98e-12	2.04e-10	8583
Clostridiaceae sp. HG3A.0491	phenol glucuronide	Tyrosine Metabolism	0.07	7.98e-12	2.04e-10	8583
Firmicutes sp. HG3A.0397	X - 23782	Uncharacterized molecules	0.07	7.99e-12	2.04e-10	8583
Eubacteriales sp. HG3A.0577	X - 24736	Uncharacterized molecules	0.07	8e-12	2.04e-10	8583
Dorea formicigenerans HG3A.0006	1,2-dipalmitoyl-GPC (16:0/16:0)	Phosphatidylcholine (PC)	-0.07	8e-12	2.04e-10	8583
Faecalibacterium sp. HG3A.0042	S-methylmethionine	Methionine, Cysteine, SAM and Taurine Metabolism	0.07	8.02e-12	2.05e-10	8583
Oscillospiraceae sp. HG3A.0210	1-myristoyl-2-arachidonoyl-GPC (14:0/20:4)*	Phosphatidylcholine (PC)	-0.07	8.03e-12	2.05e-10	8583
Eubacteriales sp. HG3A.0260	1-oleoyl-2-docosahexaenoyl-GPC (18:1/22:6)*	Phosphatidylcholine (PC)	0.07	8.03e-12	2.05e-10	8583
Eubacteriales sp. HG3A.0577	chenodeoxycholate	Primary Bile Acid Metabolism	-0.07	8.05e-12	2.05e-10	8583
Blautia obeum HG3A.0001	oleoyl-linoleoyl-glycerol (18:1/18:2) [1]	Diacylglycerol	0.07	8.05e-12	2.05e-10	8583
Firmicutes sp. HG3A.0397	creatine	Creatine Metabolism	-0.07	8.06e-12	2.06e-10	8583
Eubacteriales sp. HG3A.0136	3-hydroxyhippurate	Benzoate Metabolism	-0.07	8.06e-12	2.06e-10	8583
Eubacteriales sp. HG3A.0244	X - 11315	Uncharacterized molecules	0.07	8.07e-12	2.06e-10	8583
Streptococcus parasanguinis HG3A.0117	N-acetyl-cadaverine	Lysine Metabolism	0.11	8.09e-12	2.06e-10	3811
Alistipes senegalensis HG3A.0141	N-lactoyl leucine	Leucine, Isoleucine and Valine Metabolism	-0.07	8.09e-12	2.06e-10	8583
Clostridiaceae sp. HG3A.0491	ursodeoxycholate	Secondary Bile Acid Metabolism	0.07	8.1e-12	2.07e-10	8583
Clostridium sp. TF06-15AC HG3A.0032	glycolithocholate	Secondary Bile Acid Metabolism	0.07	8.13e-12	2.07e-10	8583
Coprococcus comes HG3A.0016	3-methyladipate	Fatty Acid, Dicarboxylate	-0.07	8.14e-12	2.08e-10	8582
Eubacterium sp. AM49-13BH HG3A.0251	X - 21467	Uncharacterized molecules	-0.07	8.14e-12	2.08e-10	8583
Eubacteriales sp. HG3A.0244	leucine	Leucine, Isoleucine and Valine Metabolism	-0.07	8.16e-12	2.08e-10	8583
Blautia massiliensis HG3A.0023	diacylglycerol (16:1/18:2 [2], 16:0/18:3 [1])*	Diacylglycerol	0.11	8.17e-12	2.08e-10	3811
Eubacterium ramulus HG3A.0068	N-stearoyl-sphingosine (d18:1/18:0)*	Ceramides	0.07	8.17e-12	2.08e-10	8583
Eubacteriales sp. HG3A.0600	histidine betaine (hercynine)*	Food Component/Plant	0.07	8.18e-12	2.09e-10	8583
Oscillospiraceae sp. HG3A.0060	3-hydroxyhippurate sulfate	Benzoate Metabolism	-0.07	8.19e-12	2.09e-10	8583
Eubacteriales sp. HG3A.0242	gamma-glutamylphenylalanine	Gamma-glutamyl Amino Acid	-0.07	8.21e-12	2.09e-10	8583
Oscillospiraceae sp. HG3A.0210	N4-acetylcytidine	Pyrimidine Metabolism, Cytidine containing	-0.07	8.21e-12	2.09e-10	8583
Oscillospiraceae sp. HG3A.0210	chiro-inositol	Inositol Metabolism	0.07	8.22e-12	2.1e-10	8582
Coprococcus comes HG3A.0016	octadecadienedioate (C18:2-DC)*	Fatty Acid, Dicarboxylate	-0.07	8.25e-12	2.1e-10	8583
Oscillospiraceae sp. HG3A.0507	1-palmitoleoylglycerol (16:1)*	Monoacylglycerol	-0.07	8.28e-12	2.11e-10	8583
Clostridiaceae sp. HG3A.0491	sphingomyelin (d18:0/18:0, d19:0/17:0)*	Dihydrosphingomyelins	0.07	8.3e-12	2.11e-10	8583
Eubacteriales sp. HG3A.0654	glutarate (C5-DC)	Fatty Acid, Dicarboxylate	-0.07	8.3e-12	2.12e-10	8582
Allisonella histaminiformans HG3A.0332	X - 12456	Uncharacterized molecules	0.07	8.31e-12	2.12e-10	8583
Dorea longicatena HG3A.0039	deoxycholate	Secondary Bile Acid Metabolism	0.07	8.31e-12	2.12e-10	8583
Eubacteriales sp. HG3A.0316	docosahexaenoylcholine	Fatty Acid Metabolism (Acyl Choline)	0.07	8.32e-12	2.12e-10	8583
Lachnospiraceae sp. HG3A.0217	X - 13844	Uncharacterized molecules	0.07	8.36e-12	2.13e-10	8583
Clostridia sp. HG3A.0750	X - 12013	Uncharacterized molecules	0.07	8.38e-12	2.13e-10	8583
Eubacteriales sp. HG3A.0859	taurolithocholate 3-sulfate	Secondary Bile Acid Metabolism	0.07	8.39e-12	2.14e-10	8583
Eubacteriales sp. HG3A.0197	X - 12410	Uncharacterized molecules	0.07	8.39e-12	2.14e-10	8583
Oscillibacter sp. PEA192 HG3A.0021	N-stearoyl-sphingadienine (d18:2/18:0)*	Ceramides	0.07	8.4e-12	2.14e-10	8583
Eubacteriales sp. HG3A.0383	palmitoylcholine	Fatty Acid Metabolism (Acyl Choline)	0.07	8.4e-12	2.14e-10	8583
Eubacteriales sp. HG3A.0061	cotinine N-oxide	Tobacco Metabolite	-0.07	8.42e-12	2.14e-10	8583
Eubacteriales sp. HG3A.0162	sphingomyelin (d18:2/24:1, d18:1/24:2)*	Sphingomyelins	0.07	8.42e-12	2.14e-10	8583
Eubacteriales sp. HG3A.0136	1-myristoyl-2-arachidonoyl-GPC (14:0/20:4)*	Phosphatidylcholine (PC)	-0.07	8.42e-12	2.14e-10	8583
Roseburia inulinivorans HG3A.0036	X - 12707	Uncharacterized molecules	-0.07	8.44e-12	2.15e-10	8583
Clostridium phoceensis HG3A.0014	X - 21821	Uncharacterized molecules	-0.07	8.45e-12	2.15e-10	8583
Eubacteriales sp. HG3A.0193	N-stearoyl-sphinganine (d18:0/18:0)*	Dihydroceramides	-0.07	8.45e-12	2.15e-10	8583
Fusicatenibacter saccharivorans HG3A.0004	aspartate	Alanine and Aspartate Metabolism	0.07	8.49e-12	2.16e-10	8583
Coprobacillus sp. HG3A.0022	4-hydroxyphenylacetate	Phenylalanine Metabolism	-0.07	8.51e-12	2.16e-10	8583
Eubacteriales sp. HG3A.0197	tartronate (hydroxymalonate)	Food Component/Plant	0.07	8.53e-12	2.17e-10	8583
Eubacteriales sp. HG3A.0381	5alpha-androstan-3alpha,17alpha-diol monosulfate	Androgenic Steroids	0.07	8.55e-12	2.17e-10	8583
Eubacteriales sp. HG3A.0083	X - 23974	Uncharacterized molecules	0.07	8.55e-12	2.18e-10	8583
Eubacteriales sp. HG3A.0105	4-hydroxyhippurate	Benzoate Metabolism	-0.07	8.56e-12	2.18e-10	8583
Eubacteriales sp. HG3A.0442	lactate	Glycolysis, Gluconeogenesis, and Pyruvate Metabolism	-0.07	8.57e-12	2.18e-10	8583
Firmicutes sp. HG3A.0397	hyocholate	Secondary Bile Acid Metabolism	0.07	8.57e-12	2.18e-10	8583
Eubacteriales sp. HG3A.0100	ascorbic acid 2-sulfate	Ascorbate and Aldarate Metabolism	0.07	8.62e-12	2.19e-10	8582
Alistipes communis HG3A.0064	sphingomyelin (d18:1/17:0, d17:1/18:0, d19:1/16:0)	Sphingomyelins	0.07	8.62e-12	2.19e-10	8583
Eubacteriales sp. HG3A.0128	indoleacetate	Tryptophan Metabolism	-0.07	8.64e-12	2.2e-10	8583
Eubacteriales sp. HG3A.0197	X - 24410	Uncharacterized molecules	-0.11	8.65e-12	2.2e-10	3811
Eubacteriales sp. HG3A.0083	N-acetylglutamate	Glutamate Metabolism	-0.07	8.66e-12	2.2e-10	8583
Lachnospiraceae sp. HG3A.0217	tauroursodeoxycholate	Secondary Bile Acid Metabolism	-0.07	8.66e-12	2.2e-10	8583
Fusicatenibacter saccharivorans HG3A.0004	gamma-glutamyltyrosine	Gamma-glutamyl Amino Acid	0.07	8.67e-12	2.2e-10	8583
Fusicatenibacter saccharivorans HG3A.0004	gentisate	Tyrosine Metabolism	-0.07	8.69e-12	2.21e-10	8583
Oscillibacter sp. PEA192 HG3A.0021	1-palmitoyl-2-dihomo-linolenoyl-GPC (16:0/20:3n3 or 6)*	Phosphatidylcholine (PC)	0.07	8.7e-12	2.21e-10	8583
Eubacteriales sp. HG3A.0568	3-hydroxycotinine glucuronide	Tobacco Metabolite	-0.07	8.72e-12	2.22e-10	8583
Eubacteriales sp. HG3A.0369	X - 13729	Uncharacterized molecules	0.07	8.73e-12	2.22e-10	8583
Clostridia sp. HG3A.1053	X - 12726	Uncharacterized molecules	0.07	8.75e-12	2.22e-10	8583
Roseburia inulinivorans HG3A.0036	5-hydroxyindole sulfate	Tryptophan Metabolism	-0.07	8.75e-12	2.22e-10	8583
Eubacteriales sp. HG3A.0100	X - 13684	Uncharacterized molecules	-0.07	8.76e-12	2.22e-10	8583
Eubacteriales sp. HG3A.0087	trimethylamine N-oxide	Phospholipid Metabolism	0.07	8.77e-12	2.23e-10	8583
Clostridia sp. HG3A.0140	alpha-CMBHC glucuronide	Tocopherol Metabolism	0.1	8.78e-12	2.23e-10	4772
Eubacteriales sp. HG3A.0260	epiandrosterone sulfate	Androgenic Steroids	0.07	8.8e-12	2.23e-10	8583
Eubacteriales sp. HG3A.0409	glycine conjugate of C10H12O2*	Partially Characterized Molecules	-0.07	8.8e-12	2.24e-10	8583
Alistipes communis HG3A.0064	N-delta-acetylornithine	Urea cycle; Arginine and Proline Metabolism	0.07	8.83e-12	2.24e-10	8583
Blautia massiliensis HG3A.0023	carnitine	Carnitine Metabolism	0.07	8.83e-12	2.24e-10	8582
Eubacteriales sp. HG3A.0125	orotidine	Pyrimidine Metabolism, Orotate containing	-0.07	8.85e-12	2.25e-10	8582
Alistipes senegalensis HG3A.0141	X - 24795	Uncharacterized molecules	-0.07	8.85e-12	2.25e-10	8583
Eubacteriales sp. HG3A.0269	N-lactoyl phenylalanine	Phenylalanine Metabolism	-0.07	8.85e-12	2.25e-10	8583
Anaerostipes hadrus HG3A.0003	deoxycholic acid 3-sulfate	Secondary Bile Acid Metabolism	-0.11	8.86e-12	2.25e-10	3811
Blautia obeum HG3A.0009	isobutyrylcarnitine (C4)	Leucine, Isoleucine and Valine Metabolism	-0.07	8.87e-12	2.25e-10	8583
Clostridia sp. HG3A.0385	1-myristoyl-2-arachidonoyl-GPC (14:0/20:4)*	Phosphatidylcholine (PC)	-0.07	8.88e-12	2.25e-10	8583
Clostridium sp. TF06-15AC HG3A.0032	glycochenodeoxycholate glucuronide (1)	Primary Bile Acid Metabolism	0.07	8.9e-12	2.26e-10	8583
Oscillospiraceae sp. HG3A.0223	creatine	Creatine Metabolism	-0.07	8.91e-12	2.26e-10	8583
Eubacteriales sp. HG3A.0609	glycine conjugate of C10H12O2*	Partially Characterized Molecules	-0.07	8.93e-12	2.27e-10	8583
Eubacteriales sp. HG3A.0381	mannonate*	Food Component/Plant	-0.07	8.94e-12	2.27e-10	8582
Oscillospiraceae sp. HG3A.0437	pyruvate	Glycolysis, Gluconeogenesis, and Pyruvate Metabolism	-0.07	8.96e-12	2.27e-10	8582
Lachnospiraceae sp. HG3A.0399	1-(1-enyl-palmitoyl)-2-palmitoleoyl-GPC (P-16:0/16:1)*	Plasmalogen	0.07	8.96e-12	2.27e-10	8583
Oscillibacter sp. PEA192 HG3A.0021	X - 11849	Uncharacterized molecules	-0.07	8.97e-12	2.28e-10	8583
Bacteria sp. HG3A.0483	citrate	TCA Cycle	0.07	8.98e-12	2.28e-10	8583
Dorea longicatena HG3A.0039	3-hydroxy-2-ethylpropionate	Leucine, Isoleucine and Valine Metabolism	-0.07	8.98e-12	2.28e-10	8583
Oscillospiraceae sp. HG3A.0256	1-arachidonoyl-GPE (20:4n6)*	Lysophospholipid	0.07	9e-12	2.28e-10	8583
Clostridium sp. AT4 HG3A.0347	linoleoyl-arachidonoyl-glycerol (18:2/20:4) [2]*	Diacylglycerol	0.07	9.02e-12	2.29e-10	8583
Intestinimonas massiliensis HG3A.0198	vanillic acid glycine	Food Component/Plant	-0.07	9.04e-12	2.29e-10	8583
Clostridium sp. TF06-15AC HG3A.0032	X - 25503	Uncharacterized molecules	-0.07	9.05e-12	2.3e-10	8583
Eubacteriales sp. HG3A.0154	4-allylcatechol sulfate	Benzoate Metabolism	0.07	9.07e-12	2.3e-10	8583
Blautia obeum HG3A.0009	1,2-dilinoleoyl-GPC (18:2/18:2)	Phosphatidylcholine (PC)	-0.07	9.07e-12	2.3e-10	8583
Eubacteriales sp. HG3A.0149	X - 25948	Uncharacterized molecules	-0.07	9.1e-12	2.31e-10	8583
Eubacteriales sp. HG3A.0443	phenylacetylglutamate	Acetylated Peptides	0.07	9.1e-12	2.31e-10	8583
Oscillospiraceae sp. HG3A.0507	phenol glucuronide	Tyrosine Metabolism	-0.07	9.11e-12	2.31e-10	8583
Eubacteriales sp. HG3A.1445	4-ethylcatechol sulfate	Benzoate Metabolism	0.07	9.12e-12	2.31e-10	8583
Clostridium sp. TF06-15AC HG3A.0032	3-methylcytidine	Pyrimidine Metabolism, Cytidine containing	0.07	9.13e-12	2.32e-10	8583
Clostridia sp. HG3A.0140	sphingomyelin (d18:1/22:2, d18:2/22:1, d16:1/24:2)*	Sphingomyelins	0.07	9.14e-12	2.32e-10	8583
Eubacteriales sp. HG3A.0443	X - 12544	Uncharacterized molecules	0.07	9.14e-12	2.32e-10	8583
Eubacteriales sp. HG3A.0260	gentisate	Tyrosine Metabolism	0.07	9.17e-12	2.32e-10	8583
Eubacteriales sp. HG3A.0162	X - 13658	Uncharacterized molecules	-0.07	9.17e-12	2.33e-10	8583
Clostridium sp. TF06-15AC HG3A.0032	X - 23655	Uncharacterized molecules	-0.07	9.18e-12	2.33e-10	8583
Clostridia sp. HG3A.0756	octadecanedioylcarnitine (C18-DC)*	Fatty Acid Metabolism (Acyl Carnitine, Dicarboxylate)	0.07	9.19e-12	2.33e-10	8583
Clostridium sp. AT4 HG3A.0347	threonate	Ascorbate and Aldarate Metabolism	-0.07	9.19e-12	2.33e-10	8582
Oscillospiraceae sp. HG3A.0072	N-acetylaspartate (NAA)	Alanine and Aspartate Metabolism	0.07	9.19e-12	2.33e-10	8583
Alistipes communis HG3A.0064	3-hydroxy-2-methylpyridine sulfate	Chemical	0.07	9.2e-12	2.33e-10	8583
Collinsella aerofaciens HG3A.0019	mannonate*	Food Component/Plant	0.07	9.21e-12	2.33e-10	8582
Eubacteriales sp. HG3A.0260	3-methyladipate	Fatty Acid, Dicarboxylate	0.07	9.22e-12	2.34e-10	8582
Clostridium phoceensis HG3A.0014	tauroursodeoxycholate	Secondary Bile Acid Metabolism	0.07	9.23e-12	2.34e-10	8583
Clostridia sp. HG3A.1053	1-stearoyl-2-arachidonoyl-GPC (18:0/20:4)	Phosphatidylcholine (PC)	-0.07	9.25e-12	2.34e-10	8583
Clostridium sp. TF06-15AC HG3A.0032	X - 25790	Uncharacterized molecules	-0.07	9.29e-12	2.35e-10	8583
Eubacterium sp. AM49-13BH HG3A.0251	X - 11849	Uncharacterized molecules	0.07	9.3e-12	2.36e-10	8583
Eubacteriales sp. HG3A.0331	lactosyl-N-behenoyl-sphingosine (d18:1/22:0)*	Lactosylceramides (LCER)	0.07	9.3e-12	2.36e-10	8583
Eubacteriales sp. HG3A.0568	1-palmitoyl-2-arachidonoyl-GPE (16:0/20:4)*	Phosphatidylethanolamine (PE)	-0.07	9.31e-12	2.36e-10	8583
Anaerotruncus massiliensis HG3A.0460	5-hydroxy-2-methylpyridine sulfate	Chemical	0.07	9.31e-12	2.36e-10	8583
Anaerobutyricum hallii HG3A.0012	carotene diol (3)	Vitamin A Metabolism	-0.07	9.35e-12	2.37e-10	8583
Oscillospiraceae sp. HG3A.0130	X - 24812	Uncharacterized molecules	0.07	9.35e-12	2.37e-10	8583
Clostridiaceae sp. HG3A.0431	1-methylurate	Xanthine Metabolism	-0.07	9.37e-12	2.37e-10	8583
Intestinibacillus sp. Marseille-P4005 HG3A.0168	citrate	TCA Cycle	-0.07	9.4e-12	2.38e-10	8583
Firmicutes sp. HG3A.0398	1-stearoyl-2-linoleoyl-GPC (18:0/18:2)*	Phosphatidylcholine (PC)	0.07	9.45e-12	2.39e-10	8583
Eubacteriales sp. HG3A.0383	lactosyl-N-palmitoyl-sphingosine (d18:1/16:0)	Lactosylceramides (LCER)	0.07	9.52e-12	2.41e-10	8583
Intestinibacillus sp. Marseille-P4005 HG3A.0168	glucuronide of piperine metabolite C17H21NO3 (3)*	Food Component/Plant	0.07	9.53e-12	2.41e-10	8583
Oscillospiraceae sp. HG3A.0507	guaiacol sulfate	Benzoate Metabolism	0.07	9.54e-12	2.41e-10	8583
Blautia obeum HG3A.0001	1-palmitoleoyl-GPC (16:1)*	Lysophospholipid	0.07	9.54e-12	2.41e-10	8583
Collinsella aerofaciens HG3A.0019	beta-sitosterol	Sterol	-0.07	9.54e-12	2.41e-10	8583
Eubacteriales sp. HG3A.0244	sphingomyelin (d17:1/16:0, d18:1/15:0, d16:1/17:0)*	Sphingomyelins	0.07	9.56e-12	2.42e-10	8583
Clostridia sp. HG3A.1053	X - 15461	Uncharacterized molecules	-0.07	9.6e-12	2.43e-10	8583
Intestinimonas massiliensis HG3A.0198	pregnenetriol disulfate*	Pregnenolone Steroids	-0.07	9.61e-12	2.43e-10	8583
Eubacteriales sp. HG3A.0443	sphingomyelin (d18:2/24:2)*	Sphingomyelins	0.07	9.62e-12	2.43e-10	8583
Eubacteriales sp. HG3A.0450	S-methylcysteine	Methionine, Cysteine, SAM and Taurine Metabolism	0.07	9.63e-12	2.43e-10	8583
Bacteria sp. HG3A.0483	X - 24411	Uncharacterized molecules	-0.1	9.63e-12	2.44e-10	4772
Eubacteriales sp. HG3A.0087	X - 25524	Uncharacterized molecules	0.11	9.64e-12	2.44e-10	3811
Anaerotruncus massiliensis HG3A.0460	3-methyladipate	Fatty Acid, Dicarboxylate	0.07	9.65e-12	2.44e-10	8582
Eubacteriales sp. HG3A.0311	sphingomyelin (d18:2/24:1, d18:1/24:2)*	Sphingomyelins	0.07	9.65e-12	2.44e-10	8583
Oscillospiraceae sp. HG3A.0072	isoleucylglycine	Dipeptide	0.07	9.66e-12	2.44e-10	8583
Eubacteriales sp. HG3A.0197	X - 18887	Uncharacterized molecules	0.07	9.71e-12	2.45e-10	8583
Oscillospiraceae sp. HG3A.0210	N-lactoyl isoleucine	Leucine, Isoleucine and Valine Metabolism	-0.07	9.71e-12	2.45e-10	8583
Eubacteriales sp. HG3A.0118	3-hydroxypyridine glucuronide	Chemical	0.07	9.75e-12	2.46e-10	8583
Oscillospiraceae sp. HG3A.0223	cystathionine	Methionine, Cysteine, SAM and Taurine Metabolism	-0.07	9.76e-12	2.47e-10	8583
Streptococcus salivarius HG3A.0071	indoleacetate	Tryptophan Metabolism	-0.07	9.76e-12	2.47e-10	8583
Oscillospiraceae sp. HG3A.0072	X - 18887	Uncharacterized molecules	0.07	9.77e-12	2.47e-10	8583
Oscillospiraceae sp. HG3A.0507	X - 25520	Uncharacterized molecules	0.07	9.79e-12	2.47e-10	8583
Eubacteriales sp. HG3A.0083	1-linoleoyl-2-linolenoyl-GPC (18:2/18:3)*	Phosphatidylcholine (PC)	0.07	9.8e-12	2.47e-10	8583
Lachnospiraceae sp. HG3A.0018	tetrahydrocortisone glucuronide (5)	Corticosteroids	0.07	9.83e-12	2.48e-10	8583
Oscillospiraceae sp. HG3A.0207	thymol sulfate	Food Component/Plant	0.07	9.84e-12	2.48e-10	8583
Odoribacter splanchnicus HG3A.0041	ergothioneine	Food Component/Plant	0.07	9.84e-12	2.49e-10	8583
Collinsella intestinalis HG3A.0802	4-acetylcatechol sulfate (1)	Food Component/Plant	-0.07	9.85e-12	2.49e-10	8583
Eubacteriales sp. HG3A.0260	X - 25520	Uncharacterized molecules	0.07	9.86e-12	2.49e-10	8583
Oscillospiraceae sp. HG3A.0060	tetrahydrocortisol glucuronide	Corticosteroids	-0.07	9.86e-12	2.49e-10	8583
Clostridia sp. HG3A.1053	12,13-DiHOME	Fatty Acid, Dihydroxy	0.07	9.87e-12	2.49e-10	8583
Eubacteriales sp. HG3A.0229	X - 24811	Uncharacterized molecules	0.07	9.89e-12	2.5e-10	8583
Clostridium sp. AT4 HG3A.0347	alpha-hydroxycaproate	Fatty Acid, Monohydroxy	0.11	9.91e-12	2.5e-10	3811
Clostridia sp. HG3A.0385	linoleoylcholine*	Fatty Acid Metabolism (Acyl Choline)	0.07	9.92e-12	2.51e-10	8583
Eubacteriales sp. HG3A.0409	1-palmitoyl-2-arachidonoyl-GPE (16:0/20:4)*	Phosphatidylethanolamine (PE)	-0.07	9.96e-12	2.51e-10	8583
Oscillospiraceae sp. HG3A.0060	1-stearoyl-GPG (18:0)	Lysophospholipid	-0.07	9.98e-12	2.52e-10	8583
Clostridium sp. AT4 HG3A.0347	orotidine	Pyrimidine Metabolism, Orotate containing	0.07	9.99e-12	2.52e-10	8582
Firmicutes sp. HG3A.0397	X - 25524	Uncharacterized molecules	0.11	1e-11	2.52e-10	3811
Clostridium phoceensis HG3A.0014	4-allylcatechol sulfate	Benzoate Metabolism	-0.07	1e-11	2.53e-10	8583
Faecalibacterium sp. HG3A.0042	X - 22162	Uncharacterized molecules	0.07	1e-11	2.53e-10	8583
Bacteria sp. HG3A.0483	2-O-methylascorbic acid	Ascorbate and Aldarate Metabolism	-0.07	1e-11	2.53e-10	8583
Eubacteriales sp. HG3A.0383	oleoyl-oleoyl-glycerol (18:1/18:1) [2]*	Diacylglycerol	-0.11	1e-11	2.54e-10	3811
Eubacteriales sp. HG3A.0781	1-palmitoyl-2-oleoyl-GPE (16:0/18:1)	Phosphatidylethanolamine (PE)	-0.07	1.01e-11	2.54e-10	8583
Eubacteriales sp. HG3A.0514	5alpha-pregnan-3beta,20alpha-diol monosulfate (2)	Progestin Steroids	0.07	1.01e-11	2.54e-10	8583
Firmicutes sp. HG3A.0397	3,4-dihydroxybutyrate	Fatty Acid, Dihydroxy	-0.07	1.01e-11	2.54e-10	8582
Eubacteriales sp. HG3A.0100	1-palmitoyl-2-linoleoyl-GPI (16:0/18:2)	Phosphatidylinositol (PI)	-0.07	1.01e-11	2.54e-10	8582
Eubacteriales sp. HG3A.0154	tetrahydrocortisol glucuronide	Corticosteroids	-0.07	1.01e-11	2.54e-10	8583
Bifidobacterium adolescentis HG3A.0056	glutamine	Glutamate Metabolism	0.07	1.01e-11	2.54e-10	8583
Blautia massiliensis HG3A.0023	3-hydroxycotinine glucuronide	Tobacco Metabolite	0.07	1.01e-11	2.55e-10	8583
Clostridium sp. TF06-15AC HG3A.0032	dodecanedioate (C12-DC)	Fatty Acid, Dicarboxylate	-0.07	1.01e-11	2.55e-10	8583
Alistipes communis HG3A.0064	N,N,N-trimethyl-5-aminovalerate	Lysine Metabolism	-0.07	1.01e-11	2.55e-10	8583
Clostridia sp. HG3A.0140	X - 17612	Uncharacterized molecules	0.1	1.01e-11	2.55e-10	4772
Eubacteriales sp. HG3A.0443	glycine conjugate of C10H14O2 (1)*	Partially Characterized Molecules	-0.07	1.01e-11	2.55e-10	8583
Roseburia inulinivorans HG3A.0036	phenol sulfate	Tyrosine Metabolism	0.07	1.01e-11	2.56e-10	8583
Eubacteriales sp. HG3A.0087	X - 24531	Uncharacterized molecules	0.11	1.02e-11	2.56e-10	3811
Clostridiaceae sp. HG3A.0431	X - 17654	Uncharacterized molecules	-0.07	1.02e-11	2.56e-10	8583
Anaerobutyricum hallii HG3A.0012	4-acetylphenol sulfate	Benzoate Metabolism	-0.07	1.02e-11	2.56e-10	8583
Anaerobutyricum hallii HG3A.0012	1-palmitoleoylglycerol (16:1)*	Monoacylglycerol	0.07	1.02e-11	2.56e-10	8583
Firmicutes sp. HG3A.0398	stachydrine	Food Component/Plant	0.07	1.02e-11	2.57e-10	8583
Eubacteriales sp. HG3A.0568	cotinine N-oxide	Tobacco Metabolite	-0.07	1.02e-11	2.58e-10	8583
Oscillospiraceae sp. HG3A.0437	sphingomyelin (d18:1/17:0, d17:1/18:0, d19:1/16:0)	Sphingomyelins	0.07	1.03e-11	2.58e-10	8583
Eubacteriales sp. HG3A.0087	sphingomyelin (d18:1/25:0, d19:0/24:1, d20:1/23:0, d19:1/24:0)*	Sphingomyelins	0.07	1.04e-11	2.61e-10	8583
Eubacteriales sp. HG3A.0193	levulinoylcarnitine	Food Component/Plant	-0.07	1.04e-11	2.61e-10	8583
Eubacteriales sp. HG3A.0061	X - 12851	Uncharacterized molecules	-0.07	1.04e-11	2.62e-10	8583
Clostridia sp. HG3A.1053	X - 25271	Uncharacterized molecules	0.07	1.04e-11	2.62e-10	8583
Dorea formicigenerans HG3A.0006	X - 13684	Uncharacterized molecules	0.07	1.04e-11	2.62e-10	8583
Eubacteriales sp. HG3A.0316	octadecenedioate (C18:1-DC)	Fatty Acid, Dicarboxylate	0.07	1.04e-11	2.62e-10	8583
Eubacteriales sp. HG3A.0269	N-acetyl-cadaverine	Lysine Metabolism	-0.11	1.05e-11	2.63e-10	3811
Clostridiaceae sp. HG3A.0431	N-delta-acetylornithine	Urea cycle; Arginine and Proline Metabolism	-0.07	1.05e-11	2.63e-10	8583
Eubacteriales sp. HG3A.0136	1-stearoyl-2-arachidonoyl-GPI (18:0/20:4)	Phosphatidylinositol (PI)	-0.07	1.05e-11	2.63e-10	8583
Oscillibacter sp. PEA192 HG3A.0021	X - 24736	Uncharacterized molecules	-0.07	1.05e-11	2.63e-10	8583
Clostridiaceae sp. HG3A.0431	asparagine	Alanine and Aspartate Metabolism	-0.07	1.05e-11	2.64e-10	8583
Eubacteriales sp. HG3A.0441	glycodeoxycholate 3-sulfate	Secondary Bile Acid Metabolism	-0.07	1.05e-11	2.65e-10	8583
Eubacteriales sp. HG3A.0087	glycochenodeoxycholate	Primary Bile Acid Metabolism	-0.07	1.05e-11	2.65e-10	8583
Clostridium sp. TF06-15AC HG3A.0032	oleoyl-linoleoyl-glycerol (18:1/18:2) [1]	Diacylglycerol	0.07	1.05e-11	2.65e-10	8583
Collinsella aerofaciens HG3A.0019	tigloylglycine	Leucine, Isoleucine and Valine Metabolism	-0.07	1.05e-11	2.65e-10	8583
Anaerotruncus massiliensis HG3A.0460	1-palmitoyl-2-palmitoleoyl-GPC (16:0/16:1)*	Phosphatidylcholine (PC)	-0.07	1.06e-11	2.66e-10	8583
Oscillibacter sp. HG3A.0245	N-acetylglutamate	Glutamate Metabolism	-0.07	1.06e-11	2.66e-10	8583
Eubacteriales sp. HG3A.0636	X - 17354	Uncharacterized molecules	0.07	1.06e-11	2.67e-10	8583
Alistipes communis HG3A.0064	N-stearoyl-sphingosine (d18:1/18:0)*	Ceramides	-0.07	1.06e-11	2.67e-10	8583
Clostridiaceae sp. HG3A.0491	sphingomyelin (d18:2/24:2)*	Sphingomyelins	-0.07	1.07e-11	2.68e-10	8583
Eubacteriales sp. HG3A.0369	X - 24531	Uncharacterized molecules	0.11	1.07e-11	2.68e-10	3811
Eubacteriales sp. HG3A.0316	sphingosine	Sphingosines	-0.07	1.07e-11	2.68e-10	8583
Eubacteriales sp. HG3A.0087	3-hydroxystachydrine*	Food Component/Plant	0.07	1.07e-11	2.69e-10	8583
Eubacteriales sp. HG3A.0781	indoleacetate	Tryptophan Metabolism	0.07	1.07e-11	2.69e-10	8583
Oscillospiraceae sp. HG3A.0507	N2,N5-diacetylornithine	Urea cycle; Arginine and Proline Metabolism	0.07	1.07e-11	2.7e-10	8583
Eubacteriales sp. HG3A.0118	X - 14056	Uncharacterized molecules	-0.07	1.07e-11	2.7e-10	8583
Eubacteriales sp. HG3A.0600	X - 24531	Uncharacterized molecules	0.11	1.07e-11	2.7e-10	3811
Lachnospiraceae sp. HG3A.0127	(2,4 or 2,5)-dimethylphenol sulfate	Food Component/Plant	-0.07	1.07e-11	2.7e-10	8583
Anaerostipes hadrus HG3A.0003	propionylcarnitine (C3)	Fatty Acid Metabolism (also BCAA Metabolism)	-0.07	1.08e-11	2.7e-10	8583
Eubacteriales sp. HG3A.0609	X - 18935	Uncharacterized molecules	0.11	1.08e-11	2.7e-10	3811
Lachnospiraceae sp. HG3A.0127	cysteine-glutathione disulfide	Glutathione Metabolism	0.07	1.08e-11	2.7e-10	8583
Oscillospiraceae sp. HG3A.0223	X - 24475	Uncharacterized molecules	0.07	1.08e-11	2.71e-10	8583
Eubacteriales sp. HG3A.0442	N-lactoyl valine	Leucine, Isoleucine and Valine Metabolism	-0.07	1.08e-11	2.71e-10	8583
Oscillospiraceae sp. HG3A.0072	X - 24352	Uncharacterized molecules	-0.07	1.08e-11	2.71e-10	8583
Collinsella aerofaciens HG3A.0019	X - 24588	Uncharacterized molecules	0.07	1.08e-11	2.71e-10	8583
Eubacteriales sp. HG3A.0193	glycochenodeoxycholate	Primary Bile Acid Metabolism	-0.07	1.08e-11	2.72e-10	8583
Eubacteriales sp. HG3A.0568	glycine conjugate of C10H12O2*	Partially Characterized Molecules	-0.07	1.08e-11	2.72e-10	8583
Dorea formicigenerans HG3A.0006	N-(2-furoyl)glycine	Food Component/Plant	-0.07	1.08e-11	2.72e-10	8583
Oscillospiraceae sp. HG3A.0210	N1-methylinosine	Purine Metabolism, (Hypo)Xanthine/Inosine containing	-0.07	1.08e-11	2.72e-10	8583
Eubacteriales sp. HG3A.0577	glycodeoxycholate	Secondary Bile Acid Metabolism	-0.07	1.09e-11	2.73e-10	8583
Eubacteriales sp. HG3A.0244	2-oxoarginine*	Urea cycle; Arginine and Proline Metabolism	-0.07	1.09e-11	2.73e-10	8583
Oscillospiraceae sp. HG3A.0072	cysteinylglycine disulfide*	Glutathione Metabolism	-0.07	1.09e-11	2.73e-10	8583
Streptococcus parasanguinis HG3A.0117	tyrosine	Tyrosine Metabolism	0.07	1.09e-11	2.73e-10	8583
Eubacteriales sp. HG3A.0242	alpha-hydroxycaproate	Fatty Acid, Monohydroxy	-0.11	1.09e-11	2.73e-10	3811
Coprococcus comes HG3A.0016	methylsuccinate	Leucine, Isoleucine and Valine Metabolism	-0.07	1.09e-11	2.73e-10	8582
Oscillospiraceae sp. HG3A.0223	sphingomyelin (d18:2/24:2)*	Sphingomyelins	0.07	1.09e-11	2.73e-10	8583
Faecalibacterium sp. HG3A.0042	X - 25503	Uncharacterized molecules	0.07	1.09e-11	2.74e-10	8583
Eubacteriales sp. HG3A.0154	N2,N5-diacetylornithine	Urea cycle; Arginine and Proline Metabolism	0.07	1.09e-11	2.74e-10	8583
Butyricicoccus sp. HG3A.0008	methylsuccinate	Leucine, Isoleucine and Valine Metabolism	-0.07	1.09e-11	2.74e-10	8582
Eubacterium sp. AM49-13BH HG3A.0251	X - 24812	Uncharacterized molecules	-0.07	1.09e-11	2.74e-10	8583
Bifidobacterium adolescentis HG3A.0056	pimeloylcarnitine/3-methyladipoylcarnitine (C7-DC)	Fatty Acid Metabolism (Acyl Carnitine, Dicarboxylate)	-0.07	1.09e-11	2.74e-10	8583
Eubacteriales sp. HG3A.0577	2-methoxyhydroquinone sulfate (1)	Benzoate Metabolism	-0.07	1.09e-11	2.74e-10	8583
Eubacteriales sp. HG3A.0409	glycosyl ceramide (d18:2/24:1, d18:1/24:2)*	Hexosylceramides (HCER)	0.07	1.09e-11	2.75e-10	8583
Eubacteriales sp. HG3A.0154	X - 12543	Uncharacterized molecules	-0.11	1.09e-11	2.75e-10	3811
Eubacteriales sp. HG3A.0450	X - 17357	Uncharacterized molecules	-0.07	1.09e-11	2.75e-10	8583
Eubacterium ramulus HG3A.0068	2-methoxyhydroquinone sulfate (1)	Benzoate Metabolism	-0.07	1.09e-11	2.75e-10	8583
Eubacteriales sp. HG3A.0162	oxindolylalanine	Tryptophan Metabolism	0.07	1.1e-11	2.77e-10	8583
Eubacteriales sp. HG3A.0229	isoleucine	Leucine, Isoleucine and Valine Metabolism	-0.07	1.1e-11	2.77e-10	8583
Clostridia sp. HG3A.0756	1-stearoyl-2-arachidonoyl-GPC (18:0/20:4)	Phosphatidylcholine (PC)	-0.07	1.1e-11	2.77e-10	8583
Clostridium sp. AT4 HG3A.0347	5-hydroxylysine	Lysine Metabolism	0.07	1.11e-11	2.78e-10	8583
Clostridiaceae sp. HG3A.0431	X - 11632	Uncharacterized molecules	0.07	1.11e-11	2.79e-10	8583
Oscillospiraceae sp. HG3A.0072	nisinate (24:6n3)	Long Chain Polyunsaturated Fatty Acid (n3 and n6)	-0.07	1.11e-11	2.79e-10	8583
Eubacteriales sp. HG3A.0577	2-ketocaprylate	Leucine, Isoleucine and Valine Metabolism	0.07	1.12e-11	2.8e-10	8583
Clostridia sp. HG3A.0140	dihydroferulic acid sulfate	Food Component/Plant	-0.07	1.12e-11	2.8e-10	8583
Clostridium sp. TM06-18 HG3A.0048	glycolithocholate	Secondary Bile Acid Metabolism	0.07	1.12e-11	2.8e-10	8583
Clostridium sp. HG3A.0050	methylsuccinate	Leucine, Isoleucine and Valine Metabolism	-0.07	1.12e-11	2.81e-10	8582
Dorea longicatena HG3A.0039	X - 24588	Uncharacterized molecules	0.07	1.12e-11	2.81e-10	8583
Eubacteriales sp. HG3A.0269	5-hydroxylysine	Lysine Metabolism	-0.07	1.12e-11	2.81e-10	8583
Firmicutes sp. HG3A.0397	4-acetaminophen sulfate	Drug - Analgesics, Anesthetics	0.07	1.12e-11	2.81e-10	8583
Eubacteriales sp. HG3A.0381	S-methylmethionine	Methionine, Cysteine, SAM and Taurine Metabolism	0.07	1.12e-11	2.81e-10	8583
Clostridia sp. HG3A.1053	threonate	Ascorbate and Aldarate Metabolism	0.07	1.12e-11	2.82e-10	8582
Oscillospiraceae sp. HG3A.0210	argininate*	Urea cycle; Arginine and Proline Metabolism	0.07	1.12e-11	2.82e-10	8583
Blautia obeum HG3A.0001	ferulic acid 4-sulfate	Food Component/Plant	-0.07	1.12e-11	2.82e-10	8583
Eubacteriales sp. HG3A.0577	tartronate (hydroxymalonate)	Food Component/Plant	0.07	1.12e-11	2.82e-10	8583
Clostridium phoceensis HG3A.0014	X - 16580	Uncharacterized molecules	0.07	1.13e-11	2.83e-10	8583
Oscillibacter sp. HG3A.0245	1,2-dilinoleoyl-GPC (18:2/18:2)	Phosphatidylcholine (PC)	0.07	1.13e-11	2.83e-10	8583
Eubacteriales sp. HG3A.0087	gamma-glutamylphenylalanine	Gamma-glutamyl Amino Acid	-0.07	1.13e-11	2.83e-10	8583
Oscillospiraceae sp. HG3A.0207	lactate	Glycolysis, Gluconeogenesis, and Pyruvate Metabolism	-0.07	1.13e-11	2.84e-10	8583
Eubacteriales sp. HG3A.0443	X - 24475	Uncharacterized molecules	0.07	1.13e-11	2.84e-10	8583
Oscillospiraceae sp. HG3A.0210	X - 23659	Uncharacterized molecules	0.07	1.13e-11	2.84e-10	8583
Streptococcus salivarius HG3A.0071	1-(1-enyl-palmitoyl)-2-oleoyl-GPE (P-16:0/18:1)*	Plasmalogen	0.07	1.13e-11	2.84e-10	8583
Eubacteriales sp. HG3A.0100	2-oleoylglycerol (18:1)	Monoacylglycerol	-0.07	1.13e-11	2.84e-10	8583
Oscillospiraceae sp. HG3A.0437	1-stearoyl-2-arachidonoyl-GPI (18:0/20:4)	Phosphatidylinositol (PI)	-0.07	1.14e-11	2.85e-10	8583
Eubacteriales sp. HG3A.0149	palmitoylcholine	Fatty Acid Metabolism (Acyl Choline)	0.07	1.14e-11	2.85e-10	8583
Eubacteriales sp. HG3A.0514	deoxycholate	Secondary Bile Acid Metabolism	-0.07	1.14e-11	2.85e-10	8583
Clostridium sp. TM06-18 HG3A.0048	sphingomyelin (d18:2/23:0, d18:1/23:1, d17:1/24:1)*	Sphingomyelins	-0.07	1.14e-11	2.85e-10	8583
Oscillibacter sp. HG3A.0245	diacylglycerol (16:1/18:2 [2], 16:0/18:3 [1])*	Diacylglycerol	-0.11	1.14e-11	2.85e-10	3811
Eubacteriales sp. HG3A.0369	3-methyladipate	Fatty Acid, Dicarboxylate	0.07	1.14e-11	2.86e-10	8582
Blautia massiliensis HG3A.0023	methionine sulfoxide	Methionine, Cysteine, SAM and Taurine Metabolism	-0.07	1.14e-11	2.86e-10	8583
Eubacteriales sp. HG3A.0383	X - 21467	Uncharacterized molecules	-0.07	1.15e-11	2.88e-10	8583
Oscillibacter sp. PEA192 HG3A.0021	X - 12411	Uncharacterized molecules	-0.07	1.15e-11	2.88e-10	8583
Intestinimonas massiliensis HG3A.0198	1-palmitoleoylglycerol (16:1)*	Monoacylglycerol	-0.07	1.15e-11	2.89e-10	8583
Coprobacillus sp. HG3A.0022	androstenediol (3beta,17beta) monosulfate (1)	Androgenic Steroids	0.07	1.16e-11	2.9e-10	8583
Eubacteriales sp. HG3A.0229	tricosanoyl sphingomyelin (d18:1/23:0)*	Sphingomyelins	0.07	1.16e-11	2.9e-10	8583
Lachnospiraceae sp. HG3A.0127	alliin	Food Component/Plant	0.07	1.16e-11	2.9e-10	8583
Eubacteriales sp. HG3A.0136	4-hydroxyphenylacetoylcarnitine	Tyrosine Metabolism	-0.07	1.16e-11	2.9e-10	8583
Oscillospiraceae sp. HG3A.0060	X - 18887	Uncharacterized molecules	0.07	1.16e-11	2.91e-10	8583
Eubacteriales sp. HG3A.0154	N,N-dimethyl-5-aminovalerate	Lysine Metabolism	0.08	1.16e-11	2.91e-10	6692
Oscillospiraceae sp. HG3A.0207	3-methoxycatechol sulfate (2)	Benzoate Metabolism	0.07	1.16e-11	2.91e-10	8583
Oscillospiraceae sp. HG3A.0207	adrenate (22:4n6)	Long Chain Polyunsaturated Fatty Acid (n3 and n6)	-0.07	1.16e-11	2.91e-10	8583
Streptococcus parasanguinis HG3A.0117	X - 12117	Uncharacterized molecules	0.07	1.17e-11	2.92e-10	8583
Clostridium sp. TF06-15AC HG3A.0032	gamma-glutamyltyrosine	Gamma-glutamyl Amino Acid	0.07	1.17e-11	2.92e-10	8583
Blautia obeum HG3A.0001	X - 25271	Uncharacterized molecules	-0.07	1.17e-11	2.92e-10	8583
Eubacteriales sp. HG3A.0083	1-stearoyl-2-docosahexaenoyl-GPE (18:0/22:6)*	Phosphatidylethanolamine (PE)	-0.07	1.17e-11	2.92e-10	8583
Ruminococcus torques HG3A.0034	4-acetylphenol sulfate	Benzoate Metabolism	-0.07	1.17e-11	2.93e-10	8583
Bacteria sp. HG3A.0483	androstenediol (3beta,17beta) disulfate (1)	Androgenic Steroids	-0.07	1.17e-11	2.93e-10	8583
Oxalobacter formigenes HG3A.0552	cinnamoylglycine	Food Component/Plant	0.07	1.17e-11	2.93e-10	8583
Ruminococcus champanellensis HG3A.0716	N,N,N-trimethyl-5-aminovalerate	Lysine Metabolism	-0.07	1.17e-11	2.93e-10	8583
Dorea longicatena HG3A.0039	2-hydroxydecanoate	Fatty Acid, Monohydroxy	-0.07	1.17e-11	2.94e-10	8583
Blautia massiliensis HG3A.0023	3-hydroxy-2-ethylpropionate	Leucine, Isoleucine and Valine Metabolism	-0.07	1.17e-11	2.94e-10	8583
Eubacteriales sp. HG3A.0269	indoleacetylglutamine	Tryptophan Metabolism	0.07	1.17e-11	2.94e-10	8583
Eubacteriales sp. HG3A.0442	2-ethylphenylsulfate	Benzoate Metabolism	-0.07	1.17e-11	2.94e-10	8583
Eubacteriales sp. HG3A.0316	sphingomyelin (d18:0/18:0, d19:0/17:0)*	Dihydrosphingomyelins	-0.07	1.17e-11	2.94e-10	8583
Eubacteriales sp. HG3A.0229	asparagine	Alanine and Aspartate Metabolism	0.07	1.18e-11	2.94e-10	8583
Anaerobutyricum hallii HG3A.0012	1-stearoyl-2-linoleoyl-GPE (18:0/18:2)*	Phosphatidylethanolamine (PE)	0.07	1.18e-11	2.94e-10	8583
Eubacteriales sp. HG3A.0781	3-methylcytidine	Pyrimidine Metabolism, Cytidine containing	-0.07	1.18e-11	2.95e-10	8583
Oscillospiraceae sp. HG3A.0507	aspartate	Alanine and Aspartate Metabolism	-0.07	1.18e-11	2.95e-10	8583
Clostridiaceae sp. HG3A.0431	phenylacetylglutamate	Acetylated Peptides	-0.07	1.18e-11	2.95e-10	8583
Oscillospiraceae sp. HG3A.0256	2'-O-methylcytidine	Pyrimidine Metabolism, Cytidine containing	-0.07	1.18e-11	2.95e-10	8583
Eubacteriales sp. HG3A.0244	campesterol	Sterol	0.07	1.18e-11	2.95e-10	8583
Eubacteriales sp. HG3A.0162	tyrosine	Tyrosine Metabolism	-0.07	1.18e-11	2.96e-10	8583
Oscillospiraceae sp. HG3A.0437	guaiacol sulfate	Benzoate Metabolism	0.07	1.18e-11	2.96e-10	8583
Blautia massiliensis HG3A.0023	1-methyl-5-imidazoleacetate	Histidine Metabolism	-0.07	1.19e-11	2.97e-10	8583
Fusicatenibacter saccharivorans HG3A.0004	octadecenedioate (C18:1-DC)	Fatty Acid, Dicarboxylate	-0.07	1.19e-11	2.97e-10	8583
Oscillospiraceae sp. HG3A.0072	threonate	Ascorbate and Aldarate Metabolism	0.07	1.19e-11	2.97e-10	8582
Oscillospiraceae sp. HG3A.0207	bilirubin (E,Z or Z,E)*	Hemoglobin and Porphyrin Metabolism	0.07	1.19e-11	2.97e-10	8583
Eubacteriales sp. HG3A.0128	glycolithocholate sulfate*	Secondary Bile Acid Metabolism	0.07	1.19e-11	2.97e-10	8583
Oscillibacter sp. PEA192 HG3A.0021	gamma-glutamylleucine	Gamma-glutamyl Amino Acid	0.07	1.19e-11	2.97e-10	8583
Eubacteriales sp. HG3A.0514	cholate	Primary Bile Acid Metabolism	0.07	1.19e-11	2.98e-10	8583
Eubacteriales sp. HG3A.0136	3-hydroxy-2-methylpyridine sulfate	Chemical	0.07	1.19e-11	2.98e-10	8583
Eubacteriales sp. HG3A.0118	palmitoylcholine	Fatty Acid Metabolism (Acyl Choline)	0.07	1.19e-11	2.98e-10	8583
Oscillospiraceae sp. HG3A.0256	argininate*	Urea cycle; Arginine and Proline Metabolism	-0.07	1.2e-11	2.99e-10	8583
Alistipes senegalensis HG3A.0141	4-acetylphenol sulfate	Benzoate Metabolism	0.07	1.2e-11	2.99e-10	8583
Eubacteriales sp. HG3A.0083	X - 23782	Uncharacterized molecules	0.07	1.2e-11	2.99e-10	8583
Oxalobacter formigenes HG3A.0552	p-cresol sulfate	Benzoate Metabolism	0.07	1.2e-11	2.99e-10	8583
Firmicutes sp. HG3A.0398	X - 21821	Uncharacterized molecules	0.07	1.2e-11	3e-10	8583
Eubacteriales sp. HG3A.0857	X - 26111	Uncharacterized molecules	0.07	1.2e-11	3e-10	8583
Blautia massiliensis HG3A.0023	sphingosine	Sphingosines	0.07	1.2e-11	3.01e-10	8583
Anaerotruncus massiliensis HG3A.0460	X - 15461	Uncharacterized molecules	-0.07	1.2e-11	3.01e-10	8583
Eubacteriales sp. HG3A.0600	1-palmitoyl-GPG (16:0)*	Lysophospholipid	-0.07	1.2e-11	3.01e-10	8583
Anaerobutyricum hallii HG3A.0012	glycosyl ceramide (d18:2/24:1, d18:1/24:2)*	Hexosylceramides (HCER)	-0.07	1.2e-11	3.01e-10	8583
Eubacteriales sp. HG3A.0654	5-hydroxyindole sulfate	Tryptophan Metabolism	0.07	1.2e-11	3.01e-10	8583
Firmicutes sp. HG3A.0397	2-hydroxyacetaminophen sulfate*	Drug - Analgesics, Anesthetics	0.07	1.21e-11	3.01e-10	8583
Streptococcus salivarius HG3A.0071	X - 12680	Uncharacterized molecules	0.07	1.21e-11	3.01e-10	8583
Dorea formicigenerans HG3A.0006	alpha-ketoglutaramate*	Glutamate Metabolism	-0.07	1.21e-11	3.01e-10	8582
Eubacteriales sp. HG3A.0600	metformin	Drug - Metabolic	-0.07	1.21e-11	3.02e-10	8583
Roseburia faecis HG3A.0058	2-methoxyhydroquinone sulfate (1)	Benzoate Metabolism	0.07	1.21e-11	3.02e-10	8583
Clostridium phoceensis HG3A.0014	X - 17676	Uncharacterized molecules	0.07	1.21e-11	3.03e-10	8583
Clostridia sp. HG3A.0140	1-cerotoyl-GPC (26:0)*	Lysophospholipid	0.07	1.21e-11	3.03e-10	8583
Alistipes communis HG3A.0064	lactate	Glycolysis, Gluconeogenesis, and Pyruvate Metabolism	-0.07	1.22e-11	3.04e-10	8583
Butyricicoccus sp. HG3A.0008	lactate	Glycolysis, Gluconeogenesis, and Pyruvate Metabolism	0.07	1.22e-11	3.05e-10	8583
Senegalimassilia faecalis HG3A.0467	propionylcarnitine (C3)	Fatty Acid Metabolism (also BCAA Metabolism)	0.07	1.22e-11	3.05e-10	8583
Eubacteriales sp. HG3A.0568	guaiacol sulfate	Benzoate Metabolism	0.07	1.22e-11	3.05e-10	8583
Ruminococcus champanellensis HG3A.0716	X - 11299	Uncharacterized molecules	0.07	1.22e-11	3.05e-10	8583
Firmicutes sp. HG3A.0398	X - 17367	Uncharacterized molecules	0.07	1.22e-11	3.05e-10	8583
Streptococcus parasanguinis HG3A.0117	X - 24556	Uncharacterized molecules	-0.11	1.22e-11	3.05e-10	3811
Faecalibacterium sp. HG3A.0042	sphingomyelin (d18:2/24:2)*	Sphingomyelins	0.07	1.22e-11	3.05e-10	8583
Coprococcus comes HG3A.0016	X - 11299	Uncharacterized molecules	-0.07	1.23e-11	3.06e-10	8583
Ruminococcus torques HG3A.0034	X - 23662	Uncharacterized molecules	0.07	1.23e-11	3.06e-10	8583
Clostridiaceae sp. HG3A.0431	X - 17325	Uncharacterized molecules	-0.07	1.23e-11	3.06e-10	8583
Anaerotruncus massiliensis HG3A.0460	metabolonic lactone sulfate	Partially Characterized Molecules	-0.07	1.23e-11	3.06e-10	8583
Streptococcus parasanguinis HG3A.0117	norcotinine	Tobacco Metabolite	0.07	1.23e-11	3.06e-10	8583
Eubacteriales sp. HG3A.0269	7-methylguanine	Purine Metabolism, Guanine containing	-0.07	1.23e-11	3.06e-10	8583
Eubacteriales sp. HG3A.0154	3-methoxycatechol sulfate (2)	Benzoate Metabolism	0.07	1.23e-11	3.07e-10	8583
Bifidobacterium adolescentis HG3A.0056	X - 24410	Uncharacterized molecules	0.11	1.23e-11	3.07e-10	3811
Eubacteriales sp. HG3A.0229	docosahexaenoylcholine	Fatty Acid Metabolism (Acyl Choline)	0.07	1.23e-11	3.07e-10	8583
Clostridium sp. AT4 HG3A.0347	lactosyl-N-behenoyl-sphingosine (d18:1/22:0)*	Lactosylceramides (LCER)	-0.07	1.23e-11	3.07e-10	8583
Eubacteriales sp. HG3A.0100	benzoate	Benzoate Metabolism	0.07	1.23e-11	3.08e-10	8583
Collinsella aerofaciens HG3A.0019	12,13-DiHOME	Fatty Acid, Dihydroxy	-0.07	1.23e-11	3.08e-10	8583
Alistipes communis HG3A.0064	N2,N5-diacetylornithine	Urea cycle; Arginine and Proline Metabolism	0.07	1.24e-11	3.08e-10	8583
Eubacteriales sp. HG3A.0383	proline	Urea cycle; Arginine and Proline Metabolism	-0.07	1.24e-11	3.08e-10	8583
Eubacteriales sp. HG3A.0654	octadecanedioate (C18-DC)	Fatty Acid, Dicarboxylate	0.07	1.24e-11	3.08e-10	8583
Oscillospiraceae sp. HG3A.0060	gamma-glutamyltyrosine	Gamma-glutamyl Amino Acid	-0.07	1.24e-11	3.09e-10	8583
Firmicutes sp. HG3A.0397	X - 24337	Uncharacterized molecules	-0.07	1.24e-11	3.09e-10	8583
Eubacteriales sp. HG3A.0197	X - 24475	Uncharacterized molecules	0.07	1.24e-11	3.09e-10	8583
Alistipes communis HG3A.0064	N-lactoyl phenylalanine	Phenylalanine Metabolism	-0.07	1.24e-11	3.1e-10	8583
Clostridiaceae sp. HG3A.0431	sphingomyelin (d18:1/17:0, d17:1/18:0, d19:1/16:0)	Sphingomyelins	-0.07	1.24e-11	3.1e-10	8583
Firmicutes sp. HG3A.0398	X - 23644	Uncharacterized molecules	0.07	1.24e-11	3.1e-10	8583
Clostridia sp. HG3A.0385	N-palmitoyl-sphinganine (d18:0/16:0)	Dihydroceramides	-0.07	1.24e-11	3.1e-10	8583
Anaerotruncus massiliensis HG3A.0460	octadecanedioylcarnitine (C18-DC)*	Fatty Acid Metabolism (Acyl Carnitine, Dicarboxylate)	0.07	1.25e-11	3.1e-10	8583
Eubacteriales sp. HG3A.0269	N-lactoyl valine	Leucine, Isoleucine and Valine Metabolism	-0.07	1.25e-11	3.11e-10	8583
Bacteria sp. HG3A.0483	X - 23587	Uncharacterized molecules	-0.07	1.25e-11	3.11e-10	8583
Oscillospiraceae sp. HG3A.0210	diacylglycerol (16:1/18:2 [2], 16:0/18:3 [1])*	Diacylglycerol	-0.11	1.25e-11	3.11e-10	3811
Dorea longicatena HG3A.0039	1-lignoceroyl-GPC (24:0)	Lysophospholipid	-0.07	1.25e-11	3.11e-10	8583
Eubacteriales sp. HG3A.0193	cis-3,4-methyleneheptanoylcarnitine	Fatty Acid Metabolism (Acyl Carnitine, Medium Chain)	-0.07	1.25e-11	3.12e-10	8583
Clostridium sp. HG3A.0050	gentisate	Tyrosine Metabolism	-0.07	1.25e-11	3.12e-10	8583
Oscillospiraceae sp. HG3A.0437	1-stearoyl-2-linoleoyl-GPE (18:0/18:2)*	Phosphatidylethanolamine (PE)	-0.07	1.25e-11	3.13e-10	8583
Clostridium phoceensis HG3A.0014	X - 26062	Uncharacterized molecules	0.07	1.25e-11	3.13e-10	8583
Oscillospiraceae sp. HG3A.0223	1-methyl-5-imidazoleacetate	Histidine Metabolism	0.07	1.26e-11	3.13e-10	8583
Eubacteriales sp. HG3A.0100	X - 18899	Uncharacterized molecules	0.07	1.26e-11	3.13e-10	8583
Eubacteriales sp. HG3A.0514	4-oxo-retinoic acid	Vitamin A Metabolism	0.07	1.26e-11	3.14e-10	8583
Clostridia sp. HG3A.0140	glycerophosphorylcholine (GPC)	Phospholipid Metabolism	0.07	1.26e-11	3.14e-10	8583
Alistipes communis HG3A.0064	1-palmitoleoylglycerol (16:1)*	Monoacylglycerol	-0.07	1.26e-11	3.14e-10	8583
Oscillospiraceae sp. HG3A.0072	omeprazole	Drug - Gastrointestinal	-0.07	1.26e-11	3.15e-10	8583
Intestinibacillus sp. Marseille-P4005 HG3A.0168	arachidoylcarnitine (C20)*	Fatty Acid Metabolism (Acyl Carnitine, Long Chain Saturated)	-0.07	1.26e-11	3.15e-10	8583
Ruminococcus torques HG3A.0034	2-aminophenol sulfate	Food Component/Plant	-0.07	1.26e-11	3.15e-10	8583
Oscillospiraceae sp. HG3A.0072	linoleoylcarnitine (C18:2)*	Fatty Acid Metabolism (Acyl Carnitine, Polyunsaturated)	0.07	1.26e-11	3.15e-10	8583
Clostridium sp. AT4 HG3A.0347	X - 24295	Uncharacterized molecules	0.07	1.27e-11	3.16e-10	8583
Eubacteriales sp. HG3A.1445	L-urobilin	Hemoglobin and Porphyrin Metabolism	0.07	1.27e-11	3.16e-10	8583
Intestinimonas massiliensis HG3A.0198	methylsuccinate	Leucine, Isoleucine and Valine Metabolism	0.07	1.27e-11	3.16e-10	8582
Eubacteriales sp. HG3A.0577	oleoyl-linoleoyl-glycerol (18:1/18:2) [2]	Diacylglycerol	-0.07	1.27e-11	3.16e-10	8583
Eubacteriales sp. HG3A.0609	4-methylcatechol sulfate	Benzoate Metabolism	0.07	1.27e-11	3.16e-10	8583
Eubacteriales sp. HG3A.0149	N1-methyladenosine	Purine Metabolism, Adenine containing	-0.07	1.27e-11	3.17e-10	8583
Eubacteriales sp. HG3A.0118	X - 18887	Uncharacterized molecules	0.07	1.27e-11	3.17e-10	8583
Eubacteriales sp. HG3A.0128	X - 18935	Uncharacterized molecules	-0.11	1.27e-11	3.17e-10	3811
Eubacteriales sp. HG3A.0568	hydroxycotinine	Tobacco Metabolite	-0.07	1.27e-11	3.17e-10	8583
Eubacteriales sp. HG3A.0215	cholic acid glucuronide	Primary Bile Acid Metabolism	0.07	1.27e-11	3.17e-10	8583
Oscillospiraceae sp. HG3A.0437	linoleoylcholine*	Fatty Acid Metabolism (Acyl Choline)	0.07	1.27e-11	3.17e-10	8583
Eubacteriales sp. HG3A.0857	X - 17612	Uncharacterized molecules	0.1	1.28e-11	3.18e-10	4772
Lachnospiraceae sp. HG3A.0018	cysteinylglycine disulfide*	Glutathione Metabolism	0.07	1.28e-11	3.18e-10	8583
Eubacteriales sp. HG3A.0083	1-palmitoyl-GPG (16:0)*	Lysophospholipid	-0.07	1.28e-11	3.18e-10	8583
Prevotella copri HG3A.0237	indoleacetoylcarnitine*	Tryptophan Metabolism	0.09	1.28e-11	3.19e-10	5702
Eubacteriales sp. HG3A.0100	gamma-CEHC	Tocopherol Metabolism	0.07	1.28e-11	3.19e-10	8583
Eubacteriales sp. HG3A.0383	1-stearoyl-2-arachidonoyl-GPC (18:0/20:4)	Phosphatidylcholine (PC)	-0.07	1.28e-11	3.19e-10	8583
Eubacteriales sp. HG3A.0450	X - 25523	Uncharacterized molecules	0.07	1.28e-11	3.19e-10	8583
Eubacteriales sp. HG3A.0100	X - 25948	Uncharacterized molecules	-0.07	1.28e-11	3.19e-10	8583
Eubacteriales sp. HG3A.0697	4-oxo-retinoic acid	Vitamin A Metabolism	0.07	1.28e-11	3.2e-10	8583
Oscillibacter sp. HG3A.0245	N-lactoyl valine	Leucine, Isoleucine and Valine Metabolism	-0.07	1.29e-11	3.21e-10	8583
Lachnospiraceae sp. HG3A.0127	mannose	Fructose, Mannose and Galactose Metabolism	-0.07	1.29e-11	3.21e-10	8582
Streptococcus salivarius HG3A.0071	3-carboxy-4-methyl-5-pentyl-2-furanpropionate (3-CMPFP)**	Fatty Acid, Dicarboxylate	-0.07	1.3e-11	3.22e-10	8583
Firmicutes sp. HG3A.0398	dihydrocaffeate sulfate (2)	Food Component/Plant	0.07	1.3e-11	3.23e-10	8582
Clostridiaceae sp. HG3A.0431	pimeloylcarnitine/3-methyladipoylcarnitine (C7-DC)	Fatty Acid Metabolism (Acyl Carnitine, Dicarboxylate)	-0.07	1.3e-11	3.23e-10	8583
Oscillospiraceae sp. HG3A.0072	trimethylamine N-oxide	Phospholipid Metabolism	0.07	1.3e-11	3.24e-10	8583
Oscillospiraceae sp. HG3A.0256	androstenediol (3beta,17beta) disulfate (1)	Androgenic Steroids	0.07	1.3e-11	3.24e-10	8583
Eubacteriales sp. HG3A.0441	hydroxypalmitoyl sphingomyelin (d18:1/16:0(OH))**	Sphingomyelins	0.07	1.31e-11	3.25e-10	8583
Eubacteriales sp. HG3A.0136	lactate	Glycolysis, Gluconeogenesis, and Pyruvate Metabolism	-0.07	1.31e-11	3.25e-10	8583
Oscillospiraceae sp. HG3A.0223	X - 21821	Uncharacterized molecules	0.07	1.31e-11	3.26e-10	8583
Eubacteriales sp. HG3A.0197	butyrylcarnitine (C4)	Fatty Acid Metabolism (also BCAA Metabolism)	-0.07	1.31e-11	3.26e-10	8583
Coprobacillus sp. HG3A.0022	N,N-dimethyl-5-aminovalerate	Lysine Metabolism	-0.08	1.31e-11	3.26e-10	6692
Clostridiaceae sp. HG3A.0431	docosatrienoate (22:3n6)*	Long Chain Polyunsaturated Fatty Acid (n3 and n6)	0.07	1.31e-11	3.26e-10	8583
Oscillospiraceae sp. HG3A.0207	cis-3,4-methyleneheptanoylglycine	Fatty Acid Metabolism (Acyl Glycine)	-0.07	1.32e-11	3.27e-10	8583
Lachnospiraceae sp. HG3A.0127	1-palmitoyl-2-docosahexaenoyl-GPC (16:0/22:6)	Phosphatidylcholine (PC)	0.07	1.32e-11	3.28e-10	8583
Collinsella aerofaciens HG3A.0019	1-stearoyl-2-arachidonoyl-GPI (18:0/20:4)	Phosphatidylinositol (PI)	0.07	1.32e-11	3.28e-10	8583
Ruminococcus torques HG3A.0034	1-oleoyl-2-docosahexaenoyl-GPC (18:1/22:6)*	Phosphatidylcholine (PC)	-0.07	1.32e-11	3.28e-10	8583
Eubacteriales sp. HG3A.0215	arachidoylcarnitine (C20)*	Fatty Acid Metabolism (Acyl Carnitine, Long Chain Saturated)	0.07	1.32e-11	3.28e-10	8583
Oscillospiraceae sp. HG3A.0060	mannose	Fructose, Mannose and Galactose Metabolism	-0.07	1.32e-11	3.29e-10	8582
Oscillospiraceae sp. HG3A.0060	docosahexaenoylcholine	Fatty Acid Metabolism (Acyl Choline)	0.07	1.32e-11	3.29e-10	8583
Eubacteriales sp. HG3A.0136	tiglylcarnitine (C5:1-DC)	Leucine, Isoleucine and Valine Metabolism	0.07	1.32e-11	3.29e-10	8583
Oscillospiraceae sp. HG3A.0256	N1-methyladenosine	Purine Metabolism, Adenine containing	0.07	1.32e-11	3.29e-10	8583
Lachnospiraceae sp. HG3A.0127	X - 13431	Uncharacterized molecules	0.07	1.33e-11	3.29e-10	8583
Oscillospiraceae sp. HG3A.0437	glucose	Glycolysis, Gluconeogenesis, and Pyruvate Metabolism	-0.07	1.33e-11	3.29e-10	8582
Firmicutes sp. HG3A.0397	carnitine	Carnitine Metabolism	-0.07	1.33e-11	3.3e-10	8582
Intestinibacillus sp. Marseille-P4005 HG3A.0168	mannose	Fructose, Mannose and Galactose Metabolism	0.07	1.33e-11	3.3e-10	8582
Dorea sp. AF36-15AT HG3A.0052	S-methylmethionine	Methionine, Cysteine, SAM and Taurine Metabolism	-0.07	1.33e-11	3.3e-10	8583
Eubacteriales sp. HG3A.0083	oleoylcholine	Fatty Acid Metabolism (Acyl Choline)	0.07	1.33e-11	3.3e-10	8583
Alistipes shahii HG3A.0054	gamma-glutamylphenylalanine	Gamma-glutamyl Amino Acid	-0.07	1.33e-11	3.3e-10	8583
Eubacteriales sp. HG3A.0935	Urolithin B glucuronide	Bacterial/Fungal	0.11	1.33e-11	3.31e-10	3811
Clostridia sp. HG3A.0750	X - 21842	Uncharacterized molecules	0.07	1.33e-11	3.31e-10	8583
Fusicatenibacter saccharivorans HG3A.0004	androstenediol (3beta,17beta) monosulfate (1)	Androgenic Steroids	0.07	1.33e-11	3.31e-10	8583
Eubacteriales sp. HG3A.0654	deoxycholate	Secondary Bile Acid Metabolism	-0.07	1.33e-11	3.31e-10	8583
Clostridium sp. HG3A.0050	5-hydroxyindole sulfate	Tryptophan Metabolism	-0.07	1.34e-11	3.32e-10	8583
Blautia massiliensis HG3A.0023	glutarate (C5-DC)	Fatty Acid, Dicarboxylate	0.07	1.34e-11	3.33e-10	8582
Eubacteriales sp. HG3A.0128	7-alpha-hydroxy-3-oxo-4-cholestenoate (7-Hoca)	Sterol	0.07	1.34e-11	3.33e-10	8583
Clostridia sp. HG3A.0140	tyrosine	Tyrosine Metabolism	-0.07	1.34e-11	3.33e-10	8583
Eubacteriales sp. HG3A.0409	palmitoyl sphingomyelin (d18:1/16:0)	Sphingomyelins	0.07	1.34e-11	3.34e-10	8583
Lachnospiraceae sp. HG3A.0399	bilirubin (Z,Z)	Hemoglobin and Porphyrin Metabolism	0.07	1.35e-11	3.34e-10	8583
Eubacteriales sp. HG3A.0087	orotidine	Pyrimidine Metabolism, Orotate containing	-0.07	1.35e-11	3.34e-10	8582
Eubacteriales sp. HG3A.0568	4-hydroxyglutamate	Glutamate Metabolism	-0.07	1.35e-11	3.35e-10	8583
Oscillospiraceae sp. HG3A.0060	X - 21441	Uncharacterized molecules	-0.07	1.35e-11	3.35e-10	8583
Oscillospiraceae sp. HG3A.0437	formiminoglutamate	Histidine Metabolism	-0.07	1.35e-11	3.36e-10	8583
Bacteria sp. HG3A.0483	tetrahydrocortisol glucuronide	Corticosteroids	-0.07	1.36e-11	3.37e-10	8583
Faecalibacterium prausnitzii HG3A.0010	3-(3-hydroxyphenyl)propionate	Benzoate Metabolism	0.07	1.36e-11	3.37e-10	8583
Lachnospiraceae sp. HG3A.0399	sphingomyelin (d18:1/21:0, d17:1/22:0, d16:1/23:0)*	Sphingomyelins	0.07	1.36e-11	3.38e-10	8583
Methanobrevibacter smithii HG3A.0152	4-hydroxyhippurate	Benzoate Metabolism	-0.07	1.37e-11	3.39e-10	8583
Eubacteriales sp. HG3A.0697	1-palmitoyl-2-oleoyl-GPE (16:0/18:1)	Phosphatidylethanolamine (PE)	-0.07	1.37e-11	3.39e-10	8583
Oscillospiraceae sp. HG3A.0223	1-myristoyl-2-arachidonoyl-GPC (14:0/20:4)*	Phosphatidylcholine (PC)	-0.07	1.37e-11	3.39e-10	8583
Eubacteriales sp. HG3A.0128	1-stearoyl-2-arachidonoyl-GPE (18:0/20:4)	Phosphatidylethanolamine (PE)	0.07	1.37e-11	3.39e-10	8583
Eubacteriales sp. HG3A.0443	3-carboxy-4-methyl-5-propyl-2-furanpropanoate (CMPF)	Fatty Acid, Dicarboxylate	0.07	1.38e-11	3.41e-10	8583
Eubacteriales sp. HG3A.0697	1-oleoyl-2-docosahexaenoyl-GPC (18:1/22:6)*	Phosphatidylcholine (PC)	0.07	1.38e-11	3.43e-10	8583
Blautia massiliensis HG3A.0023	2-naphthol sulfate	Chemical	0.07	1.39e-11	3.43e-10	8583
Oscillospiraceae sp. HG3A.0507	X - 25523	Uncharacterized molecules	0.07	1.39e-11	3.44e-10	8583
Eubacteriales sp. HG3A.0087	carnitine	Carnitine Metabolism	-0.07	1.39e-11	3.44e-10	8582
Firmicutes sp. HG3A.0397	phenol glucuronide	Tyrosine Metabolism	-0.07	1.39e-11	3.44e-10	8583
Lachnospiraceae sp. HG3A.0399	X - 24795	Uncharacterized molecules	-0.07	1.39e-11	3.44e-10	8583
Collinsella aerofaciens HG3A.0019	orotidine	Pyrimidine Metabolism, Orotate containing	0.07	1.39e-11	3.44e-10	8582
Eubacteriales sp. HG3A.0118	alpha-CMBHC glucuronide	Tocopherol Metabolism	0.1	1.39e-11	3.44e-10	4772
Eubacteriales sp. HG3A.0083	glycerophosphorylcholine (GPC)	Phospholipid Metabolism	0.07	1.39e-11	3.45e-10	8583
Clostridium sp. TM06-18 HG3A.0048	xanthurenate	Tryptophan Metabolism	0.07	1.39e-11	3.45e-10	8583
Eubacteriales sp. HG3A.0125	trimethylamine N-oxide	Phospholipid Metabolism	0.07	1.4e-11	3.46e-10	8583
Roseburia inulinivorans HG3A.0036	1-palmitoleoylglycerol (16:1)*	Monoacylglycerol	0.07	1.4e-11	3.46e-10	8583
Clostridium sp. TF06-15AC HG3A.0032	linoleoyl-arachidonoyl-glycerol (18:2/20:4) [2]*	Diacylglycerol	0.07	1.4e-11	3.46e-10	8583
Eubacteriales sp. HG3A.0383	2-aminophenol sulfate	Food Component/Plant	0.07	1.4e-11	3.47e-10	8583
Clostridia sp. HG3A.1053	X - 23974	Uncharacterized molecules	0.07	1.4e-11	3.47e-10	8583
Streptococcus parasanguinis HG3A.0117	glycocholate	Primary Bile Acid Metabolism	0.07	1.4e-11	3.47e-10	8583
Oscillospiraceae sp. HG3A.0060	citrate	TCA Cycle	0.07	1.4e-11	3.47e-10	8583
Eubacteriales sp. HG3A.0229	sphingomyelin (d18:2/24:1, d18:1/24:2)*	Sphingomyelins	0.07	1.4e-11	3.47e-10	8583
Oscillospiraceae sp. HG3A.0437	oleoyl-linoleoyl-glycerol (18:1/18:2) [2]	Diacylglycerol	-0.07	1.41e-11	3.48e-10	8583
Eubacteriales sp. HG3A.0450	indoleacetate	Tryptophan Metabolism	0.07	1.41e-11	3.49e-10	8583
Bacteria sp. HG3A.0638	dimethyl sulfone	Chemical	0.07	1.41e-11	3.49e-10	8583
Lachnospiraceae sp. HG3A.0399	5-hydroxyhexanoate	Fatty Acid, Monohydroxy	0.07	1.41e-11	3.49e-10	8583
Firmicutes sp. HG3A.0398	3-hydroxypyridine glucuronide	Chemical	0.07	1.41e-11	3.49e-10	8583
Eubacteriales sp. HG3A.0311	cotinine	Tobacco Metabolite	-0.07	1.41e-11	3.5e-10	8583
Eubacteriales sp. HG3A.0242	X - 13658	Uncharacterized molecules	-0.07	1.42e-11	3.5e-10	8583
Eubacteriales sp. HG3A.0125	glycine conjugate of C10H12O2*	Partially Characterized Molecules	-0.07	1.42e-11	3.51e-10	8583
Alistipes communis HG3A.0064	etiocholanolone glucuronide	Androgenic Steroids	0.07	1.42e-11	3.51e-10	8583
Eubacteriales sp. HG3A.0383	diacylglycerol (16:1/18:2 [2], 16:0/18:3 [1])*	Diacylglycerol	-0.11	1.42e-11	3.51e-10	3811
Eubacteriales sp. HG3A.0242	5,6-dihydrouridine	Pyrimidine Metabolism, Uracil containing	-0.07	1.42e-11	3.51e-10	8583
Eubacteriales sp. HG3A.0087	3-hydroxy-2-ethylpropionate	Leucine, Isoleucine and Valine Metabolism	0.07	1.42e-11	3.52e-10	8583
Oscillospiraceae sp. HG3A.0437	X - 11858	Uncharacterized molecules	0.07	1.42e-11	3.52e-10	8583
Faecalibacterium sp. HG3A.0042	tricosanoyl sphingomyelin (d18:1/23:0)*	Sphingomyelins	0.07	1.42e-11	3.52e-10	8583
Eubacteriales sp. HG3A.0443	5-hydroxylysine	Lysine Metabolism	-0.07	1.42e-11	3.53e-10	8583
Eubacteriales sp. HG3A.0857	X - 15461	Uncharacterized molecules	-0.07	1.43e-11	3.53e-10	8583
Oxalobacter formigenes HG3A.0552	5alpha-androstan-3beta,17alpha-diol disulfate	Androgenic Steroids	0.07	1.43e-11	3.53e-10	8583
Oscillibacter sp. HG3A.0245	X - 14056	Uncharacterized molecules	-0.07	1.43e-11	3.54e-10	8583
Eubacteriales sp. HG3A.0577	isovalerylglycine	Leucine, Isoleucine and Valine Metabolism	0.07	1.43e-11	3.54e-10	8583
Collinsella intestinalis HG3A.0802	glycoursodeoxycholic acid sulfate (1)	Secondary Bile Acid Metabolism	0.07	1.43e-11	3.54e-10	8583
Eubacteriales sp. HG3A.0229	N2,N5-diacetylornithine	Urea cycle; Arginine and Proline Metabolism	0.07	1.43e-11	3.54e-10	8583
Blautia massiliensis HG3A.0023	glucuronide of piperine metabolite C17H21NO3 (4)*	Food Component/Plant	0.07	1.43e-11	3.55e-10	8583
Clostridium sp. TM06-18 HG3A.0048	lactosyl-N-palmitoyl-sphingosine (d18:1/16:0)	Lactosylceramides (LCER)	-0.07	1.43e-11	3.55e-10	8583
Roseburia faecis HG3A.0058	fumarate	TCA Cycle	-0.07	1.44e-11	3.56e-10	8582
Streptococcus salivarius HG3A.0071	serine	Glycine, Serine and Threonine Metabolism	-0.07	1.44e-11	3.56e-10	8583
Butyricicoccus sp. HG3A.0008	paraxanthine	Xanthine Metabolism	0.07	1.44e-11	3.57e-10	8583
Alistipes communis HG3A.0064	oleoyl-arachidonoyl-glycerol (18:1/20:4) [2]*	Diacylglycerol	-0.07	1.45e-11	3.57e-10	8583
Methanobrevibacter smithii HG3A.0152	formiminoglutamate	Histidine Metabolism	-0.07	1.45e-11	3.57e-10	8583
Bifidobacterium adolescentis HG3A.0056	(R)-3-hydroxybutyrylcarnitine	Fatty Acid Metabolism (Acyl Carnitine, Hydroxy)	-0.07	1.45e-11	3.59e-10	8583
Eubacteriales sp. HG3A.0118	1-oleoyl-GPC (18:1)	Lysophospholipid	0.07	1.46e-11	3.6e-10	8583
Clostridia sp. HG3A.0140	X - 25524	Uncharacterized molecules	0.11	1.46e-11	3.6e-10	3811
Eubacteriales sp. HG3A.0154	dodecanedioate (C12-DC)	Fatty Acid, Dicarboxylate	0.07	1.46e-11	3.61e-10	8583
Eubacteriales sp. HG3A.0316	4-methylcatechol sulfate	Benzoate Metabolism	0.07	1.46e-11	3.61e-10	8583
Clostridium sp. AT4 HG3A.0347	3-methyl-2-oxovalerate	Leucine, Isoleucine and Valine Metabolism	0.07	1.46e-11	3.61e-10	8583
Eubacteriales sp. HG3A.0083	proline	Urea cycle; Arginine and Proline Metabolism	-0.07	1.46e-11	3.62e-10	8583
Eubacteriales sp. HG3A.0311	oleoyl-oleoyl-glycerol (18:1/18:1) [2]*	Diacylglycerol	-0.11	1.46e-11	3.62e-10	3811
Eubacteriales sp. HG3A.0442	tetrahydrocortisone glucuronide (5)	Corticosteroids	-0.07	1.47e-11	3.62e-10	8583
Eubacteriales sp. HG3A.0105	3-hydroxy-2-methylpyridine sulfate	Chemical	0.07	1.47e-11	3.63e-10	8583
Bacteroides cellulosilyticus HG3A.0108	X - 12117	Uncharacterized molecules	-0.07	1.47e-11	3.64e-10	8583
Eubacteriales sp. HG3A.0409	lactate	Glycolysis, Gluconeogenesis, and Pyruvate Metabolism	-0.07	1.48e-11	3.65e-10	8583
Eubacteriales sp. HG3A.0100	docosahexaenoate (DHA; 22:6n3)	Long Chain Polyunsaturated Fatty Acid (n3 and n6)	0.07	1.48e-11	3.65e-10	8583
Butyricicoccus sp. HG3A.0008	2-aminoadipate	Lysine Metabolism	0.07	1.49e-11	3.67e-10	8583
Clostridiaceae sp. HG3A.0431	N-palmitoyl-sphinganine (d18:0/16:0)	Dihydroceramides	0.07	1.49e-11	3.68e-10	8583
Eubacteriales sp. HG3A.0118	X - 11308	Uncharacterized molecules	0.07	1.49e-11	3.68e-10	8583
Eubacteriales sp. HG3A.0577	arachidoylcarnitine (C20)*	Fatty Acid Metabolism (Acyl Carnitine, Long Chain Saturated)	0.07	1.49e-11	3.68e-10	8583
Firmicutes sp. HG3A.0398	1-oleoylglycerol (18:1)	Monoacylglycerol	-0.07	1.49e-11	3.68e-10	8583
Eubacteriales sp. HG3A.0442	12,13-DiHOME	Fatty Acid, Dihydroxy	0.07	1.5e-11	3.7e-10	8583
Eubacteriales sp. HG3A.0118	oleate/vaccenate (18:1)	Long Chain Monounsaturated Fatty Acid	-0.07	1.5e-11	3.7e-10	8583
Eubacteriales sp. HG3A.0409	glycine conjugate of C10H14O2 (1)*	Partially Characterized Molecules	-0.07	1.5e-11	3.71e-10	8583
Firmicutes sp. HG3A.0398	butyrylcarnitine (C4)	Fatty Acid Metabolism (also BCAA Metabolism)	-0.07	1.5e-11	3.71e-10	8583
Eubacteriales sp. HG3A.0442	N-lactoyl isoleucine	Leucine, Isoleucine and Valine Metabolism	-0.07	1.5e-11	3.71e-10	8583
Eubacteriales sp. HG3A.0857	aspartate	Alanine and Aspartate Metabolism	-0.07	1.51e-11	3.72e-10	8583
Eubacteriales sp. HG3A.0242	iminodiacetate (IDA)	Chemical	0.07	1.51e-11	3.73e-10	8583
Clostridia sp. HG3A.0385	5-hydroxy-2-methylpyridine sulfate	Chemical	0.07	1.52e-11	3.74e-10	8583
Dorea sp. AF36-15AT HG3A.0052	ursocholate	Secondary Bile Acid Metabolism	-0.11	1.52e-11	3.75e-10	3811
Clostridia sp. HG3A.0756	2-hydroxybutyrate/2-hydroxyisobutyrate	Glutathione Metabolism	-0.07	1.52e-11	3.75e-10	8582
Alistipes senegalensis HG3A.0141	cis-3,4-methyleneheptanoylcarnitine	Fatty Acid Metabolism (Acyl Carnitine, Medium Chain)	-0.07	1.52e-11	3.76e-10	8583
Oscillospiraceae sp. HG3A.0210	N-acetylphenylalanine	Phenylalanine Metabolism	-0.07	1.52e-11	3.76e-10	8583
Blautia obeum HG3A.0001	X - 21470	Uncharacterized molecules	0.07	1.53e-11	3.76e-10	8583
Oscillospiraceae sp. HG3A.0072	glycerol	Glycerolipid Metabolism	-0.07	1.53e-11	3.76e-10	8583
Clostridia sp. HG3A.0385	X - 23782	Uncharacterized molecules	0.07	1.53e-11	3.77e-10	8583
Eubacteriales sp. HG3A.0331	oleoyl-linoleoyl-glycerol (18:1/18:2) [1]	Diacylglycerol	-0.07	1.53e-11	3.77e-10	8583
Alistipes communis HG3A.0064	deoxycholic acid glucuronide	Secondary Bile Acid Metabolism	-0.07	1.53e-11	3.78e-10	8583
Firmicutes sp. HG3A.0398	gamma-glutamylvaline	Gamma-glutamyl Amino Acid	-0.07	1.53e-11	3.78e-10	8583
Oscillibacter sp. PEA192 HG3A.0021	N-acetylneuraminate	Aminosugar Metabolism	0.07	1.53e-11	3.78e-10	8583
Eubacteriales sp. HG3A.0442	phenol glucuronide	Tyrosine Metabolism	-0.07	1.53e-11	3.78e-10	8583
Eubacteriales sp. HG3A.0409	glycerate	Glycolysis, Gluconeogenesis, and Pyruvate Metabolism	0.07	1.54e-11	3.79e-10	8582
Blautia obeum HG3A.0001	7-methylguanine	Purine Metabolism, Guanine containing	0.07	1.54e-11	3.79e-10	8583
Clostridium phoceensis HG3A.0014	1-palmitoyl-2-arachidonoyl-GPE (16:0/20:4)*	Phosphatidylethanolamine (PE)	0.07	1.54e-11	3.79e-10	8583
Clostridium sp. HG3A.0050	N-lactoyl phenylalanine	Phenylalanine Metabolism	0.07	1.54e-11	3.79e-10	8583
Eubacterium sp. AM49-13BH HG3A.0251	X - 24518	Uncharacterized molecules	-0.11	1.54e-11	3.8e-10	3811
Eubacteriales sp. HG3A.0193	pentose acid*	Partially Characterized Molecules	0.07	1.55e-11	3.81e-10	8582
Eubacteriales sp. HG3A.0369	hydroxypalmitoyl sphingomyelin (d18:1/16:0(OH))**	Sphingomyelins	0.07	1.55e-11	3.82e-10	8583
Eubacteriales sp. HG3A.0087	3,4-dihydroxybutyrate	Fatty Acid, Dihydroxy	-0.07	1.55e-11	3.82e-10	8582
Eubacteriales sp. HG3A.0442	2-piperidinone	Food Component/Plant	-0.07	1.55e-11	3.82e-10	8583
Eubacteriales sp. HG3A.0193	N-stearoyl-sphingosine (d18:1/18:0)*	Ceramides	-0.07	1.55e-11	3.83e-10	8583
Eubacteriales sp. HG3A.0441	1-palmitoleoylglycerol (16:1)*	Monoacylglycerol	-0.07	1.55e-11	3.83e-10	8583
Eubacterium ramulus HG3A.0068	metabolonic lactone sulfate	Partially Characterized Molecules	0.07	1.56e-11	3.83e-10	8583
Clostridium sp. HG3A.0050	X - 17357	Uncharacterized molecules	0.07	1.56e-11	3.83e-10	8583
Eubacteriales sp. HG3A.0269	1-stearoyl-2-oleoyl-GPC (18:0/18:1)	Phosphatidylcholine (PC)	-0.07	1.56e-11	3.84e-10	8583
Oscillospiraceae sp. HG3A.0060	X - 15245	Uncharacterized molecules	-0.07	1.56e-11	3.84e-10	8583
Dorea formicigenerans HG3A.0006	3-hydroxypyridine glucuronide	Chemical	-0.07	1.57e-11	3.86e-10	8583
Faecalibacterium sp. HG3A.0042	X - 24757	Uncharacterized molecules	0.07	1.57e-11	3.86e-10	8583
Eubacteriales sp. HG3A.0857	5-hydroxy-2-methylpyridine sulfate	Chemical	0.07	1.57e-11	3.86e-10	8583
Firmicutes sp. HG3A.0397	1-stearoyl-2-arachidonoyl-GPI (18:0/20:4)	Phosphatidylinositol (PI)	-0.07	1.57e-11	3.86e-10	8583
Ruminococcus torques HG3A.0034	X - 21736	Uncharacterized molecules	0.07	1.57e-11	3.86e-10	8583
Eubacteriales sp. HG3A.0215	ribitol	Pentose Metabolism	-0.07	1.57e-11	3.86e-10	8582
Blautia massiliensis HG3A.0023	2-aminoadipate	Lysine Metabolism	0.07	1.57e-11	3.86e-10	8583
Coprobacillus sp. HG3A.0022	sphingomyelin (d18:0/18:0, d19:0/17:0)*	Dihydrosphingomyelins	0.07	1.57e-11	3.87e-10	8583
Dorea longicatena HG3A.0039	tetrahydrocortisone glucuronide (5)	Corticosteroids	0.07	1.57e-11	3.87e-10	8583
Butyricicoccus sp. HG3A.0008	5-methyluridine (ribothymidine)	Pyrimidine Metabolism, Uracil containing	-0.07	1.57e-11	3.87e-10	8583
Eubacteriales sp. HG3A.0100	glucuronide of piperine metabolite C17H21NO3 (4)*	Food Component/Plant	-0.07	1.57e-11	3.87e-10	8583
Eubacteriales sp. HG3A.0409	urate	Purine Metabolism, (Hypo)Xanthine/Inosine containing	-0.07	1.57e-11	3.87e-10	8583
Blautia massiliensis HG3A.0023	guaiacol sulfate	Benzoate Metabolism	-0.07	1.57e-11	3.87e-10	8583
Eubacteriales sp. HG3A.0244	glucuronide of piperine metabolite C17H21NO3 (5)*	Food Component/Plant	-0.07	1.58e-11	3.89e-10	8583
Eubacteriales sp. HG3A.0118	1-stearoyl-2-docosahexaenoyl-GPE (18:0/22:6)*	Phosphatidylethanolamine (PE)	-0.07	1.58e-11	3.89e-10	8583
Dorea sp. AF36-15AT HG3A.0052	2-methoxyhydroquinone sulfate (2)	Benzoate Metabolism	-0.07	1.58e-11	3.89e-10	8583
Dorea longicatena HG3A.0039	tartronate (hydroxymalonate)	Food Component/Plant	-0.07	1.58e-11	3.89e-10	8583
Oscillospiraceae sp. HG3A.0072	glycine conjugate of C10H14O2 (1)*	Partially Characterized Molecules	-0.07	1.58e-11	3.89e-10	8583
Alistipes communis HG3A.0064	7-methylguanine	Purine Metabolism, Guanine containing	-0.07	1.59e-11	3.9e-10	8583
Roseburia faecis HG3A.0058	5-hydroxyhexanoate	Fatty Acid, Monohydroxy	-0.07	1.59e-11	3.9e-10	8583
Clostridium sp. AT4 HG3A.0347	3-hydroxystachydrine*	Food Component/Plant	-0.07	1.59e-11	3.91e-10	8583
Oscillospiraceae sp. HG3A.0256	betaine	Glycine, Serine and Threonine Metabolism	-0.07	1.59e-11	3.92e-10	8583
Blautia massiliensis HG3A.0023	dopamine 3-O-sulfate	Tyrosine Metabolism	-0.07	1.59e-11	3.92e-10	8583
Oscillospiraceae sp. HG3A.0223	lactosyl-N-palmitoyl-sphingosine (d18:1/16:0)	Lactosylceramides (LCER)	0.07	1.6e-11	3.93e-10	8583
Eubacteriales sp. HG3A.0600	X - 12544	Uncharacterized molecules	0.07	1.6e-11	3.93e-10	8583
Eubacteriales sp. HG3A.0244	quinolinate	Nicotinate and Nicotinamide Metabolism	-0.07	1.6e-11	3.94e-10	8583
Oscillospiraceae sp. HG3A.0223	fructosyllysine	Lysine Metabolism	-0.07	1.6e-11	3.94e-10	8583
Clostridium sp. HG3A.0050	oleoyl-oleoyl-glycerol (18:1/18:1) [2]*	Diacylglycerol	0.11	1.6e-11	3.94e-10	3811
Collinsella aerofaciens HG3A.0019	epiandrosterone sulfate	Androgenic Steroids	-0.07	1.6e-11	3.94e-10	8583
Oscillibacter sp. PEA192 HG3A.0021	N-lactoyl phenylalanine	Phenylalanine Metabolism	0.07	1.6e-11	3.94e-10	8583
Lachnospiraceae sp. HG3A.0399	linoleoylcarnitine (C18:2)*	Fatty Acid Metabolism (Acyl Carnitine, Polyunsaturated)	0.07	1.6e-11	3.94e-10	8583
Oscillospiraceae sp. HG3A.0072	2-hydroxybutyrate/2-hydroxyisobutyrate	Glutathione Metabolism	-0.07	1.6e-11	3.95e-10	8582
Collinsella aerofaciens HG3A.0019	alanine	Alanine and Aspartate Metabolism	0.07	1.61e-11	3.95e-10	8583
Intestinimonas massiliensis HG3A.0198	methyl indole-3-acetate	Food Component/Plant	0.07	1.61e-11	3.95e-10	8583
Lachnospiraceae sp. HG3A.0127	1-stearoyl-2-linoleoyl-GPE (18:0/18:2)*	Phosphatidylethanolamine (PE)	-0.07	1.61e-11	3.96e-10	8583
Eubacteriales sp. HG3A.0311	1-palmitoyl-2-stearoyl-GPC (16:0/18:0)	Phosphatidylcholine (PC)	0.07	1.61e-11	3.96e-10	8583
Eubacteriales sp. HG3A.0118	3-methoxycatechol sulfate (2)	Benzoate Metabolism	0.07	1.61e-11	3.96e-10	8583
Oscillospiraceae sp. HG3A.0060	X - 18899	Uncharacterized molecules	0.07	1.61e-11	3.96e-10	8583
Odoribacter splanchnicus HG3A.0041	N-lactoyl tyrosine	Tyrosine Metabolism	-0.07	1.61e-11	3.96e-10	8583
Blautia sp. SG-772 HG3A.0063	N,N-dimethylalanine	Alanine and Aspartate Metabolism	-0.07	1.61e-11	3.97e-10	8583
Eubacteriales sp. HG3A.0859	carotene diol (3)	Vitamin A Metabolism	0.07	1.61e-11	3.97e-10	8583
Eubacteriales sp. HG3A.0197	X - 17351	Uncharacterized molecules	0.07	1.62e-11	3.97e-10	8583
Eubacteriales sp. HG3A.0087	proline	Urea cycle; Arginine and Proline Metabolism	-0.07	1.62e-11	3.97e-10	8583
Clostridiaceae sp. HG3A.0491	S-methylmethionine	Methionine, Cysteine, SAM and Taurine Metabolism	-0.07	1.62e-11	3.98e-10	8583
Eubacteriales sp. HG3A.0331	alpha-hydroxycaproate	Fatty Acid, Monohydroxy	-0.11	1.62e-11	3.98e-10	3811
Blautia massiliensis HG3A.0023	methylnaphthyl sulfate (2)*	Chemical	0.07	1.62e-11	3.98e-10	8583
Eubacteriales sp. HG3A.0331	X - 22520	Uncharacterized molecules	-0.11	1.62e-11	3.98e-10	3811
Eubacteriales sp. HG3A.0083	N2,N5-diacetylornithine	Urea cycle; Arginine and Proline Metabolism	0.07	1.62e-11	3.99e-10	8583
Anaerobutyricum hallii HG3A.0012	1-(1-enyl-palmitoyl)-2-palmitoleoyl-GPC (P-16:0/16:1)*	Plasmalogen	-0.07	1.62e-11	3.99e-10	8583
Prevotella copri HG3A.0237	X - 23662	Uncharacterized molecules	0.07	1.62e-11	3.99e-10	8583
Eubacteriales sp. HG3A.0083	2'-O-methylcytidine	Pyrimidine Metabolism, Cytidine containing	0.07	1.62e-11	3.99e-10	8583
Eubacteriales sp. HG3A.0162	gamma-glutamyltryptophan	Gamma-glutamyl Amino Acid	-0.07	1.63e-11	4e-10	8583
Clostridia sp. HG3A.0385	2-acetamidophenol sulfate	Food Component/Plant	0.07	1.63e-11	4e-10	8583
Blautia massiliensis HG3A.0023	dodecanedioate (C12-DC)	Fatty Acid, Dicarboxylate	-0.07	1.63e-11	4e-10	8583
Streptococcus parasanguinis HG3A.0117	1-oleoyl-2-docosahexaenoyl-GPC (18:1/22:6)*	Phosphatidylcholine (PC)	-0.07	1.63e-11	4.01e-10	8583
Anaerobutyricum hallii HG3A.0012	pregnenetriol disulfate*	Pregnenolone Steroids	0.07	1.63e-11	4.01e-10	8583
Bacteroides cellulosilyticus HG3A.0108	3-hydroxyhippurate sulfate	Benzoate Metabolism	-0.07	1.64e-11	4.03e-10	8583
Eubacteriales sp. HG3A.0565	indoleacetate	Tryptophan Metabolism	0.07	1.64e-11	4.04e-10	8583
Eubacteriales sp. HG3A.0577	alanine	Alanine and Aspartate Metabolism	-0.07	1.65e-11	4.04e-10	8583
Eubacteriales sp. HG3A.0857	mannonate*	Food Component/Plant	-0.07	1.65e-11	4.05e-10	8582
Eubacteriales sp. HG3A.0083	X - 21467	Uncharacterized molecules	-0.07	1.65e-11	4.05e-10	8583
Eubacteriales sp. HG3A.0409	5-hydroxylysine	Lysine Metabolism	-0.07	1.65e-11	4.06e-10	8583
Eubacteriales sp. HG3A.0443	aspartate	Alanine and Aspartate Metabolism	-0.07	1.65e-11	4.06e-10	8583
Intestinimonas massiliensis HG3A.0198	valine	Leucine, Isoleucine and Valine Metabolism	-0.07	1.66e-11	4.07e-10	8583
Oscillibacter sp. PEA192 HG3A.0021	N-methylproline	Urea cycle; Arginine and Proline Metabolism	-0.07	1.66e-11	4.08e-10	8583
Eubacteriales sp. HG3A.0514	isobutyrylcarnitine (C4)	Leucine, Isoleucine and Valine Metabolism	0.07	1.66e-11	4.08e-10	8583
Blautia massiliensis HG3A.0023	oleoyl-oleoyl-glycerol (18:1/18:1) [2]*	Diacylglycerol	0.11	1.66e-11	4.09e-10	3811
Bacteroides intestinalis HG3A.0265	3-phenylpropionate (hydrocinnamate)	Benzoate Metabolism	0.07	1.67e-11	4.09e-10	8583
Eubacteriales sp. HG3A.0383	1-stearoyl-2-linoleoyl-GPE (18:0/18:2)*	Phosphatidylethanolamine (PE)	-0.07	1.67e-11	4.09e-10	8583
Eubacteriales sp. HG3A.0083	sphingomyelin (d17:2/16:0, d18:2/15:0)*	Sphingomyelins	0.07	1.67e-11	4.1e-10	8583
Eubacteriales sp. HG3A.0381	gentisate	Tyrosine Metabolism	0.07	1.67e-11	4.1e-10	8583
Eubacteriales sp. HG3A.0242	sphingomyelin (d18:1/25:0, d19:0/24:1, d20:1/23:0, d19:1/24:0)*	Sphingomyelins	0.07	1.67e-11	4.1e-10	8583
Alistipes communis HG3A.0064	adrenate (22:4n6)	Long Chain Polyunsaturated Fatty Acid (n3 and n6)	-0.07	1.67e-11	4.11e-10	8583
Clostridium sp. AT4 HG3A.0347	3-methylcytidine	Pyrimidine Metabolism, Cytidine containing	0.07	1.67e-11	4.11e-10	8583
Eubacteriales sp. HG3A.0316	glycosyl-N-behenoyl-sphingadienine (d18:2/22:0)*	Hexosylceramides (HCER)	0.07	1.68e-11	4.12e-10	8583
Streptococcus parasanguinis HG3A.0117	1-palmitoyl-2-dihomo-linolenoyl-GPC (16:0/20:3n3 or 6)*	Phosphatidylcholine (PC)	0.07	1.69e-11	4.14e-10	8583
Eubacteriales sp. HG3A.0128	gentisate	Tyrosine Metabolism	-0.07	1.7e-11	4.16e-10	8583
Intestinimonas massiliensis HG3A.0198	glycosyl ceramide (d18:2/24:1, d18:1/24:2)*	Hexosylceramides (HCER)	0.07	1.7e-11	4.17e-10	8583
Eubacteriales sp. HG3A.0242	X - 21661	Uncharacterized molecules	0.11	1.71e-11	4.19e-10	3811
Coprobacillus sp. HG3A.0022	X - 21842	Uncharacterized molecules	-0.07	1.71e-11	4.19e-10	8583
Eubacteriales sp. HG3A.0442	sphingomyelin (d17:1/16:0, d18:1/15:0, d16:1/17:0)*	Sphingomyelins	0.07	1.71e-11	4.19e-10	8583
Lachnospiraceae sp. HG3A.0127	X - 17365	Uncharacterized molecules	0.07	1.71e-11	4.2e-10	8583
Alistipes senegalensis HG3A.0141	1-stearoyl-GPC (18:0)	Lysophospholipid	0.07	1.72e-11	4.23e-10	8583
Oscillospiraceae sp. HG3A.0437	2-aminophenol sulfate	Food Component/Plant	0.07	1.73e-11	4.24e-10	8583
Clostridium sp. TF06-15AC HG3A.0032	pentose acid*	Partially Characterized Molecules	-0.07	1.73e-11	4.24e-10	8582
Firmicutes sp. HG3A.0398	1-stearoyl-2-docosahexaenoyl-GPE (18:0/22:6)*	Phosphatidylethanolamine (PE)	-0.07	1.73e-11	4.25e-10	8583
Oscillospiraceae sp. HG3A.0207	gamma-glutamyltyrosine	Gamma-glutamyl Amino Acid	-0.07	1.74e-11	4.25e-10	8583
Clostridia sp. HG3A.1053	glucose	Glycolysis, Gluconeogenesis, and Pyruvate Metabolism	-0.07	1.74e-11	4.26e-10	8582
Dorea longicatena HG3A.0039	octadecadienedioate (C18:2-DC)*	Fatty Acid, Dicarboxylate	-0.07	1.74e-11	4.26e-10	8583
Eubacteriales sp. HG3A.0269	4-hydroxyphenylacetate	Phenylalanine Metabolism	-0.07	1.74e-11	4.27e-10	8583
Clostridia sp. HG3A.1053	4-methoxyphenol sulfate	Tyrosine Metabolism	0.07	1.75e-11	4.28e-10	8583
Dorea longicatena HG3A.0039	glycoursodeoxycholic acid sulfate (1)	Secondary Bile Acid Metabolism	0.07	1.75e-11	4.28e-10	8583
Eubacteriales sp. HG3A.0269	gamma-glutamyltyrosine	Gamma-glutamyl Amino Acid	-0.07	1.75e-11	4.28e-10	8583
Eubacteriales sp. HG3A.0260	perfluorooctanesulfonate (PFOS)	Chemical	0.07	1.75e-11	4.29e-10	8583
Clostridia sp. HG3A.1053	androstenediol (3beta,17beta) disulfate (1)	Androgenic Steroids	-0.07	1.75e-11	4.29e-10	8583
Eubacteriales sp. HG3A.0260	sphingomyelin (d18:2/23:0, d18:1/23:1, d17:1/24:1)*	Sphingomyelins	0.07	1.75e-11	4.29e-10	8583
Eubacteriales sp. HG3A.0125	adrenate (22:4n6)	Long Chain Polyunsaturated Fatty Acid (n3 and n6)	-0.07	1.75e-11	4.3e-10	8583
Blautia massiliensis HG3A.0023	4-oxo-retinoic acid	Vitamin A Metabolism	-0.07	1.75e-11	4.3e-10	8583
Eubacteriales sp. HG3A.0443	X - 22520	Uncharacterized molecules	-0.11	1.76e-11	4.3e-10	3811
Oscillospiraceae sp. HG3A.0437	1,2-dilinoleoyl-GPC (18:2/18:2)	Phosphatidylcholine (PC)	0.07	1.76e-11	4.3e-10	8583
Oscillospiraceae sp. HG3A.0060	sphingomyelin (d18:0/20:0, d16:0/22:0)*	Dihydrosphingomyelins	-0.07	1.76e-11	4.3e-10	8583
Eubacteriales sp. HG3A.0260	S-methylcysteine sulfoxide	Methionine, Cysteine, SAM and Taurine Metabolism	0.07	1.76e-11	4.3e-10	8583
Clostridia sp. HG3A.1053	catechol sulfate	Benzoate Metabolism	0.07	1.76e-11	4.31e-10	8583
Ruminococcus torques HG3A.0034	metabolonic lactone sulfate	Partially Characterized Molecules	0.07	1.76e-11	4.31e-10	8583
Eubacteriales sp. HG3A.0600	1-oleoylglycerol (18:1)	Monoacylglycerol	-0.07	1.77e-11	4.32e-10	8583
Oscillibacter sp. HG3A.0245	butyrylcarnitine (C4)	Fatty Acid Metabolism (also BCAA Metabolism)	-0.07	1.77e-11	4.32e-10	8583
Intestinibacillus sp. Marseille-P4005 HG3A.0168	1-palmitoyl-2-stearoyl-GPC (16:0/18:0)	Phosphatidylcholine (PC)	-0.07	1.77e-11	4.32e-10	8583
Eubacterium ramulus HG3A.0068	X - 21839	Uncharacterized molecules	0.07	1.77e-11	4.33e-10	8583
Bacteroides intestinalis HG3A.0265	phenylacetylglutamine	Acetylated Peptides	0.07	1.77e-11	4.33e-10	8583
Oscillospiraceae sp. HG3A.0072	X - 24811	Uncharacterized molecules	0.07	1.77e-11	4.34e-10	8583
Eubacteriales sp. HG3A.0859	isobutyrylglycine	Leucine, Isoleucine and Valine Metabolism	0.07	1.78e-11	4.34e-10	8583
Oscillospiraceae sp. HG3A.0210	X - 23644	Uncharacterized molecules	0.07	1.78e-11	4.35e-10	8583
Eubacteriales sp. HG3A.0697	1-(1-enyl-palmitoyl)-2-linoleoyl-GPC (P-16:0/18:2)*	Plasmalogen	0.07	1.78e-11	4.36e-10	8583
Eubacteriales sp. HG3A.0149	gamma-tocopherol/beta-tocopherol	Tocopherol Metabolism	-0.07	1.79e-11	4.37e-10	8583
Butyricicoccus sp. HG3A.0008	retinol (Vitamin A)	Vitamin A Metabolism	0.07	1.79e-11	4.37e-10	8583
Lachnospiraceae sp. HG3A.0018	X - 12816	Uncharacterized molecules	-0.07	1.79e-11	4.38e-10	8583
Eubacteriales sp. HG3A.0100	imidazole lactate	Histidine Metabolism	0.07	1.79e-11	4.38e-10	8583
Eubacteriales sp. HG3A.0128	2-hydroxybutyrate/2-hydroxyisobutyrate	Glutathione Metabolism	0.07	1.8e-11	4.39e-10	8582
Alistipes communis HG3A.0064	N1-methyladenosine	Purine Metabolism, Adenine containing	-0.07	1.8e-11	4.39e-10	8583
Alistipes communis HG3A.0064	cis-3,4-methyleneheptanoylcarnitine	Fatty Acid Metabolism (Acyl Carnitine, Medium Chain)	-0.07	1.8e-11	4.4e-10	8583
Bacteroides intestinalis HG3A.0265	X - 23662	Uncharacterized molecules	-0.07	1.8e-11	4.4e-10	8583
Oscillospiraceae sp. HG3A.0507	asparagine	Alanine and Aspartate Metabolism	0.07	1.8e-11	4.4e-10	8583
Dorea longicatena HG3A.0039	pipecolate	Lysine Metabolism	-0.07	1.8e-11	4.4e-10	8583
Eubacteriales sp. HG3A.0215	pimeloylcarnitine/3-methyladipoylcarnitine (C7-DC)	Fatty Acid Metabolism (Acyl Carnitine, Dicarboxylate)	0.07	1.81e-11	4.41e-10	8583
Clostridia sp. HG3A.1053	sphingomyelin (d18:0/20:0, d16:0/22:0)*	Dihydrosphingomyelins	-0.07	1.81e-11	4.41e-10	8583
Blautia obeum HG3A.0001	pregnenediol disulfate (C21H34O8S2)*	Pregnenolone Steroids	0.07	1.81e-11	4.42e-10	8583
Eubacterium sp. AM49-13BH HG3A.0251	docosahexaenoate (DHA; 22:6n3)	Long Chain Polyunsaturated Fatty Acid (n3 and n6)	0.07	1.81e-11	4.42e-10	8583
Butyricicoccus sp. HG3A.0008	X - 21736	Uncharacterized molecules	0.07	1.81e-11	4.43e-10	8583
Dorea sp. AF36-15AT HG3A.0052	X - 21736	Uncharacterized molecules	0.07	1.82e-11	4.44e-10	8583
Clostridiaceae sp. HG3A.0491	glucose	Glycolysis, Gluconeogenesis, and Pyruvate Metabolism	0.07	1.82e-11	4.44e-10	8582
Eubacteriales sp. HG3A.0383	12,13-DiHOME	Fatty Acid, Dihydroxy	0.07	1.82e-11	4.45e-10	8583
Coprobacillus sp. HG3A.0022	taurocholenate sulfate*	Secondary Bile Acid Metabolism	0.07	1.82e-11	4.45e-10	8583
Intestinimonas massiliensis HG3A.0198	X - 13658	Uncharacterized molecules	-0.07	1.82e-11	4.45e-10	8583
Oscillospiraceae sp. HG3A.0437	behenoyl dihydrosphingomyelin (d18:0/22:0)*	Dihydrosphingomyelins	-0.07	1.83e-11	4.46e-10	8583
Eubacteriales sp. HG3A.0316	alanine	Alanine and Aspartate Metabolism	-0.07	1.83e-11	4.47e-10	8583
Clostridium sp. AT4 HG3A.0347	N-acetylcitrulline	Urea cycle; Arginine and Proline Metabolism	0.07	1.83e-11	4.47e-10	8583
Butyricicoccus sp. HG3A.0008	3-hydroxy-2-methylpyridine sulfate	Chemical	-0.07	1.83e-11	4.48e-10	8583
Clostridium sp. TF06-15AC HG3A.0032	glucuronide of piperine metabolite C17H21NO3 (4)*	Food Component/Plant	0.07	1.84e-11	4.48e-10	8583
Clostridia sp. HG3A.0756	N-lactoyl tyrosine	Tyrosine Metabolism	-0.07	1.84e-11	4.49e-10	8583
Eubacteriales sp. HG3A.0568	X - 22520	Uncharacterized molecules	-0.11	1.84e-11	4.5e-10	3811
Clostridia sp. HG3A.0756	sphingomyelin (d18:0/20:0, d16:0/22:0)*	Dihydrosphingomyelins	-0.07	1.84e-11	4.5e-10	8583
Eubacteriales sp. HG3A.0331	X - 17653	Uncharacterized molecules	0.07	1.84e-11	4.5e-10	8583
Eubacteriales sp. HG3A.0311	sphingomyelin (d18:2/23:1)*	Sphingomyelins	0.07	1.84e-11	4.5e-10	8583
Clostridia sp. HG3A.0385	3-hydroxyhippurate sulfate	Benzoate Metabolism	-0.07	1.85e-11	4.52e-10	8583
Eubacteriales sp. HG3A.0381	sphingomyelin (d17:1/16:0, d18:1/15:0, d16:1/17:0)*	Sphingomyelins	0.07	1.85e-11	4.52e-10	8583
Bacteroides cellulosilyticus HG3A.0108	chenodeoxycholate	Primary Bile Acid Metabolism	-0.07	1.85e-11	4.53e-10	8583
Oscillospiraceae sp. HG3A.0207	N4-acetylcytidine	Pyrimidine Metabolism, Cytidine containing	-0.07	1.86e-11	4.53e-10	8583
Intestinibacillus sp. Marseille-P4005 HG3A.0168	X - 13684	Uncharacterized molecules	0.07	1.86e-11	4.55e-10	8583
Eubacteriales sp. HG3A.0061	3-carboxy-4-methyl-5-propyl-2-furanpropanoate (CMPF)	Fatty Acid, Dicarboxylate	0.07	1.87e-11	4.56e-10	8583
Firmicutes sp. HG3A.0398	octadecadienedioate (C18:2-DC)*	Fatty Acid, Dicarboxylate	0.07	1.87e-11	4.56e-10	8583
Oscillospiraceae sp. HG3A.0210	cysteinylglycine disulfide*	Glutathione Metabolism	-0.07	1.87e-11	4.57e-10	8583
Methanobrevibacter smithii HG3A.0152	xanthurenate	Tryptophan Metabolism	-0.07	1.87e-11	4.57e-10	8583
Eubacteriales sp. HG3A.0331	X - 23974	Uncharacterized molecules	0.07	1.87e-11	4.57e-10	8583
Oscillibacter sp. HG3A.0245	docosahexaenoylcholine	Fatty Acid Metabolism (Acyl Choline)	0.07	1.87e-11	4.57e-10	8583
Eubacteriales sp. HG3A.0154	X - 12410	Uncharacterized molecules	0.07	1.88e-11	4.57e-10	8583
Firmicutes sp. HG3A.0397	N-acetylaspartate (NAA)	Alanine and Aspartate Metabolism	0.07	1.88e-11	4.59e-10	8583
Clostridia sp. HG3A.0385	glycerate	Glycolysis, Gluconeogenesis, and Pyruvate Metabolism	0.07	1.88e-11	4.59e-10	8582
Oscillospiraceae sp. HG3A.0223	N,N-dimethyl-5-aminovalerate	Lysine Metabolism	0.08	1.89e-11	4.6e-10	6692
Eubacteriales sp. HG3A.0260	X - 24410	Uncharacterized molecules	-0.11	1.89e-11	4.6e-10	3811
Eubacteriales sp. HG3A.0162	2,3-dihydroxy-5-methylthio-4-pentenoate (DMTPA)*	Methionine, Cysteine, SAM and Taurine Metabolism	-0.07	1.89e-11	4.61e-10	8583
Streptococcus salivarius HG3A.0071	X - 12844	Uncharacterized molecules	-0.07	1.89e-11	4.61e-10	8583
Eubacteriales sp. HG3A.0609	3-(3-hydroxyphenyl)propionate	Benzoate Metabolism	-0.07	1.9e-11	4.62e-10	8583
Streptococcus parasanguinis HG3A.0117	heptanoate (7:0)	Medium Chain Fatty Acid	-0.07	1.9e-11	4.63e-10	8583
Clostridia sp. HG3A.1053	X - 24337	Uncharacterized molecules	-0.07	1.9e-11	4.63e-10	8583
Streptococcus parasanguinis HG3A.0117	histidine betaine (hercynine)*	Food Component/Plant	-0.07	1.9e-11	4.64e-10	8583
Bifidobacterium adolescentis HG3A.0056	phenol sulfate	Tyrosine Metabolism	-0.07	1.9e-11	4.64e-10	8583
Eubacteriales sp. HG3A.0162	lactosyl-N-behenoyl-sphingosine (d18:1/22:0)*	Lactosylceramides (LCER)	0.07	1.9e-11	4.64e-10	8583
Butyricicoccus sp. HG3A.0008	pregnanediol-3-glucuronide	Progestin Steroids	-0.07	1.91e-11	4.65e-10	8583
Odoribacter splanchnicus HG3A.0041	S-methylcysteine	Methionine, Cysteine, SAM and Taurine Metabolism	0.07	1.91e-11	4.65e-10	8583
Oscillibacter sp. HG3A.0245	tiglylcarnitine (C5:1-DC)	Leucine, Isoleucine and Valine Metabolism	0.07	1.91e-11	4.65e-10	8583
Anaerobutyricum hallii HG3A.0012	gamma-glutamylleucine	Gamma-glutamyl Amino Acid	0.07	1.91e-11	4.65e-10	8583
Clostridia sp. HG3A.0385	X - 26119	Uncharacterized molecules	0.16	1.91e-11	4.65e-10	1891
Eubacteriales sp. HG3A.0149	1-(1-enyl-palmitoyl)-2-linoleoyl-GPE (P-16:0/18:2)*	Plasmalogen	0.07	1.91e-11	4.66e-10	8583
Clostridium sp. TF06-15AC HG3A.0032	cis-3,4-methyleneheptanoylcarnitine	Fatty Acid Metabolism (Acyl Carnitine, Medium Chain)	0.07	1.92e-11	4.67e-10	8583
Eubacteriales sp. HG3A.0193	5-hydroxylysine	Lysine Metabolism	-0.07	1.92e-11	4.67e-10	8583
Firmicutes sp. HG3A.0398	alpha-ketoglutaramate*	Glutamate Metabolism	0.07	1.92e-11	4.68e-10	8582
Eubacteriales sp. HG3A.0568	stachydrine	Food Component/Plant	0.07	1.92e-11	4.68e-10	8583
Eubacteriales sp. HG3A.0443	Urolithin B glucuronide	Bacterial/Fungal	0.11	1.92e-11	4.68e-10	3811
Blautia massiliensis HG3A.0023	X - 21353	Uncharacterized molecules	-0.07	1.94e-11	4.72e-10	8583
Eubacteriales sp. HG3A.0083	cis-3,4-methyleneheptanoylglycine	Fatty Acid Metabolism (Acyl Glycine)	-0.07	1.94e-11	4.72e-10	8583
Oscillospiraceae sp. HG3A.0256	1-(1-enyl-palmitoyl)-2-linoleoyl-GPE (P-16:0/18:2)*	Plasmalogen	-0.07	1.94e-11	4.73e-10	8583
Eubacteriales sp. HG3A.0244	1-stearoyl-2-oleoyl-GPE (18:0/18:1)	Phosphatidylethanolamine (PE)	-0.07	1.94e-11	4.73e-10	8583
Firmicutes sp. HG3A.0398	N-methyltaurine	Methionine, Cysteine, SAM and Taurine Metabolism	0.07	1.95e-11	4.74e-10	8582
Clostridium sp. AT4 HG3A.0347	tigloylglycine	Leucine, Isoleucine and Valine Metabolism	-0.07	1.95e-11	4.75e-10	8583
Eubacteriales sp. HG3A.0311	octadecadienedioate (C18:2-DC)*	Fatty Acid, Dicarboxylate	0.07	1.95e-11	4.75e-10	8583
Eubacteriales sp. HG3A.0154	X - 24736	Uncharacterized molecules	0.07	1.96e-11	4.77e-10	8583
Lachnospiraceae sp. HG3A.0018	urate	Purine Metabolism, (Hypo)Xanthine/Inosine containing	0.07	1.96e-11	4.77e-10	8583
Alistipes communis HG3A.0064	glycosyl ceramide (d18:2/24:1, d18:1/24:2)*	Hexosylceramides (HCER)	0.07	1.96e-11	4.78e-10	8583
Eubacteriales sp. HG3A.0443	threonate	Ascorbate and Aldarate Metabolism	0.07	1.97e-11	4.8e-10	8582
Clostridium sp. TM06-18 HG3A.0048	glycosyl ceramide (d18:2/24:1, d18:1/24:2)*	Hexosylceramides (HCER)	-0.07	1.98e-11	4.81e-10	8583
Butyricicoccus sp. HG3A.0008	sphingomyelin (d18:1/17:0, d17:1/18:0, d19:1/16:0)	Sphingomyelins	-0.07	1.98e-11	4.81e-10	8583
Streptococcus salivarius HG3A.0071	androsterone sulfate	Androgenic Steroids	-0.07	1.98e-11	4.81e-10	8583
Firmicutes sp. HG3A.0398	gamma-glutamylglutamine	Gamma-glutamyl Amino Acid	0.07	1.98e-11	4.81e-10	8583
Eubacteriales sp. HG3A.0100	trans-4-hydroxyproline	Urea cycle; Arginine and Proline Metabolism	-0.07	1.98e-11	4.82e-10	8583
Blautia obeum HG3A.0001	X - 24411	Uncharacterized molecules	0.1	1.98e-11	4.82e-10	4772
Collinsella intestinalis HG3A.0802	glutamate	Glutamate Metabolism	0.07	1.98e-11	4.82e-10	8583
Bifidobacterium adolescentis HG3A.0056	X - 23665	Uncharacterized molecules	-0.07	1.99e-11	4.83e-10	8583
Oscillospiraceae sp. HG3A.0072	1-palmitoleoyl-GPC (16:1)*	Lysophospholipid	-0.07	1.99e-11	4.83e-10	8583
Eubacteriales sp. HG3A.0149	omeprazole	Drug - Gastrointestinal	-0.07	1.99e-11	4.84e-10	8583
Bacteroides cellulosilyticus HG3A.0108	pimeloylcarnitine/3-methyladipoylcarnitine (C7-DC)	Fatty Acid Metabolism (Acyl Carnitine, Dicarboxylate)	0.07	1.99e-11	4.84e-10	8583
Eubacteriales sp. HG3A.0331	5alpha-androstan-3alpha,17alpha-diol monosulfate	Androgenic Steroids	0.07	2e-11	4.85e-10	8583
Oscillibacter sp. HG3A.0245	linoleoylcholine*	Fatty Acid Metabolism (Acyl Choline)	0.07	2e-11	4.85e-10	8583
Firmicutes sp. HG3A.0398	oleoyl-linoleoyl-glycerol (18:1/18:2) [2]	Diacylglycerol	-0.07	2e-11	4.85e-10	8583
Oscillospiraceae sp. HG3A.0223	catechol sulfate	Benzoate Metabolism	0.07	2e-11	4.86e-10	8583
Oscillibacter sp. HG3A.0245	1-(1-enyl-stearoyl)-GPE (P-18:0)*	Lysoplasmalogen	0.07	2e-11	4.86e-10	8583
Oscillospiraceae sp. HG3A.0210	ribitol	Pentose Metabolism	-0.07	2e-11	4.87e-10	8582
Dorea formicigenerans HG3A.0006	X - 12410	Uncharacterized molecules	-0.07	2.01e-11	4.88e-10	8583
Lachnospiraceae sp. HG3A.0903	Urolithin B glucuronide	Bacterial/Fungal	0.11	2.01e-11	4.88e-10	3811
Eubacteriales sp. HG3A.0311	tricosanoyl sphingomyelin (d18:1/23:0)*	Sphingomyelins	0.07	2.01e-11	4.88e-10	8583
Streptococcus parasanguinis HG3A.0117	sphingomyelin (d18:1/20:1, d18:2/20:0)*	Sphingomyelins	-0.07	2.01e-11	4.89e-10	8583
Lachnospiraceae sp. HG3A.0127	glycerol	Glycerolipid Metabolism	-0.07	2.01e-11	4.89e-10	8583
Eubacteriales sp. HG3A.0443	X - 17351	Uncharacterized molecules	0.07	2.01e-11	4.89e-10	8583
Anaerostipes hadrus HG3A.0003	5alpha-androstan-3beta,17beta-diol disulfate	Androgenic Steroids	0.07	2.02e-11	4.9e-10	8583
Eubacteriales sp. HG3A.0381	N-methyltaurine	Methionine, Cysteine, SAM and Taurine Metabolism	0.07	2.02e-11	4.91e-10	8582
Eubacteriales sp. HG3A.0215	1-stearoyl-2-linoleoyl-GPE (18:0/18:2)*	Phosphatidylethanolamine (PE)	-0.07	2.02e-11	4.91e-10	8583
Eubacterium ramulus HG3A.0068	4-hydroxyhippurate	Benzoate Metabolism	-0.07	2.02e-11	4.92e-10	8583
Oscillospiraceae sp. HG3A.0210	bilirubin (E,Z or Z,E)*	Hemoglobin and Porphyrin Metabolism	0.07	2.02e-11	4.92e-10	8583
Fusicatenibacter saccharivorans HG3A.0004	heptanoate (7:0)	Medium Chain Fatty Acid	-0.07	2.03e-11	4.92e-10	8583
Clostridiaceae sp. HG3A.0431	sphingomyelin (d18:2/23:1)*	Sphingomyelins	-0.07	2.03e-11	4.92e-10	8583
Anaerostipes hadrus HG3A.0003	X - 21845	Uncharacterized molecules	0.07	2.03e-11	4.93e-10	8583
Clostridium phoceensis HG3A.0014	3-carboxy-4-methyl-5-pentyl-2-furanpropionate (3-CMPFP)**	Fatty Acid, Dicarboxylate	-0.07	2.03e-11	4.93e-10	8583
Eubacteriales sp. HG3A.0083	X - 13431	Uncharacterized molecules	0.07	2.03e-11	4.94e-10	8583
Collinsella aerofaciens HG3A.0019	X - 17351	Uncharacterized molecules	-0.07	2.03e-11	4.94e-10	8583
Clostridiaceae sp. HG3A.0491	1-lignoceroyl-GPC (24:0)	Lysophospholipid	-0.07	2.03e-11	4.94e-10	8583
Eubacteriales sp. HG3A.0197	sphingomyelin (d18:1/22:2, d18:2/22:1, d16:1/24:2)*	Sphingomyelins	0.07	2.03e-11	4.94e-10	8583
Fusicatenibacter saccharivorans HG3A.0004	X - 22162	Uncharacterized molecules	0.07	2.04e-11	4.95e-10	8583
Roseburia inulinivorans HG3A.0036	1-palmitoyl-2-arachidonoyl-GPI (16:0/20:4)*	Phosphatidylinositol (PI)	0.07	2.04e-11	4.95e-10	8583
Clostridia sp. HG3A.0756	X - 24588	Uncharacterized molecules	-0.07	2.04e-11	4.95e-10	8583
Oscillospiraceae sp. HG3A.0207	1-(1-enyl-palmitoyl)-2-linoleoyl-GPE (P-16:0/18:2)*	Plasmalogen	0.07	2.04e-11	4.96e-10	8583
Clostridia sp. HG3A.0140	methyl glucopyranoside (alpha + beta)	Food Component/Plant	0.07	2.04e-11	4.96e-10	8583
Oscillibacter sp. PEA192 HG3A.0021	glycine conjugate of C10H14O2 (1)*	Partially Characterized Molecules	0.07	2.05e-11	4.97e-10	8583
Eubacteriales sp. HG3A.0269	isovalerylglycine	Leucine, Isoleucine and Valine Metabolism	0.07	2.05e-11	4.97e-10	8583
Streptococcus salivarius HG3A.0071	1-palmitoyl-2-oleoyl-GPE (16:0/18:1)	Phosphatidylethanolamine (PE)	0.07	2.05e-11	4.97e-10	8583
Eubacteriales sp. HG3A.0311	methylnaphthyl sulfate (2)*	Chemical	-0.07	2.05e-11	4.98e-10	8583
Clostridium sp. TF06-15AC HG3A.0032	1-stearoyl-2-arachidonoyl-GPI (18:0/20:4)	Phosphatidylinositol (PI)	0.07	2.05e-11	4.98e-10	8583
Eubacteriales sp. HG3A.0193	oleoyl-linoleoyl-glycerol (18:1/18:2) [1]	Diacylglycerol	-0.07	2.06e-11	4.99e-10	8583
Anaerotruncus massiliensis HG3A.0460	4-hydroxychlorothalonil	Chemical	0.07	2.06e-11	4.99e-10	8583
Eubacteriales sp. HG3A.0565	indole-3-carboxylate	Tryptophan Metabolism	0.07	2.06e-11	4.99e-10	8583
Eubacteriales sp. HG3A.0751	oxalate (ethanedioate)	Ascorbate and Aldarate Metabolism	0.07	2.06e-11	5e-10	8583
Oscillospiraceae sp. HG3A.0507	phenylacetylcarnitine	Acetylated Peptides	0.07	2.06e-11	5.01e-10	8583
Eubacteriales sp. HG3A.0409	ergothioneine	Food Component/Plant	0.07	2.07e-11	5.02e-10	8583
Eubacteriales sp. HG3A.0193	oleoyl-arachidonoyl-glycerol (18:1/20:4) [2]*	Diacylglycerol	-0.07	2.07e-11	5.02e-10	8583
Bacteroides intestinalis HG3A.0265	5-hydroxyhexanoate	Fatty Acid, Monohydroxy	0.07	2.07e-11	5.03e-10	8583
Eubacteriales sp. HG3A.0577	hexanoylglycine	Fatty Acid Metabolism (Acyl Glycine)	0.07	2.07e-11	5.03e-10	8583
Eubacteriales sp. HG3A.0083	X - 17653	Uncharacterized molecules	0.07	2.07e-11	5.03e-10	8583
Butyricicoccus sp. HG3A.0008	1-palmitoleoylglycerol (16:1)*	Monoacylglycerol	0.07	2.08e-11	5.04e-10	8583
Oscillospiraceae sp. HG3A.0256	X - 15245	Uncharacterized molecules	0.07	2.08e-11	5.04e-10	8583
Oscillospiraceae sp. HG3A.0207	X - 25524	Uncharacterized molecules	0.11	2.08e-11	5.04e-10	3811
Blautia sp. SG-772 HG3A.0063	X - 11850	Uncharacterized molecules	-0.07	2.08e-11	5.04e-10	8583
Oscillospiraceae sp. HG3A.0437	1-myristoyl-2-arachidonoyl-GPC (14:0/20:4)*	Phosphatidylcholine (PC)	-0.07	2.08e-11	5.04e-10	8583
Clostridium sp. TM06-18 HG3A.0048	isobutyrylglycine	Leucine, Isoleucine and Valine Metabolism	-0.07	2.08e-11	5.05e-10	8583
Lachnospiraceae sp. HG3A.0018	X - 25503	Uncharacterized molecules	-0.07	2.09e-11	5.06e-10	8583
Eubacteriales sp. HG3A.0568	tauroursodeoxycholate	Secondary Bile Acid Metabolism	-0.07	2.09e-11	5.06e-10	8583
Oscillospiraceae sp. HG3A.0507	linoleoyl-arachidonoyl-glycerol (18:2/20:4) [2]*	Diacylglycerol	-0.07	2.1e-11	5.09e-10	8583
Eubacteriales sp. HG3A.0197	4-hydroxyglutamate	Glutamate Metabolism	-0.07	2.1e-11	5.09e-10	8583
Eubacteriales sp. HG3A.0409	cysteinylglycine disulfide*	Glutathione Metabolism	-0.07	2.1e-11	5.1e-10	8583
Eubacteriales sp. HG3A.0383	X - 21736	Uncharacterized molecules	-0.07	2.11e-11	5.11e-10	8583
Lachnospiraceae sp. HG3A.0399	etiocholanolone glucuronide	Androgenic Steroids	0.07	2.11e-11	5.11e-10	8583
Eubacteriales sp. HG3A.0514	11beta-hydroxyetiocholanolone glucuronide*	Androgenic Steroids	0.07	2.11e-11	5.12e-10	8583
Blautia obeum HG3A.0001	oleate/vaccenate (18:1)	Long Chain Monounsaturated Fatty Acid	0.07	2.11e-11	5.13e-10	8583
Clostridia sp. HG3A.0385	orotidine	Pyrimidine Metabolism, Orotate containing	-0.07	2.12e-11	5.14e-10	8582
Eubacteriales sp. HG3A.1445	4-methylcatechol sulfate	Benzoate Metabolism	0.07	2.13e-11	5.15e-10	8583
Oscillibacter sp. PEA192 HG3A.0021	S-methylcysteine	Methionine, Cysteine, SAM and Taurine Metabolism	-0.07	2.13e-11	5.15e-10	8583
Dorea sp. AF36-15AT HG3A.0052	gamma-glutamylglutamine	Gamma-glutamyl Amino Acid	-0.07	2.13e-11	5.16e-10	8583
Eubacteriales sp. HG3A.0442	gamma-glutamylvaline	Gamma-glutamyl Amino Acid	-0.07	2.13e-11	5.16e-10	8583
Eubacteriales sp. HG3A.0381	sphingomyelin (d17:1/14:0, d16:1/15:0)*	Sphingomyelins	0.07	2.13e-11	5.17e-10	8583
Oscillospiraceae sp. HG3A.0223	asparagine	Alanine and Aspartate Metabolism	0.07	2.13e-11	5.17e-10	8583
Oscillospiraceae sp. HG3A.0210	1-linoleoyl-2-linolenoyl-GPC (18:2/18:3)*	Phosphatidylcholine (PC)	0.07	2.14e-11	5.17e-10	8583
Eubacteriales sp. HG3A.0383	cotinine N-oxide	Tobacco Metabolite	-0.07	2.14e-11	5.18e-10	8583
Faecalibacterium prausnitzii HG3A.0010	X - 24352	Uncharacterized molecules	-0.07	2.14e-11	5.18e-10	8583
Eubacteriales sp. HG3A.0136	heneicosapentaenoate (21:5n3)	Long Chain Polyunsaturated Fatty Acid (n3 and n6)	0.07	2.14e-11	5.18e-10	8583
Eubacteriales sp. HG3A.0125	palmitoylcholine	Fatty Acid Metabolism (Acyl Choline)	0.07	2.14e-11	5.19e-10	8583
Eubacteriales sp. HG3A.0083	X - 15245	Uncharacterized molecules	-0.07	2.15e-11	5.2e-10	8583
Eubacteriales sp. HG3A.0600	N-acetylglutamate	Glutamate Metabolism	-0.07	2.15e-11	5.21e-10	8583
Eubacteriales sp. HG3A.0100	phytanate	Food Component/Plant	0.11	2.16e-11	5.22e-10	3811
Anaerotruncus massiliensis HG3A.0460	isoursodeoxycholate	Secondary Bile Acid Metabolism	-0.07	2.16e-11	5.22e-10	8583
Lachnospiraceae sp. HG3A.0399	N,N,N-trimethyl-5-aminovalerate	Lysine Metabolism	-0.07	2.16e-11	5.23e-10	8583
Eubacteriales sp. HG3A.0600	X - 12851	Uncharacterized molecules	0.07	2.16e-11	5.23e-10	8583
Streptococcus parasanguinis HG3A.0117	serine	Glycine, Serine and Threonine Metabolism	-0.07	2.16e-11	5.24e-10	8583
Clostridia sp. HG3A.0385	dihydroferulic acid sulfate	Food Component/Plant	-0.07	2.17e-11	5.24e-10	8583
Alistipes senegalensis HG3A.0141	5alpha-pregnan-3beta,20alpha-diol disulfate	Progestin Steroids	0.07	2.17e-11	5.25e-10	8583
Clostridium sp. TM06-18 HG3A.0048	2'-O-methyluridine	Pyrimidine Metabolism, Uracil containing	-0.07	2.17e-11	5.25e-10	8583
Lachnospiraceae sp. HG3A.0018	X - 24475	Uncharacterized molecules	-0.07	2.17e-11	5.25e-10	8583
Eubacteriales sp. HG3A.0442	glycosyl-N-behenoyl-sphingadienine (d18:2/22:0)*	Hexosylceramides (HCER)	0.07	2.18e-11	5.27e-10	8583
Firmicutes sp. HG3A.0397	adrenate (22:4n6)	Long Chain Polyunsaturated Fatty Acid (n3 and n6)	-0.07	2.18e-11	5.27e-10	8583
Eubacteriales sp. HG3A.0859	1-palmitoyl-2-oleoyl-GPE (16:0/18:1)	Phosphatidylethanolamine (PE)	-0.07	2.18e-11	5.28e-10	8583
Faecalibacterium sp. HG3A.0042	X - 21842	Uncharacterized molecules	0.07	2.18e-11	5.28e-10	8583
Clostridium sp. TM06-18 HG3A.0048	pregnanediol-3-glucuronide	Progestin Steroids	-0.07	2.18e-11	5.28e-10	8583
Blautia obeum HG3A.0001	1-oleoyl-GPC (18:1)	Lysophospholipid	-0.07	2.19e-11	5.29e-10	8583
Eubacteriales sp. HG3A.0242	5alpha-pregnan-3beta,20beta-diol monosulfate (1)	Progestin Steroids	0.07	2.19e-11	5.3e-10	8583
Eubacteriales sp. HG3A.0568	X - 24337	Uncharacterized molecules	-0.07	2.19e-11	5.3e-10	8583
Blautia massiliensis HG3A.0023	retinol (Vitamin A)	Vitamin A Metabolism	0.07	2.19e-11	5.3e-10	8583
Oscillospiraceae sp. HG3A.0072	5alpha-pregnan-3beta,20beta-diol monosulfate (1)	Progestin Steroids	0.07	2.19e-11	5.3e-10	8583
Eubacteriales sp. HG3A.0118	X - 13431	Uncharacterized molecules	0.07	2.19e-11	5.3e-10	8583
Alistipes communis HG3A.0064	butyrylcarnitine (C4)	Fatty Acid Metabolism (also BCAA Metabolism)	-0.07	2.19e-11	5.31e-10	8583
Eubacteriales sp. HG3A.0383	oleoyl-linoleoyl-glycerol (18:1/18:2) [2]	Diacylglycerol	-0.07	2.2e-11	5.32e-10	8583
Oscillospiraceae sp. HG3A.0060	2-aminooctanoate	Fatty Acid, Amino	0.07	2.2e-11	5.33e-10	8583
Blautia obeum HG3A.0001	N-acetyl-1-methylhistidine*	Histidine Metabolism	0.07	2.21e-11	5.34e-10	8583
Intestinibacillus sp. Marseille-P4005 HG3A.0168	oxindolylalanine	Tryptophan Metabolism	-0.07	2.21e-11	5.34e-10	8583
Eubacteriales sp. HG3A.0369	N-stearoyl-sphinganine (d18:0/18:0)*	Dihydroceramides	-0.07	2.21e-11	5.34e-10	8583
Clostridia sp. HG3A.0140	sphingomyelin (d18:2/23:1)*	Sphingomyelins	0.07	2.21e-11	5.35e-10	8583
Limosilactobacillus mucosae HG3A.0953	X - 17325	Uncharacterized molecules	0.07	2.21e-11	5.36e-10	8583
Intestinimonas massiliensis HG3A.0198	X - 14056	Uncharacterized molecules	-0.07	2.22e-11	5.36e-10	8583
Streptococcus salivarius HG3A.0071	tyrosine	Tyrosine Metabolism	0.07	2.22e-11	5.36e-10	8583
Oscillospiraceae sp. HG3A.0072	gamma-tocopherol/beta-tocopherol	Tocopherol Metabolism	-0.07	2.23e-11	5.38e-10	8583
Eubacteriales sp. HG3A.0697	isobutyrylcarnitine (C4)	Leucine, Isoleucine and Valine Metabolism	0.07	2.23e-11	5.39e-10	8583
Oscillospiraceae sp. HG3A.0437	sphingomyelin (d17:1/16:0, d18:1/15:0, d16:1/17:0)*	Sphingomyelins	0.07	2.23e-11	5.39e-10	8583
Clostridiaceae sp. HG3A.0431	3-methoxytyrosine	Tyrosine Metabolism	-0.07	2.24e-11	5.41e-10	8583
Eubacterium sp. AM49-13BH HG3A.0251	X - 25790	Uncharacterized molecules	0.07	2.24e-11	5.41e-10	8583
Firmicutes sp. HG3A.0397	sphingomyelin (d18:2/23:0, d18:1/23:1, d17:1/24:1)*	Sphingomyelins	0.07	2.24e-11	5.41e-10	8583
Alistipes communis HG3A.0064	N-formylanthranilic acid	Tryptophan Metabolism	0.07	2.24e-11	5.41e-10	8583
Bacteroides cellulosilyticus HG3A.0108	lithocholate sulfate (1)	Secondary Bile Acid Metabolism	0.07	2.24e-11	5.42e-10	8583
Eubacteriales sp. HG3A.0125	tetrahydrocortisol glucuronide	Corticosteroids	-0.07	2.25e-11	5.43e-10	8583
Eubacteriales sp. HG3A.0369	X - 21286	Uncharacterized molecules	0.07	2.25e-11	5.44e-10	8583
Alistipes communis HG3A.0064	X - 12117	Uncharacterized molecules	-0.07	2.25e-11	5.44e-10	8583
Oscillibacter sp. PEA192 HG3A.0021	octadecadienedioate (C18:2-DC)*	Fatty Acid, Dicarboxylate	-0.07	2.26e-11	5.45e-10	8583
Eubacteriales sp. HG3A.0935	X - 17354	Uncharacterized molecules	0.07	2.26e-11	5.46e-10	8583
Eubacteriales sp. HG3A.0136	X - 12707	Uncharacterized molecules	0.07	2.26e-11	5.46e-10	8583
Eubacteriales sp. HG3A.0600	lithocholate sulfate (1)	Secondary Bile Acid Metabolism	0.07	2.27e-11	5.47e-10	8583
Collinsella intestinalis HG3A.0802	X - 21842	Uncharacterized molecules	-0.07	2.27e-11	5.47e-10	8583
Oscillospiraceae sp. HG3A.0210	1-stearoyl-2-linoleoyl-GPC (18:0/18:2)*	Phosphatidylcholine (PC)	0.07	2.27e-11	5.48e-10	8583
Eubacteriales sp. HG3A.0442	1-stearoyl-2-oleoyl-GPC (18:0/18:1)	Phosphatidylcholine (PC)	-0.07	2.27e-11	5.49e-10	8583
Oscillibacter sp. HG3A.0245	palmitoleate (16:1n7)	Long Chain Monounsaturated Fatty Acid	-0.07	2.28e-11	5.51e-10	8583
Eubacteriales sp. HG3A.0128	3-methyladipate	Fatty Acid, Dicarboxylate	-0.07	2.29e-11	5.52e-10	8582
Eubacteriales sp. HG3A.0118	oleoyl-arachidonoyl-glycerol (18:1/20:4) [1]*	Diacylglycerol	-0.11	2.29e-11	5.52e-10	3811
Oscillospiraceae sp. HG3A.0223	3-hydroxy-2-methylpyridine sulfate	Chemical	0.07	2.29e-11	5.53e-10	8583
Fusicatenibacter saccharivorans HG3A.0004	S-methylcysteine	Methionine, Cysteine, SAM and Taurine Metabolism	-0.07	2.29e-11	5.54e-10	8583
Dorea formicigenerans HG3A.0006	isobutyrylcarnitine (C4)	Leucine, Isoleucine and Valine Metabolism	-0.07	2.3e-11	5.55e-10	8583
Alistipes communis HG3A.0064	X - 25419	Uncharacterized molecules	0.07	2.3e-11	5.55e-10	8583
Eubacteriales sp. HG3A.0244	X - 12456	Uncharacterized molecules	-0.07	2.3e-11	5.55e-10	8583
Intestinibacillus sp. Marseille-P4005 HG3A.0168	oleoyl-linoleoyl-glycerol (18:1/18:2) [1]	Diacylglycerol	0.07	2.3e-11	5.56e-10	8583
Eubacteriales sp. HG3A.0600	tigloylglycine	Leucine, Isoleucine and Valine Metabolism	0.07	2.31e-11	5.58e-10	8583
Oscillospiraceae sp. HG3A.0223	vanillic acid glycine	Food Component/Plant	-0.07	2.32e-11	5.6e-10	8583
Coprobacillus sp. HG3A.0022	naringenin 7-glucuronide	Food Component/Plant	-0.07	2.32e-11	5.61e-10	8583
Ruminococcus champanellensis HG3A.0716	glutamate	Glutamate Metabolism	-0.07	2.33e-11	5.61e-10	8583
Oscillospiraceae sp. HG3A.0210	gamma-glutamylglutamate	Gamma-glutamyl Amino Acid	-0.07	2.33e-11	5.61e-10	8583
Alistipes senegalensis HG3A.0141	deoxycholate	Secondary Bile Acid Metabolism	-0.07	2.33e-11	5.63e-10	8583
Dorea sp. AF36-15AT HG3A.0052	glycine conjugate of C10H14O2 (1)*	Partially Characterized Molecules	0.07	2.33e-11	5.63e-10	8583
Eubacteriales sp. HG3A.0061	norcotinine	Tobacco Metabolite	-0.07	2.34e-11	5.64e-10	8583
Eubacteriales sp. HG3A.0083	7-methylguanine	Purine Metabolism, Guanine containing	-0.07	2.34e-11	5.65e-10	8583
Firmicutes sp. HG3A.0398	isoleucine	Leucine, Isoleucine and Valine Metabolism	-0.07	2.35e-11	5.65e-10	8583
Eubacteriales sp. HG3A.0118	1-palmitoyl-2-stearoyl-GPC (16:0/18:0)	Phosphatidylcholine (PC)	0.07	2.35e-11	5.66e-10	8583
Faecalibacterium prausnitzii HG3A.0029	X - 12830	Uncharacterized molecules	0.07	2.35e-11	5.66e-10	8583
Eubacteriales sp. HG3A.0087	chiro-inositol	Inositol Metabolism	0.07	2.35e-11	5.66e-10	8582
Eubacteriales sp. HG3A.0311	2,3-dihydroxy-5-methylthio-4-pentenoate (DMTPA)*	Methionine, Cysteine, SAM and Taurine Metabolism	-0.07	2.35e-11	5.66e-10	8583
Dorea formicigenerans HG3A.0006	phenylacetylcarnitine	Acetylated Peptides	-0.07	2.35e-11	5.66e-10	8583
Eubacteriales sp. HG3A.0269	cis-3,4-methyleneheptanoylcarnitine	Fatty Acid Metabolism (Acyl Carnitine, Medium Chain)	-0.07	2.36e-11	5.68e-10	8583
Eubacteriales sp. HG3A.0128	N-palmitoyl-sphinganine (d18:0/16:0)	Dihydroceramides	0.07	2.36e-11	5.69e-10	8583
Anaerostipes hadrus HG3A.0003	beta-cryptoxanthin	Vitamin A Metabolism	-0.07	2.36e-11	5.69e-10	8583
Anaerobutyricum hallii HG3A.0012	pyridoxate	Vitamin B6 Metabolism	-0.07	2.36e-11	5.69e-10	8583
Clostridia sp. HG3A.0385	diacylglycerol (16:1/18:2 [2], 16:0/18:3 [1])*	Diacylglycerol	-0.11	2.36e-11	5.69e-10	3811
Oscillospiraceae sp. HG3A.0210	7-alpha-hydroxy-3-oxo-4-cholestenoate (7-Hoca)	Sterol	-0.07	2.36e-11	5.69e-10	8583
Eubacteriales sp. HG3A.0083	isoleucylglycine	Dipeptide	0.07	2.37e-11	5.7e-10	8583
Lachnospiraceae sp. HG3A.0217	N-lactoyl leucine	Leucine, Isoleucine and Valine Metabolism	-0.07	2.37e-11	5.7e-10	8583
Oscillospiraceae sp. HG3A.0223	1-palmitoyl-2-oleoyl-GPC (16:0/18:1)	Phosphatidylcholine (PC)	-0.07	2.37e-11	5.7e-10	8583
Eubacteriales sp. HG3A.0316	gamma-tocopherol/beta-tocopherol	Tocopherol Metabolism	-0.07	2.37e-11	5.7e-10	8583
Eubacteriales sp. HG3A.0409	X - 17351	Uncharacterized molecules	0.07	2.37e-11	5.72e-10	8583
Ruminococcus torques HG3A.0034	phenylacetylcarnitine	Acetylated Peptides	-0.07	2.39e-11	5.75e-10	8583
Butyricicoccus sp. HG3A.0008	tetrahydrocortisol glucuronide	Corticosteroids	0.07	2.39e-11	5.75e-10	8583
Eubacteriales sp. HG3A.0568	metabolonic lactone sulfate	Partially Characterized Molecules	-0.07	2.4e-11	5.77e-10	8583
Roseburia inulinivorans HG3A.0036	hydroxypalmitoyl sphingomyelin (d18:1/16:0(OH))**	Sphingomyelins	-0.07	2.4e-11	5.77e-10	8583
Alistipes communis HG3A.0064	X - 24410	Uncharacterized molecules	-0.11	2.41e-11	5.79e-10	3811
Blautia obeum HG3A.0001	naringenin 7-glucuronide	Food Component/Plant	-0.07	2.41e-11	5.79e-10	8583
Ruminococcus sp. HG3A.0487	branched chain 14:0 dicarboxylic acid**	Fatty Acid, Dicarboxylate	0.07	2.41e-11	5.8e-10	8583
Eubacteriales sp. HG3A.0260	2-piperidinone	Food Component/Plant	-0.07	2.41e-11	5.8e-10	8583
Blautia massiliensis HG3A.0023	tyrosine	Tyrosine Metabolism	0.07	2.41e-11	5.81e-10	8583
Roseburia inulinivorans HG3A.0036	X - 21845	Uncharacterized molecules	0.07	2.41e-11	5.81e-10	8583
Eubacteriales sp. HG3A.0331	X - 11308	Uncharacterized molecules	0.07	2.42e-11	5.82e-10	8583
Clostridiaceae sp. HG3A.0431	1H-indole-7-acetic acid	Bacterial/Fungal	-0.11	2.42e-11	5.83e-10	3811
Dorea formicigenerans HG3A.0006	orotidine	Pyrimidine Metabolism, Orotate containing	0.07	2.43e-11	5.84e-10	8582
Blautia obeum HG3A.0009	1-linoleoyl-GPC (18:2)	Lysophospholipid	-0.07	2.43e-11	5.85e-10	8583
Methanobrevibacter smithii HG3A.0152	propionylglycine	Fatty Acid Metabolism (also BCAA Metabolism)	0.07	2.43e-11	5.85e-10	8583
Clostridium sp. HG3A.0050	X - 14056	Uncharacterized molecules	0.07	2.43e-11	5.85e-10	8583
Oscillospiraceae sp. HG3A.0060	oleoyl-oleoyl-glycerol (18:1/18:1) [2]*	Diacylglycerol	-0.11	2.44e-11	5.86e-10	3811
Blautia obeum HG3A.0001	guanidinosuccinate	Guanidino and Acetamido Metabolism	-0.1	2.44e-11	5.87e-10	4772
Lachnospiraceae sp. HG3A.0127	5-hydroxyindole sulfate	Tryptophan Metabolism	0.07	2.44e-11	5.87e-10	8583
Anaerobutyricum hallii HG3A.0012	2-aminoadipate	Lysine Metabolism	0.07	2.45e-11	5.89e-10	8583
Eubacteriales sp. HG3A.0162	thioproline	Chemical	-0.07	2.45e-11	5.89e-10	8583
Clostridia sp. HG3A.0385	N-delta-acetylornithine	Urea cycle; Arginine and Proline Metabolism	0.07	2.45e-11	5.9e-10	8583
Eubacteriales sp. HG3A.0381	cysteine-glutathione disulfide	Glutathione Metabolism	0.07	2.45e-11	5.9e-10	8583
Eubacteriales sp. HG3A.0229	X - 24947	Uncharacterized molecules	0.07	2.46e-11	5.9e-10	8583
Oscillospiraceae sp. HG3A.0437	4-ethylphenylsulfate	Benzoate Metabolism	0.07	2.46e-11	5.9e-10	8583
Bacteroides cellulosilyticus HG3A.0108	X - 12906	Uncharacterized molecules	0.07	2.46e-11	5.92e-10	8583
Oscillospiraceae sp. HG3A.0072	octadecenedioate (C18:1-DC)	Fatty Acid, Dicarboxylate	0.07	2.46e-11	5.92e-10	8583
Eubacteriales sp. HG3A.0514	1-palmitoyl-2-palmitoleoyl-GPC (16:0/16:1)*	Phosphatidylcholine (PC)	-0.07	2.46e-11	5.93e-10	8583
Bacteroides cellulosilyticus HG3A.0108	hyocholate	Secondary Bile Acid Metabolism	-0.07	2.47e-11	5.94e-10	8583
Limosilactobacillus mucosae HG3A.0953	hippurate	Benzoate Metabolism	0.07	2.47e-11	5.94e-10	8583
Lachnospiraceae sp. HG3A.0217	sphingomyelin (d18:2/24:2)*	Sphingomyelins	0.07	2.47e-11	5.94e-10	8583
Alistipes senegalensis HG3A.0141	X - 23639	Uncharacterized molecules	0.07	2.48e-11	5.97e-10	8583
Dorea longicatena HG3A.0039	oxalate (ethanedioate)	Ascorbate and Aldarate Metabolism	-0.07	2.48e-11	5.97e-10	8583
Eubacteriales sp. HG3A.0442	4-hydroxyphenylacetate	Phenylalanine Metabolism	-0.07	2.49e-11	5.98e-10	8583
Eubacteriales sp. HG3A.0087	docosahexaenoylcholine	Fatty Acid Metabolism (Acyl Choline)	0.07	2.49e-11	5.99e-10	8583
Eubacteriales sp. HG3A.0154	cis-3,4-methyleneheptanoylcarnitine	Fatty Acid Metabolism (Acyl Carnitine, Medium Chain)	-0.07	2.5e-11	6e-10	8583
Dorea formicigenerans HG3A.0006	4-hydroxycoumarin	Drug - Cardiovascular	-0.07	2.5e-11	6e-10	8583
Eubacteriales sp. HG3A.0568	X - 17367	Uncharacterized molecules	0.07	2.51e-11	6.02e-10	8583
Firmicutes sp. HG3A.0398	X - 23655	Uncharacterized molecules	0.07	2.51e-11	6.03e-10	8583
Lachnospiraceae sp. HG3A.0018	octadecanedioylcarnitine (C18-DC)*	Fatty Acid Metabolism (Acyl Carnitine, Dicarboxylate)	-0.07	2.51e-11	6.04e-10	8583
Eubacteriales sp. HG3A.0609	1-lignoceroyl-GPC (24:0)	Lysophospholipid	0.07	2.52e-11	6.04e-10	8583
Eubacteriales sp. HG3A.0118	N-acetylputrescine	Polyamine Metabolism	-0.07	2.52e-11	6.06e-10	8583
Eubacteriales sp. HG3A.0577	hydroxypalmitoyl sphingomyelin (d18:1/16:0(OH))**	Sphingomyelins	0.07	2.52e-11	6.06e-10	8583
Clostridium sp. HG3A.0050	X - 22834	Uncharacterized molecules	0.07	2.52e-11	6.06e-10	8583
Anaerotruncus massiliensis HG3A.0460	glycolithocholate	Secondary Bile Acid Metabolism	0.07	2.53e-11	6.07e-10	8583
Faecalibacterium prausnitzii HG3A.0029	4-hydroxycoumarin	Drug - Cardiovascular	0.07	2.54e-11	6.09e-10	8583
Eubacteriales sp. HG3A.0316	X - 23587	Uncharacterized molecules	-0.07	2.54e-11	6.09e-10	8583
Oscillospiraceae sp. HG3A.0507	cis-3,4-methyleneheptanoylcarnitine	Fatty Acid Metabolism (Acyl Carnitine, Medium Chain)	-0.07	2.54e-11	6.09e-10	8583
Clostridiaceae sp. HG3A.0431	1-oleoyl-2-arachidonoyl-GPE (18:1/20:4)*	Phosphatidylethanolamine (PE)	0.07	2.54e-11	6.09e-10	8583
Intestinibacillus sp. Marseille-P4005 HG3A.0168	O-acetylhomoserine	Glycine, Serine and Threonine Metabolism	-0.1	2.54e-11	6.1e-10	4772
Eubacteriales sp. HG3A.0154	trimethylamine N-oxide	Phospholipid Metabolism	0.07	2.54e-11	6.1e-10	8583
Clostridia sp. HG3A.0385	sphingomyelin (d17:1/16:0, d18:1/15:0, d16:1/17:0)*	Sphingomyelins	0.07	2.54e-11	6.11e-10	8583
Eubacteriales sp. HG3A.0577	11beta-hydroxyetiocholanolone glucuronide*	Androgenic Steroids	0.07	2.54e-11	6.11e-10	8583
Eubacteriales sp. HG3A.0197	N1-methyladenosine	Purine Metabolism, Adenine containing	-0.07	2.55e-11	6.12e-10	8583
Eubacteriales sp. HG3A.0269	linoleoylcarnitine (C18:2)*	Fatty Acid Metabolism (Acyl Carnitine, Polyunsaturated)	0.07	2.55e-11	6.12e-10	8583
Eubacteriales sp. HG3A.0149	cis-3,4-methyleneheptanoylcarnitine	Fatty Acid Metabolism (Acyl Carnitine, Medium Chain)	-0.07	2.56e-11	6.14e-10	8583
Firmicutes sp. HG3A.0398	alliin	Food Component/Plant	0.07	2.56e-11	6.15e-10	8583
Eubacteriales sp. HG3A.0087	gamma-glutamyltyrosine	Gamma-glutamyl Amino Acid	-0.07	2.57e-11	6.16e-10	8583
Blautia obeum HG3A.0009	carotene diol (3)	Vitamin A Metabolism	-0.07	2.57e-11	6.16e-10	8583
Eubacteriales sp. HG3A.0269	dihydroferulate	Food Component/Plant	-0.07	2.57e-11	6.16e-10	8583
Collinsella aerofaciens HG3A.0019	glycine conjugate of C10H12O2*	Partially Characterized Molecules	0.07	2.57e-11	6.16e-10	8583
Bifidobacterium adolescentis HG3A.0056	trans-2-hexenoylglycine	Fatty Acid Metabolism (Acyl Glycine)	-0.07	2.57e-11	6.16e-10	8583
Eubacteriales sp. HG3A.0244	3-methyl catechol sulfate (1)	Benzoate Metabolism	0.07	2.57e-11	6.17e-10	8583
Oscillospiraceae sp. HG3A.0507	1-palmitoyl-2-arachidonoyl-GPI (16:0/20:4)*	Phosphatidylinositol (PI)	-0.07	2.57e-11	6.17e-10	8583
Eubacteriales sp. HG3A.0149	1-oleoyl-GPC (18:1)	Lysophospholipid	0.07	2.58e-11	6.19e-10	8583
Eubacteriales sp. HG3A.0859	3-(3-hydroxyphenyl)propionate	Benzoate Metabolism	-0.07	2.58e-11	6.19e-10	8583
Oxalobacter formigenes HG3A.0552	X - 12126	Uncharacterized molecules	0.07	2.59e-11	6.2e-10	8583
Eubacteriales sp. HG3A.0269	X - 25271	Uncharacterized molecules	0.07	2.59e-11	6.2e-10	8583
Clostridia sp. HG3A.0756	1-palmitoyl-2-dihomo-linolenoyl-GPC (16:0/20:3n3 or 6)*	Phosphatidylcholine (PC)	-0.07	2.59e-11	6.2e-10	8583
Eubacteriales sp. HG3A.0381	N,N,N-trimethyl-5-aminovalerate	Lysine Metabolism	-0.07	2.59e-11	6.22e-10	8583
Eubacterium sp. AM49-13BH HG3A.0251	N-acetyl-cadaverine	Lysine Metabolism	-0.11	2.6e-11	6.23e-10	3811
Clostridium phoceensis HG3A.0014	X - 16397	Uncharacterized molecules	0.07	2.6e-11	6.24e-10	8583
Streptococcus parasanguinis HG3A.0117	octadecanedioylcarnitine (C18-DC)*	Fatty Acid Metabolism (Acyl Carnitine, Dicarboxylate)	-0.07	2.61e-11	6.25e-10	8583
Dorea sp. AF36-15AT HG3A.0052	3-hydroxycotinine glucuronide	Tobacco Metabolite	0.07	2.61e-11	6.26e-10	8583
Eubacteriales sp. HG3A.0316	quinate	Food Component/Plant	0.07	2.61e-11	6.26e-10	8582
Eubacteriales sp. HG3A.0128	1-(1-enyl-palmitoyl)-2-palmitoyl-GPC (P-16:0/16:0)*	Plasmalogen	-0.07	2.61e-11	6.26e-10	8583
Oscillospiraceae sp. HG3A.0256	S-methylcysteine	Methionine, Cysteine, SAM and Taurine Metabolism	-0.07	2.62e-11	6.27e-10	8583
Eubacterium sp. AM49-13BH HG3A.0251	tartarate	Food Component/Plant	0.07	2.63e-11	6.3e-10	8583
Lachnospiraceae sp. HG3A.0217	1-oleoyl-2-docosahexaenoyl-GPC (18:1/22:6)*	Phosphatidylcholine (PC)	0.07	2.63e-11	6.31e-10	8583
Eubacteriales sp. HG3A.0514	octadecanedioylcarnitine (C18-DC)*	Fatty Acid Metabolism (Acyl Carnitine, Dicarboxylate)	0.07	2.64e-11	6.32e-10	8583
Clostridia sp. HG3A.0140	pyridoxate	Vitamin B6 Metabolism	0.07	2.64e-11	6.32e-10	8583
Eubacteriales sp. HG3A.0118	stearidonate (18:4n3)	Long Chain Polyunsaturated Fatty Acid (n3 and n6)	-0.07	2.64e-11	6.32e-10	8583
Streptococcus salivarius HG3A.0071	heptanoate (7:0)	Medium Chain Fatty Acid	-0.07	2.64e-11	6.32e-10	8583
Dorea formicigenerans HG3A.0006	X - 25520	Uncharacterized molecules	-0.07	2.64e-11	6.33e-10	8583
Eubacteriales sp. HG3A.0118	X - 13658	Uncharacterized molecules	-0.07	2.65e-11	6.34e-10	8583
Lachnospiraceae sp. HG3A.0127	2-methylserine	Glycine, Serine and Threonine Metabolism	0.07	2.65e-11	6.35e-10	8583
Oscillospiraceae sp. HG3A.0207	oleoyl-oleoyl-glycerol (18:1/18:1) [2]*	Diacylglycerol	-0.11	2.65e-11	6.35e-10	3811
Coprococcus comes HG3A.0016	picolinoylglycine	Fatty Acid Metabolism (Acyl Glycine)	0.07	2.65e-11	6.35e-10	8583
Eubacteriales sp. HG3A.0244	isobutyrylglycine	Leucine, Isoleucine and Valine Metabolism	0.07	2.65e-11	6.35e-10	8583
Eubacteriales sp. HG3A.0242	1-palmitoyl-2-oleoyl-GPI (16:0/18:1)*	Phosphatidylinositol (PI)	-0.07	2.65e-11	6.35e-10	8583
Oscillospiraceae sp. HG3A.0507	X - 23782	Uncharacterized molecules	0.07	2.66e-11	6.36e-10	8583
Lachnospiraceae sp. HG3A.0127	oleoyl-oleoyl-glycerol (18:1/18:1) [2]*	Diacylglycerol	-0.11	2.66e-11	6.36e-10	3811
Oscillospiraceae sp. HG3A.0207	1-cerotoyl-GPC (26:0)*	Lysophospholipid	0.07	2.66e-11	6.36e-10	8583
Bifidobacterium adolescentis HG3A.0056	3-hydroxyhexanoate	Fatty Acid, Monohydroxy	-0.07	2.66e-11	6.36e-10	8583
Oscillospiraceae sp. HG3A.0207	lithocholate sulfate (1)	Secondary Bile Acid Metabolism	0.07	2.66e-11	6.38e-10	8583
Eubacteriales sp. HG3A.0118	stearoylcholine*	Fatty Acid Metabolism (Acyl Choline)	0.07	2.66e-11	6.38e-10	8583
Oscillospiraceae sp. HG3A.0256	N-acetyl-2-aminoadipate	Lysine Metabolism	0.07	2.68e-11	6.41e-10	8583
Oscillospiraceae sp. HG3A.0256	alpha-ketoglutarate	TCA Cycle	0.07	2.68e-11	6.42e-10	8582
Clostridium phoceensis HG3A.0014	X - 21286	Uncharacterized molecules	-0.07	2.68e-11	6.42e-10	8583
Eubacteriales sp. HG3A.0443	glycine conjugate of C10H12O2*	Partially Characterized Molecules	-0.07	2.69e-11	6.43e-10	8583
Alistipes communis HG3A.0064	hydroxyasparagine**	Alanine and Aspartate Metabolism	-0.07	2.69e-11	6.44e-10	8583
Anaerobutyricum hallii HG3A.0012	1-palmitoyl-2-arachidonoyl-GPE (16:0/20:4)*	Phosphatidylethanolamine (PE)	0.07	2.7e-11	6.45e-10	8583
Methanobrevibacter smithii HG3A.0152	sphingomyelin (d18:2/23:0, d18:1/23:1, d17:1/24:1)*	Sphingomyelins	0.07	2.7e-11	6.46e-10	8583
Firmicutes sp. HG3A.0398	2-ethylphenylsulfate	Benzoate Metabolism	-0.07	2.7e-11	6.47e-10	8583
Eubacteriales sp. HG3A.0154	tricosanoyl sphingomyelin (d18:1/23:0)*	Sphingomyelins	0.07	2.7e-11	6.47e-10	8583
Eubacteriales sp. HG3A.0193	1-(1-enyl-palmitoyl)-GPC (P-16:0)*	Lysoplasmalogen	0.07	2.71e-11	6.48e-10	8583
Anaerostipes hadrus HG3A.0003	3-hydroxycotinine glucuronide	Tobacco Metabolite	0.07	2.71e-11	6.48e-10	8583
Blautia obeum HG3A.0001	N-methylproline	Urea cycle; Arginine and Proline Metabolism	-0.07	2.71e-11	6.49e-10	8583
Streptococcus parasanguinis HG3A.0117	X - 21286	Uncharacterized molecules	-0.07	2.72e-11	6.5e-10	8583
Anaerotruncus massiliensis HG3A.0460	hydroxy-CMPF*	Fatty Acid, Dicarboxylate	0.07	2.72e-11	6.5e-10	8583
Eubacteriales sp. HG3A.0697	1-palmitoyl-2-oleoyl-GPC (16:0/18:1)	Phosphatidylcholine (PC)	-0.07	2.72e-11	6.5e-10	8583
Eubacteriales sp. HG3A.0443	N-delta-acetylornithine	Urea cycle; Arginine and Proline Metabolism	0.07	2.73e-11	6.52e-10	8583
Eubacteriales sp. HG3A.0118	3-hydroxy-2-ethylpropionate	Leucine, Isoleucine and Valine Metabolism	0.07	2.73e-11	6.52e-10	8583
Eubacteriales sp. HG3A.0154	1-(1-enyl-stearoyl)-GPE (P-18:0)*	Lysoplasmalogen	0.07	2.73e-11	6.52e-10	8583
Eubacteriales sp. HG3A.0149	sphingomyelin (d18:1/21:0, d17:1/22:0, d16:1/23:0)*	Sphingomyelins	0.07	2.74e-11	6.54e-10	8583
Oscillospiraceae sp. HG3A.0256	oxindolylalanine	Tryptophan Metabolism	-0.07	2.74e-11	6.56e-10	8583
Eubacteriales sp. HG3A.0450	1-palmitoyl-2-palmitoleoyl-GPC (16:0/16:1)*	Phosphatidylcholine (PC)	-0.07	2.74e-11	6.56e-10	8583
Eubacteriales sp. HG3A.0149	orotidine	Pyrimidine Metabolism, Orotate containing	-0.07	2.75e-11	6.56e-10	8582
Oscillospiraceae sp. HG3A.0130	5-acetylamino-6-formylamino-3-methyluracil	Xanthine Metabolism	0.07	2.75e-11	6.56e-10	8582
Bacteroides cellulosilyticus HG3A.0108	X - 12816	Uncharacterized molecules	0.07	2.75e-11	6.57e-10	8583
Dorea sp. AF36-15AT HG3A.0052	ferulic acid 4-sulfate	Food Component/Plant	-0.07	2.75e-11	6.58e-10	8583
Eubacteriales sp. HG3A.0087	1,2-dilinoleoyl-GPC (18:2/18:2)	Phosphatidylcholine (PC)	0.07	2.76e-11	6.58e-10	8583
Clostridium sp. HG3A.0050	X - 12906	Uncharacterized molecules	-0.07	2.76e-11	6.59e-10	8583
Clostridia sp. HG3A.1053	glutamate	Glutamate Metabolism	-0.07	2.76e-11	6.6e-10	8583
Bacteria sp. HG3A.0483	N-lactoyl isoleucine	Leucine, Isoleucine and Valine Metabolism	-0.07	2.76e-11	6.6e-10	8583
Eubacteriales sp. HG3A.0269	threonate	Ascorbate and Aldarate Metabolism	0.07	2.76e-11	6.6e-10	8582
Clostridia sp. HG3A.0140	8-methoxykynurenate	Tryptophan Metabolism	-0.07	2.77e-11	6.61e-10	8583
Eubacteriales sp. HG3A.0697	X - 22162	Uncharacterized molecules	-0.07	2.77e-11	6.61e-10	8583
Clostridiaceae sp. HG3A.0431	1-arachidonylglycerol (20:4)	Monoacylglycerol	0.07	2.77e-11	6.61e-10	8583
Eubacteriales sp. HG3A.0128	X - 24337	Uncharacterized molecules	0.07	2.77e-11	6.62e-10	8583
Bacteria sp. HG3A.0483	1-methyl-5-imidazoleacetate	Histidine Metabolism	0.07	2.78e-11	6.64e-10	8583
Oscillospiraceae sp. HG3A.0060	cystine	Methionine, Cysteine, SAM and Taurine Metabolism	-0.07	2.79e-11	6.65e-10	8583
Eubacteriales sp. HG3A.0149	1-methyl-4-imidazoleacetate	Histidine Metabolism	-0.07	2.79e-11	6.66e-10	8583
Eubacteriales sp. HG3A.0409	sphingomyelin (d17:1/16:0, d18:1/15:0, d16:1/17:0)*	Sphingomyelins	0.07	2.79e-11	6.67e-10	8583
Coprococcus comes HG3A.0016	androstenediol (3beta,17beta) monosulfate (1)	Androgenic Steroids	0.07	2.8e-11	6.68e-10	8583
Eubacteriales sp. HG3A.0442	docosatrienoate (22:3n6)*	Long Chain Polyunsaturated Fatty Acid (n3 and n6)	-0.07	2.8e-11	6.68e-10	8583
Anaerobutyricum hallii HG3A.0012	9,10-DiHOME	Fatty Acid, Dihydroxy	-0.07	2.8e-11	6.68e-10	8583
Eubacteriales sp. HG3A.0215	X - 12407	Uncharacterized molecules	0.07	2.81e-11	6.72e-10	8583
Eubacteriales sp. HG3A.0087	1-stearoyl-2-arachidonoyl-GPI (18:0/20:4)	Phosphatidylinositol (PI)	-0.07	2.82e-11	6.72e-10	8583
Clostridium sp. AT4 HG3A.0347	mannose	Fructose, Mannose and Galactose Metabolism	0.07	2.82e-11	6.73e-10	8582
Lachnospiraceae sp. HG3A.0127	perfluorooctanoate (PFOA)	Chemical	0.07	2.82e-11	6.73e-10	8583
Eubacteriales sp. HG3A.0136	N-lactoyl isoleucine	Leucine, Isoleucine and Valine Metabolism	-0.07	2.82e-11	6.73e-10	8583
Oscillospiraceae sp. HG3A.0223	citramalate	Glutamate Metabolism	-0.07	2.82e-11	6.73e-10	8583
Eubacteriales sp. HG3A.0781	imidazole propionate	Histidine Metabolism	-0.07	2.82e-11	6.73e-10	8583
Eubacteriales sp. HG3A.0154	norcotinine	Tobacco Metabolite	-0.07	2.82e-11	6.73e-10	8583
Oscillospiraceae sp. HG3A.0207	oxindolylalanine	Tryptophan Metabolism	0.07	2.83e-11	6.75e-10	8583
Eubacteriales sp. HG3A.0697	X - 24475	Uncharacterized molecules	0.07	2.83e-11	6.76e-10	8583
Dorea formicigenerans HG3A.0006	8-methoxykynurenate	Tryptophan Metabolism	0.07	2.84e-11	6.77e-10	8583
Eubacteriales sp. HG3A.0242	1-(1-enyl-palmitoyl)-2-linoleoyl-GPE (P-16:0/18:2)*	Plasmalogen	0.07	2.85e-11	6.79e-10	8583
Clostridium sp. TF06-15AC HG3A.0032	alpha-ketobutyrate	Methionine, Cysteine, SAM and Taurine Metabolism	0.07	2.85e-11	6.79e-10	8582
Eubacteriales sp. HG3A.0316	X - 13431	Uncharacterized molecules	0.07	2.85e-11	6.8e-10	8583
Dorea formicigenerans HG3A.0006	5-hydroxy-2-methylpyridine sulfate	Chemical	-0.07	2.85e-11	6.81e-10	8583
Eubacteriales sp. HG3A.0316	3-hydroxyhippurate	Benzoate Metabolism	-0.07	2.87e-11	6.84e-10	8583
Eubacteriales sp. HG3A.0577	oleoyl-oleoyl-glycerol (18:1/18:1) [2]*	Diacylglycerol	-0.11	2.87e-11	6.85e-10	3811
Clostridia sp. HG3A.1053	4-hydroxyglutamate	Glutamate Metabolism	-0.07	2.88e-11	6.86e-10	8583
Oscillospiraceae sp. HG3A.0207	epiandrosterone sulfate	Androgenic Steroids	0.07	2.88e-11	6.86e-10	8583
Dorea formicigenerans HG3A.0006	1-stearoyl-GPG (18:0)	Lysophospholipid	0.07	2.88e-11	6.87e-10	8583
Eubacteriales sp. HG3A.0859	X - 12544	Uncharacterized molecules	0.07	2.88e-11	6.88e-10	8583
Eubacteriales sp. HG3A.0600	(2,4 or 2,5)-dimethylphenol sulfate	Food Component/Plant	-0.07	2.89e-11	6.88e-10	8583
Eubacteriales sp. HG3A.0316	glucuronide of piperine metabolite C17H21NO3 (3)*	Food Component/Plant	-0.07	2.89e-11	6.88e-10	8583
Eubacteriales sp. HG3A.0409	X - 12411	Uncharacterized molecules	0.07	2.89e-11	6.88e-10	8583
Eubacteriales sp. HG3A.0242	O-acetylhomoserine	Glycine, Serine and Threonine Metabolism	0.1	2.89e-11	6.89e-10	4772
Eubacteriales sp. HG3A.0565	X - 17357	Uncharacterized molecules	-0.07	2.89e-11	6.9e-10	8583
Eubacteriales sp. HG3A.0087	N-lactoyl isoleucine	Leucine, Isoleucine and Valine Metabolism	-0.07	2.9e-11	6.9e-10	8583
Oscillospiraceae sp. HG3A.0072	4-allylphenol sulfate	Food Component/Plant	0.07	2.9e-11	6.9e-10	8583
Eubacteriales sp. HG3A.0577	N-lactoyl tyrosine	Tyrosine Metabolism	-0.07	2.9e-11	6.91e-10	8583
Firmicutes sp. HG3A.0398	indole-3-carboxylate	Tryptophan Metabolism	0.07	2.9e-11	6.91e-10	8583
Eubacteriales sp. HG3A.0443	tigloylglycine	Leucine, Isoleucine and Valine Metabolism	0.07	2.9e-11	6.91e-10	8583
Eubacteriales sp. HG3A.0697	X - 17357	Uncharacterized molecules	-0.07	2.9e-11	6.91e-10	8583
Eubacteriales sp. HG3A.0087	gamma-glutamylvaline	Gamma-glutamyl Amino Acid	-0.07	2.9e-11	6.91e-10	8583
Firmicutes sp. HG3A.0398	4-methylguaiacol sulfate	Benzoate Metabolism	0.07	2.9e-11	6.92e-10	8583
Eubacteriales sp. HG3A.0600	N2,N5-diacetylornithine	Urea cycle; Arginine and Proline Metabolism	0.07	2.9e-11	6.92e-10	8583
Oscillibacter sp. HG3A.0245	X - 25524	Uncharacterized molecules	0.11	2.91e-11	6.92e-10	3811
Oscillibacter sp. PEA192 HG3A.0021	X - 21383	Uncharacterized molecules	0.07	2.91e-11	6.92e-10	8583
Eubacteriales sp. HG3A.0442	dihydroferulic acid sulfate	Food Component/Plant	-0.07	2.91e-11	6.94e-10	8583
Bacteroides intestinalis HG3A.0265	5alpha-pregnan-3beta,20alpha-diol monosulfate (2)	Progestin Steroids	0.07	2.91e-11	6.94e-10	8583
Eubacteriales sp. HG3A.0331	1-stearoyl-2-docosahexaenoyl-GPE (18:0/22:6)*	Phosphatidylethanolamine (PE)	-0.07	2.91e-11	6.94e-10	8583
Prevotella copri HG3A.0237	methyl indole-3-acetate	Food Component/Plant	0.07	2.91e-11	6.94e-10	8583
Eubacteriales sp. HG3A.0242	X - 21353	Uncharacterized molecules	0.07	2.92e-11	6.95e-10	8583
Collinsella aerofaciens HG3A.0019	X - 16935	Uncharacterized molecules	0.07	2.92e-11	6.95e-10	8583
Streptococcus salivarius HG3A.0071	2-oxoarginine*	Urea cycle; Arginine and Proline Metabolism	0.07	2.92e-11	6.95e-10	8583
Eubacteriales sp. HG3A.0215	4-methoxyphenol sulfate	Tyrosine Metabolism	0.07	2.92e-11	6.95e-10	8583
Firmicutes sp. HG3A.0398	X - 24473	Uncharacterized molecules	0.07	2.92e-11	6.96e-10	8583
Dorea longicatena HG3A.0039	hydroxy-CMPF*	Fatty Acid, Dicarboxylate	-0.07	2.92e-11	6.96e-10	8583
Eubacteriales sp. HG3A.0577	1,2-dilinoleoyl-GPC (18:2/18:2)	Phosphatidylcholine (PC)	0.07	2.93e-11	6.97e-10	8583
Dorea sp. AF36-15AT HG3A.0052	creatine	Creatine Metabolism	0.07	2.93e-11	6.97e-10	8583
Clostridia sp. HG3A.0385	hydantoin-5-propionate	Histidine Metabolism	-0.07	2.93e-11	6.98e-10	8582
Eubacteriales sp. HG3A.0450	X - 24410	Uncharacterized molecules	-0.11	2.93e-11	6.99e-10	3811
Blautia obeum HG3A.0009	metabolonic lactone sulfate	Partially Characterized Molecules	0.07	2.94e-11	7e-10	8583
Oscillospiraceae sp. HG3A.0437	N-lactoyl valine	Leucine, Isoleucine and Valine Metabolism	-0.07	2.94e-11	7.01e-10	8583
Intestinibacillus sp. Marseille-P4005 HG3A.0168	1-palmitoylglycerol (16:0)	Monoacylglycerol	0.07	2.94e-11	7.01e-10	8583
Eubacteriales sp. HG3A.0193	oleoyl-linoleoyl-glycerol (18:1/18:2) [2]	Diacylglycerol	-0.07	2.95e-11	7.01e-10	8583
Eubacteriales sp. HG3A.0316	gamma-glutamylvaline	Gamma-glutamyl Amino Acid	-0.07	2.95e-11	7.03e-10	8583
Eubacteriales sp. HG3A.0087	adrenate (22:4n6)	Long Chain Polyunsaturated Fatty Acid (n3 and n6)	-0.07	2.96e-11	7.04e-10	8583
Eubacteriales sp. HG3A.0442	levulinoylcarnitine	Food Component/Plant	-0.07	2.96e-11	7.04e-10	8583
Lachnospiraceae sp. HG3A.0217	glycochenodeoxycholate glucuronide (1)	Primary Bile Acid Metabolism	-0.07	2.96e-11	7.04e-10	8583
Oscillospiraceae sp. HG3A.0437	X - 24588	Uncharacterized molecules	-0.07	2.96e-11	7.04e-10	8583
Alistipes shahii HG3A.0054	1-methyl-5-imidazoleacetate	Histidine Metabolism	0.07	2.96e-11	7.04e-10	8583
Eubacteriales sp. HG3A.0083	metformin	Drug - Metabolic	-0.07	2.96e-11	7.05e-10	8583
Eubacteriales sp. HG3A.0229	4-acetaminophen sulfate	Drug - Analgesics, Anesthetics	0.07	2.97e-11	7.06e-10	8583
Eubacteriales sp. HG3A.0242	X - 25948	Uncharacterized molecules	-0.07	2.97e-11	7.07e-10	8583
Eubacteriales sp. HG3A.0409	sphingomyelin (d17:1/14:0, d16:1/15:0)*	Sphingomyelins	0.07	2.98e-11	7.09e-10	8583
Oscillospiraceae sp. HG3A.0507	N-acetylaspartate (NAA)	Alanine and Aspartate Metabolism	0.07	2.99e-11	7.1e-10	8583
Methanobrevibacter smithii HG3A.0152	sphingomyelin (d18:2/24:2)*	Sphingomyelins	0.07	2.99e-11	7.11e-10	8583
Clostridia sp. HG3A.1053	phenylacetylglutamate	Acetylated Peptides	0.07	2.99e-11	7.11e-10	8583
Lachnospiraceae sp. HG3A.0217	X - 22162	Uncharacterized molecules	0.07	2.99e-11	7.12e-10	8583
Eubacteriales sp. HG3A.0162	2-naphthol sulfate	Chemical	-0.07	3e-11	7.14e-10	8583
Eubacteriales sp. HG3A.0083	X - 17301	Uncharacterized molecules	-0.08	3.01e-11	7.15e-10	6692
Blautia obeum HG3A.0001	methylsuccinoylcarnitine	Leucine, Isoleucine and Valine Metabolism	-0.07	3.01e-11	7.16e-10	8583
Eubacteriales sp. HG3A.0409	cysteine-glutathione disulfide	Glutathione Metabolism	0.07	3.01e-11	7.16e-10	8583
Eubacteriales sp. HG3A.0443	propionylglycine	Fatty Acid Metabolism (also BCAA Metabolism)	0.07	3.02e-11	7.18e-10	8583
Clostridium phoceensis HG3A.0014	glycocholenate sulfate*	Secondary Bile Acid Metabolism	-0.07	3.02e-11	7.18e-10	8583
Blautia obeum HG3A.0001	sphinganine	Sphingolipid Synthesis	0.07	3.03e-11	7.2e-10	8583
Blautia obeum HG3A.0009	phenol sulfate	Tyrosine Metabolism	0.07	3.04e-11	7.22e-10	8583
Eubacteriales sp. HG3A.0087	dimethyl sulfone	Chemical	0.07	3.04e-11	7.23e-10	8583
Eubacteriales sp. HG3A.0450	dimethyl sulfone	Chemical	0.07	3.04e-11	7.23e-10	8583
Faecalibacterium prausnitzii HG3A.0010	dodecanedioate (C12-DC)	Fatty Acid, Dicarboxylate	-0.07	3.04e-11	7.23e-10	8583
Blautia massiliensis HG3A.0023	cotinine	Tobacco Metabolite	0.07	3.04e-11	7.23e-10	8583
Oscillospiraceae sp. HG3A.0072	carnitine	Carnitine Metabolism	-0.07	3.04e-11	7.23e-10	8582
Dorea formicigenerans HG3A.0006	N-delta-acetylornithine	Urea cycle; Arginine and Proline Metabolism	-0.07	3.04e-11	7.23e-10	8583
Roseburia inulinivorans HG3A.0036	X - 15486	Uncharacterized molecules	0.07	3.05e-11	7.26e-10	8583
Clostridium sp. HG3A.0050	X - 21842	Uncharacterized molecules	-0.07	3.06e-11	7.26e-10	8583
Clostridium sp. TM06-18 HG3A.0048	tetrahydrocortisol glucuronide	Corticosteroids	0.07	3.06e-11	7.27e-10	8583
Lachnospiraceae sp. HG3A.0399	benzoylcarnitine*	Chemical	0.09	3.06e-11	7.27e-10	5702
Eubacteriales sp. HG3A.0781	cortolone glucuronide (1)	Corticosteroids	-0.07	3.06e-11	7.28e-10	8583
Coprobacillus sp. HG3A.0022	deoxycholic acid 12-sulfate*	Secondary Bile Acid Metabolism	0.07	3.07e-11	7.28e-10	8583
Eubacteriales sp. HG3A.0577	methyl glucopyranoside (alpha + beta)	Food Component/Plant	0.07	3.07e-11	7.28e-10	8583
Eubacteriales sp. HG3A.0600	lactosyl-N-nervonoyl-sphingosine (d18:1/24:1)*	Lactosylceramides (LCER)	0.07	3.07e-11	7.28e-10	8583
Eubacterium sp. AM49-13BH HG3A.0251	1-palmitoyl-GPG (16:0)*	Lysophospholipid	-0.07	3.08e-11	7.31e-10	8583
Clostridium sp. TM06-18 HG3A.0048	alpha-ketoglutarate	TCA Cycle	0.07	3.08e-11	7.31e-10	8582
Firmicutes sp. HG3A.0397	pregnenetriol disulfate*	Pregnenolone Steroids	-0.07	3.08e-11	7.32e-10	8583
Lachnospiraceae sp. HG3A.0127	linoleoylcholine*	Fatty Acid Metabolism (Acyl Choline)	0.07	3.08e-11	7.32e-10	8583
Eubacteriales sp. HG3A.0229	glycosyl ceramide (d18:2/24:1, d18:1/24:2)*	Hexosylceramides (HCER)	0.07	3.09e-11	7.33e-10	8583
Eubacterium sp. AM49-13BH HG3A.0251	gentisate	Tyrosine Metabolism	0.07	3.09e-11	7.33e-10	8583
Eubacteriales sp. HG3A.0260	hydroxypalmitoyl sphingomyelin (d18:1/16:0(OH))**	Sphingomyelins	0.07	3.09e-11	7.33e-10	8583
Intestinibacillus sp. Marseille-P4005 HG3A.0168	5alpha-androstan-3alpha,17alpha-diol monosulfate	Androgenic Steroids	-0.07	3.09e-11	7.35e-10	8583
Collinsella aerofaciens HG3A.0019	X - 11850	Uncharacterized molecules	-0.07	3.1e-11	7.36e-10	8583
Eubacteriales sp. HG3A.0125	3-methoxycatechol sulfate (2)	Benzoate Metabolism	0.07	3.11e-11	7.37e-10	8583
Oscillibacter sp. HG3A.0245	hyocholate	Secondary Bile Acid Metabolism	0.07	3.11e-11	7.38e-10	8583
Blautia obeum HG3A.0001	1-palmitoylglycerol (16:0)	Monoacylglycerol	0.07	3.11e-11	7.39e-10	8583
Eubacteriales sp. HG3A.0442	citramalate	Glutamate Metabolism	-0.07	3.11e-11	7.39e-10	8583
Lachnospiraceae sp. HG3A.0217	ribitol	Pentose Metabolism	-0.07	3.12e-11	7.41e-10	8582
Streptococcus parasanguinis HG3A.0117	sphingomyelin (d18:2/18:1)*	Sphingomyelins	-0.07	3.13e-11	7.42e-10	8583
Eubacteriales sp. HG3A.0087	oleoyl-linoleoyl-glycerol (18:1/18:2) [1]	Diacylglycerol	-0.07	3.13e-11	7.42e-10	8583
Clostridium sp. HG3A.0050	4-methylguaiacol sulfate	Benzoate Metabolism	-0.07	3.13e-11	7.42e-10	8583
Eubacteriales sp. HG3A.0083	2-hydroxy-3-methylvalerate	Leucine, Isoleucine and Valine Metabolism	-0.07	3.13e-11	7.43e-10	8583
Oscillibacter sp. HG3A.0245	bilirubin (Z,Z)	Hemoglobin and Porphyrin Metabolism	0.07	3.13e-11	7.43e-10	8583
Oscillibacter sp. PEA192 HG3A.0021	campesterol	Sterol	-0.07	3.14e-11	7.44e-10	8583
Methanobrevibacter smithii HG3A.0152	tauroursodeoxycholate	Secondary Bile Acid Metabolism	-0.07	3.14e-11	7.44e-10	8583
Methanobrevibacter smithii HG3A.0152	X - 24352	Uncharacterized molecules	-0.07	3.14e-11	7.44e-10	8583
Eubacteriales sp. HG3A.0311	propionylglycine	Fatty Acid Metabolism (also BCAA Metabolism)	0.07	3.14e-11	7.45e-10	8583
Oscillospiraceae sp. HG3A.0507	1-palmitoyl-2-oleoyl-GPC (16:0/18:1)	Phosphatidylcholine (PC)	-0.07	3.14e-11	7.45e-10	8583
Methanobrevibacter smithii HG3A.0152	1-methylxanthine	Xanthine Metabolism	0.07	3.14e-11	7.46e-10	8583
Eubacteriales sp. HG3A.0244	gamma-glutamylvaline	Gamma-glutamyl Amino Acid	-0.07	3.15e-11	7.46e-10	8583
Collinsella intestinalis HG3A.0802	X - 12816	Uncharacterized molecules	-0.07	3.15e-11	7.47e-10	8583
Oscillibacter sp. PEA192 HG3A.0021	2-hydroxydecanoate	Fatty Acid, Monohydroxy	-0.07	3.15e-11	7.47e-10	8583
Eubacteriales sp. HG3A.0125	indoleacetylglutamine	Tryptophan Metabolism	0.07	3.15e-11	7.48e-10	8583
Eubacteriales sp. HG3A.0128	docosatrienoate (22:3n6)*	Long Chain Polyunsaturated Fatty Acid (n3 and n6)	0.07	3.16e-11	7.48e-10	8583
Clostridia sp. HG3A.0756	1-(1-enyl-palmitoyl)-2-palmitoyl-GPC (P-16:0/16:0)*	Plasmalogen	0.07	3.16e-11	7.48e-10	8583
Eubacteriales sp. HG3A.0197	2-methoxyresorcinol sulfate	Chemical	-0.07	3.16e-11	7.49e-10	8583
Coprococcus comes HG3A.0016	9,10-DiHOME	Fatty Acid, Dihydroxy	-0.07	3.16e-11	7.49e-10	8583
Blautia massiliensis HG3A.0023	propionylglycine	Fatty Acid Metabolism (also BCAA Metabolism)	-0.07	3.16e-11	7.49e-10	8583
Firmicutes sp. HG3A.0397	2-hydroxybutyrate/2-hydroxyisobutyrate	Glutathione Metabolism	-0.07	3.16e-11	7.5e-10	8582
Lachnospiraceae sp. HG3A.0018	1-(1-enyl-palmitoyl)-2-palmitoyl-GPC (P-16:0/16:0)*	Plasmalogen	-0.07	3.17e-11	7.52e-10	8583
Clostridium sp. TM06-18 HG3A.0048	5alpha-androstan-3alpha,17beta-diol monosulfate (1)	Androgenic Steroids	0.07	3.17e-11	7.52e-10	8583
Oscillospiraceae sp. HG3A.0223	arachidoylcarnitine (C20)*	Fatty Acid Metabolism (Acyl Carnitine, Long Chain Saturated)	0.07	3.17e-11	7.52e-10	8583
Clostridium phoceensis HG3A.0014	lignoceroyl sphingomyelin (d18:1/24:0)	Sphingomyelins	0.07	3.18e-11	7.53e-10	8583
Clostridia sp. HG3A.0140	1,2-dipalmitoyl-GPC (16:0/16:0)	Phosphatidylcholine (PC)	0.07	3.2e-11	7.58e-10	8583
Lachnospiraceae sp. HG3A.0399	orotidine	Pyrimidine Metabolism, Orotate containing	-0.07	3.2e-11	7.58e-10	8582
Methanobrevibacter smithii HG3A.0152	o-cresol sulfate	Benzoate Metabolism	0.07	3.2e-11	7.58e-10	8583
Oscillospiraceae sp. HG3A.0437	1-stearoyl-2-oleoyl-GPC (18:0/18:1)	Phosphatidylcholine (PC)	-0.07	3.2e-11	7.59e-10	8583
Clostridium sp. TF06-15AC HG3A.0032	1-palmitoyl-2-oleoyl-GPE (16:0/18:1)	Phosphatidylethanolamine (PE)	0.07	3.2e-11	7.59e-10	8583
Oscillospiraceae sp. HG3A.0130	resveratrol disulfate (2)*	Food Component/Plant	0.07	3.21e-11	7.6e-10	8583
Eubacteriales sp. HG3A.0409	sphingomyelin (d18:0/20:0, d16:0/22:0)*	Dihydrosphingomyelins	-0.07	3.21e-11	7.61e-10	8583
Eubacteriales sp. HG3A.0859	X - 21286	Uncharacterized molecules	0.07	3.22e-11	7.62e-10	8583
Lachnospiraceae sp. HG3A.0018	X - 23655	Uncharacterized molecules	-0.07	3.23e-11	7.65e-10	8583
Firmicutes sp. HG3A.0397	N-palmitoyl-sphinganine (d18:0/16:0)	Dihydroceramides	-0.07	3.24e-11	7.67e-10	8583
Eubacteriales sp. HG3A.0087	serine	Glycine, Serine and Threonine Metabolism	0.07	3.24e-11	7.67e-10	8583
Eubacteriales sp. HG3A.0331	X - 21467	Uncharacterized molecules	-0.07	3.24e-11	7.67e-10	8583
Clostridia sp. HG3A.0750	X - 23782	Uncharacterized molecules	0.07	3.24e-11	7.67e-10	8583
Eubacteriales sp. HG3A.0162	fructosyllysine	Lysine Metabolism	-0.07	3.24e-11	7.67e-10	8583
Eubacteriales sp. HG3A.0149	glycochenodeoxycholate	Primary Bile Acid Metabolism	-0.07	3.24e-11	7.68e-10	8583
Ruminococcus champanellensis HG3A.0716	indolin-2-one	Food Component/Plant	0.07	3.24e-11	7.68e-10	8583
Methanobrevibacter smithii HG3A.0152	dihydroferulate	Food Component/Plant	-0.07	3.24e-11	7.68e-10	8583
Eubacteriales sp. HG3A.0514	glycoursodeoxycholic acid sulfate (1)	Secondary Bile Acid Metabolism	-0.07	3.25e-11	7.7e-10	8583
Eubacteriales sp. HG3A.0215	sphingomyelin (d18:2/24:1, d18:1/24:2)*	Sphingomyelins	0.07	3.26e-11	7.73e-10	8583
Fusicatenibacter saccharivorans HG3A.0004	cis-3,4-methyleneheptanoylcarnitine	Fatty Acid Metabolism (Acyl Carnitine, Medium Chain)	0.07	3.27e-11	7.73e-10	8583
Clostridium phoceensis HG3A.0014	beta-cryptoxanthin	Vitamin A Metabolism	-0.07	3.27e-11	7.73e-10	8583
Eubacteriales sp. HG3A.0311	X - 24518	Uncharacterized molecules	-0.11	3.27e-11	7.74e-10	3811
Eubacteriales sp. HG3A.0269	N-delta-acetylornithine	Urea cycle; Arginine and Proline Metabolism	0.07	3.27e-11	7.75e-10	8583
Eubacteriales sp. HG3A.0443	X - 12707	Uncharacterized molecules	0.07	3.28e-11	7.75e-10	8583
Intestinimonas massiliensis HG3A.0198	1-lignoceroyl-GPC (24:0)	Lysophospholipid	0.07	3.28e-11	7.76e-10	8583
Oscillospiraceae sp. HG3A.0207	sphingomyelin (d18:0/20:0, d16:0/22:0)*	Dihydrosphingomyelins	-0.07	3.28e-11	7.76e-10	8583
Eubacteriales sp. HG3A.0100	1-methyl-5-imidazolelactate	Histidine Metabolism	0.07	3.28e-11	7.77e-10	8583
Oscillospiraceae sp. HG3A.0060	bilirubin degradation product, C17H18N2O4 (1)**	Partially Characterized Molecules	0.07	3.29e-11	7.78e-10	8583
Blautia obeum HG3A.0009	X - 12261	Uncharacterized molecules	-0.07	3.29e-11	7.78e-10	8583
Methanobrevibacter smithii HG3A.0152	X - 12407	Uncharacterized molecules	0.07	3.3e-11	7.81e-10	8583
Eubacteriales sp. HG3A.0125	linoleoyl-arachidonoyl-glycerol (18:2/20:4) [2]*	Diacylglycerol	-0.07	3.3e-11	7.81e-10	8583
Eubacteriales sp. HG3A.0316	X - 21467	Uncharacterized molecules	-0.07	3.31e-11	7.82e-10	8583
Eubacteriales sp. HG3A.0242	dodecanedioate (C12-DC)	Fatty Acid, Dicarboxylate	0.07	3.31e-11	7.82e-10	8583
Dorea formicigenerans HG3A.0006	1-linoleoyl-2-linolenoyl-GPC (18:2/18:3)*	Phosphatidylcholine (PC)	-0.07	3.32e-11	7.85e-10	8583
Anaerobutyricum hallii HG3A.0012	campesterol	Sterol	-0.07	3.32e-11	7.85e-10	8583
Butyricicoccus sp. HG3A.0008	pregnenetriol disulfate*	Pregnenolone Steroids	0.07	3.32e-11	7.85e-10	8583
Anaerostipes hadrus HG3A.0003	palmitoyl sphingomyelin (d18:1/16:0)	Sphingomyelins	-0.07	3.32e-11	7.86e-10	8583
Clostridia sp. HG3A.0756	urate	Purine Metabolism, (Hypo)Xanthine/Inosine containing	-0.07	3.32e-11	7.86e-10	8583
Roseburia inulinivorans HG3A.0036	linoleoylcholine*	Fatty Acid Metabolism (Acyl Choline)	-0.07	3.32e-11	7.86e-10	8583
Dorea formicigenerans HG3A.0006	glycine conjugate of C10H14O2 (1)*	Partially Characterized Molecules	0.07	3.32e-11	7.86e-10	8583
Oscillospiraceae sp. HG3A.0207	X - 18887	Uncharacterized molecules	0.07	3.33e-11	7.87e-10	8583
Eubacteriales sp. HG3A.0316	5alpha-androstan-3alpha,17alpha-diol monosulfate	Androgenic Steroids	0.07	3.33e-11	7.87e-10	8583
Eubacteriales sp. HG3A.0442	X - 12707	Uncharacterized molecules	0.07	3.33e-11	7.87e-10	8583
Eubacteriales sp. HG3A.0409	alpha-ketoglutarate	TCA Cycle	-0.07	3.33e-11	7.87e-10	8582
Firmicutes sp. HG3A.0398	palmitoyl-sphingosine-phosphoethanolamine (d18:1/16:0)	Ceramide PEs	0.07	3.34e-11	7.89e-10	8583
Eubacteriales sp. HG3A.0565	3-methyladipate	Fatty Acid, Dicarboxylate	0.07	3.34e-11	7.89e-10	8582
Intestinimonas massiliensis HG3A.0198	mannose	Fructose, Mannose and Galactose Metabolism	-0.07	3.34e-11	7.89e-10	8582
Oxalobacter formigenes HG3A.0552	3-phenylpropionate (hydrocinnamate)	Benzoate Metabolism	0.07	3.35e-11	7.91e-10	8583
Lachnospiraceae sp. HG3A.0127	linoleoylcarnitine (C18:2)*	Fatty Acid Metabolism (Acyl Carnitine, Polyunsaturated)	0.07	3.35e-11	7.92e-10	8583
Eubacteriales sp. HG3A.0409	X - 15486	Uncharacterized molecules	-0.07	3.37e-11	7.96e-10	8583
Bacteria sp. HG3A.0483	isobutyrylglycine	Leucine, Isoleucine and Valine Metabolism	0.07	3.37e-11	7.97e-10	8583
Eubacteriales sp. HG3A.0215	X - 23782	Uncharacterized molecules	0.07	3.37e-11	7.97e-10	8583
Roseburia inulinivorans HG3A.0036	1-lignoceroyl-GPC (24:0)	Lysophospholipid	-0.07	3.38e-11	7.99e-10	8583
Bifidobacterium adolescentis HG3A.0056	4-methylhexanoylglutamine	Fatty Acid Metabolism (Acyl Glutamine)	-0.07	3.38e-11	7.99e-10	8583
Oscillospiraceae sp. HG3A.0207	1-palmitoyl-2-stearoyl-GPC (16:0/18:0)	Phosphatidylcholine (PC)	0.07	3.39e-11	8e-10	8583
Eubacteriales sp. HG3A.0136	N-lactoyl tyrosine	Tyrosine Metabolism	-0.07	3.39e-11	8.01e-10	8583
Butyricicoccus sp. HG3A.0008	resveratrol disulfate (1)*	Food Component/Plant	0.07	3.42e-11	8.06e-10	8583
Coprococcus comes HG3A.0016	guaiacol sulfate	Benzoate Metabolism	-0.07	3.42e-11	8.07e-10	8583
Eubacteriales sp. HG3A.0443	1-stearoyl-2-oleoyl-GPE (18:0/18:1)	Phosphatidylethanolamine (PE)	-0.07	3.42e-11	8.07e-10	8583
Eubacteriales sp. HG3A.0697	sphingomyelin (d18:0/20:0, d16:0/22:0)*	Dihydrosphingomyelins	-0.07	3.42e-11	8.07e-10	8583
Eubacteriales sp. HG3A.0577	1-palmitoyl-2-palmitoleoyl-GPC (16:0/16:1)*	Phosphatidylcholine (PC)	-0.07	3.42e-11	8.08e-10	8583
Lachnospiraceae sp. HG3A.0399	X - 15486	Uncharacterized molecules	-0.07	3.42e-11	8.08e-10	8583
Oscillospiraceae sp. HG3A.0256	gamma-glutamylvaline	Gamma-glutamyl Amino Acid	0.07	3.43e-11	8.09e-10	8583
Dorea sp. AF24-7LB HG3A.0086	4-hydroxycoumarin	Drug - Cardiovascular	0.07	3.43e-11	8.09e-10	8583
Anaerotruncus massiliensis HG3A.0460	N,N-dimethylalanine	Alanine and Aspartate Metabolism	0.07	3.43e-11	8.09e-10	8583
Clostridium phoceensis HG3A.0014	X - 12104	Uncharacterized molecules	-0.07	3.43e-11	8.1e-10	8583
Alistipes senegalensis HG3A.0141	benzoylcarnitine*	Chemical	0.09	3.43e-11	8.1e-10	5702
Eubacteriales sp. HG3A.0260	3-carboxy-4-methyl-5-pentyl-2-furanpropionate (3-CMPFP)**	Fatty Acid, Dicarboxylate	0.07	3.43e-11	8.11e-10	8583
Eubacteriales sp. HG3A.0316	gamma-glutamylleucine	Gamma-glutamyl Amino Acid	-0.07	3.44e-11	8.12e-10	8583
Lachnospiraceae sp. HG3A.0903	phenylacetate	Phenylalanine Metabolism	0.07	3.44e-11	8.12e-10	8583
Clostridiaceae sp. HG3A.0431	X - 13507	Uncharacterized molecules	-0.07	3.44e-11	8.12e-10	8583
Ruminococcus torques HG3A.0034	X - 12851	Uncharacterized molecules	-0.07	3.45e-11	8.15e-10	8583
Firmicutes sp. HG3A.0397	butyrylcarnitine (C4)	Fatty Acid Metabolism (also BCAA Metabolism)	-0.07	3.46e-11	8.17e-10	8583
Eubacteriales sp. HG3A.0781	X - 11299	Uncharacterized molecules	0.07	3.47e-11	8.17e-10	8583
Clostridia sp. HG3A.0756	sphingomyelin (d17:1/16:0, d18:1/15:0, d16:1/17:0)*	Sphingomyelins	0.07	3.47e-11	8.18e-10	8583
Eubacteriales sp. HG3A.0331	glutamine	Glutamate Metabolism	0.07	3.47e-11	8.19e-10	8583
Intestinimonas massiliensis HG3A.0198	behenoyl dihydrosphingomyelin (d18:0/22:0)*	Dihydrosphingomyelins	-0.07	3.48e-11	8.2e-10	8583
Lachnospiraceae sp. HG3A.0127	bilirubin (E,Z or Z,E)*	Hemoglobin and Porphyrin Metabolism	0.07	3.48e-11	8.21e-10	8583
Eubacteriales sp. HG3A.0100	X - 11632	Uncharacterized molecules	-0.07	3.48e-11	8.22e-10	8583
Eubacteriales sp. HG3A.0100	sphingomyelin (d18:0/20:0, d16:0/22:0)*	Dihydrosphingomyelins	-0.07	3.49e-11	8.23e-10	8583
Oscillospiraceae sp. HG3A.0223	metformin	Drug - Metabolic	-0.07	3.51e-11	8.27e-10	8583
Eubacteriales sp. HG3A.0083	(R)-3-hydroxybutyrylcarnitine	Fatty Acid Metabolism (Acyl Carnitine, Hydroxy)	-0.07	3.51e-11	8.27e-10	8583
Bacteria sp. HG3A.0638	X - 11299	Uncharacterized molecules	0.07	3.52e-11	8.29e-10	8583
Firmicutes sp. HG3A.0397	campesterol	Sterol	0.07	3.53e-11	8.33e-10	8583
Eubacteriales sp. HG3A.0100	10-undecenoate (11:1n1)	Medium Chain Fatty Acid	0.07	3.54e-11	8.34e-10	8583
Lachnospiraceae sp. HG3A.0018	5alpha-pregnan-3beta,20alpha-diol monosulfate (2)	Progestin Steroids	-0.07	3.54e-11	8.35e-10	8583
Eubacteriales sp. HG3A.0229	diacylglycerol (16:1/18:2 [2], 16:0/18:3 [1])*	Diacylglycerol	-0.11	3.56e-11	8.38e-10	3811
Eubacteriales sp. HG3A.0244	X - 13729	Uncharacterized molecules	0.07	3.56e-11	8.39e-10	8583
Oscillospiraceae sp. HG3A.0060	X - 17655	Uncharacterized molecules	0.07	3.57e-11	8.4e-10	8583
Eubacteriales sp. HG3A.0781	X - 21442	Uncharacterized molecules	0.07	3.57e-11	8.41e-10	8583
Eubacteriales sp. HG3A.0316	sphingomyelin (d18:1/25:0, d19:0/24:1, d20:1/23:0, d19:1/24:0)*	Sphingomyelins	0.07	3.57e-11	8.41e-10	8583
Lachnospiraceae sp. HG3A.0399	1-palmitoyl-2-arachidonoyl-GPC (16:0/20:4n6)	Phosphatidylcholine (PC)	-0.07	3.57e-11	8.41e-10	8583
Eubacteriales sp. HG3A.0215	glucose	Glycolysis, Gluconeogenesis, and Pyruvate Metabolism	-0.07	3.57e-11	8.42e-10	8582
Eubacteriales sp. HG3A.0244	7-alpha-hydroxy-3-oxo-4-cholestenoate (7-Hoca)	Sterol	-0.07	3.58e-11	8.43e-10	8583
Eubacteriales sp. HG3A.0857	4-acetaminophen sulfate	Drug - Analgesics, Anesthetics	0.07	3.58e-11	8.43e-10	8583
Clostridium sp. HG3A.0050	X - 15461	Uncharacterized molecules	0.07	3.58e-11	8.43e-10	8583
Bacteria sp. HG3A.0483	pyruvate	Glycolysis, Gluconeogenesis, and Pyruvate Metabolism	-0.07	3.58e-11	8.44e-10	8582
Coprococcus comes HG3A.0016	glucuronide of piperine metabolite C17H21NO3 (5)*	Food Component/Plant	0.07	3.59e-11	8.44e-10	8583
Eubacteriales sp. HG3A.0381	beta-sitosterol	Sterol	0.07	3.59e-11	8.46e-10	8583
Eubacteriales sp. HG3A.0128	X - 12216	Uncharacterized molecules	-0.07	3.61e-11	8.5e-10	8583
Dorea longicatena HG3A.0039	hyocholate	Secondary Bile Acid Metabolism	0.07	3.61e-11	8.5e-10	8583
Eubacteriales sp. HG3A.0242	guanidinosuccinate	Guanidino and Acetamido Metabolism	0.1	3.62e-11	8.51e-10	4772
Blautia obeum HG3A.0001	hexadecasphingosine (d16:1)*	Sphingosines	0.07	3.62e-11	8.51e-10	8583
Eubacteriales sp. HG3A.0215	dodecanedioate (C12-DC)	Fatty Acid, Dicarboxylate	0.07	3.62e-11	8.52e-10	8583
Lachnospiraceae sp. HG3A.0399	3,4-dihydroxybutyrate	Fatty Acid, Dihydroxy	-0.07	3.62e-11	8.53e-10	8582
Blautia massiliensis HG3A.0023	quinolinate	Nicotinate and Nicotinamide Metabolism	0.07	3.63e-11	8.54e-10	8583
Firmicutes sp. HG3A.0398	proline	Urea cycle; Arginine and Proline Metabolism	-0.07	3.63e-11	8.54e-10	8583
Eubacteriales sp. HG3A.0260	N-stearoyl-sphingosine (d18:1/18:0)*	Ceramides	-0.07	3.64e-11	8.57e-10	8583
Oscillibacter sp. PEA192 HG3A.0021	bilirubin (Z,Z)	Hemoglobin and Porphyrin Metabolism	-0.07	3.64e-11	8.57e-10	8583
Oscillibacter sp. PEA192 HG3A.0021	dopamine 3-O-sulfate	Tyrosine Metabolism	-0.07	3.65e-11	8.59e-10	8583
Eubacteriales sp. HG3A.0215	1,3-dimethylurate	Xanthine Metabolism	0.07	3.65e-11	8.59e-10	8583
Dorea sp. AF36-15AT HG3A.0052	glycolithocholate	Secondary Bile Acid Metabolism	0.07	3.66e-11	8.6e-10	8583
Odoribacter splanchnicus HG3A.0041	X - 24801	Uncharacterized molecules	-0.11	3.66e-11	8.61e-10	3811
Eubacteriales sp. HG3A.0197	methyl indole-3-acetate	Food Component/Plant	0.07	3.66e-11	8.61e-10	8583
Eubacteriales sp. HG3A.0125	3-hydroxycotinine glucuronide	Tobacco Metabolite	-0.07	3.66e-11	8.61e-10	8583
Eubacteriales sp. HG3A.0154	X - 24352	Uncharacterized molecules	-0.07	3.66e-11	8.61e-10	8583
Eubacteriales sp. HG3A.0128	X - 21839	Uncharacterized molecules	0.07	3.66e-11	8.62e-10	8583
Methanobrevibacter smithii HG3A.0152	citraconate/glutaconate	TCA Cycle	0.07	3.67e-11	8.64e-10	8582
Eubacteriales sp. HG3A.0125	linoleoyl-arachidonoyl-glycerol (18:2/20:4) [1]*	Diacylglycerol	-0.11	3.68e-11	8.65e-10	3811
Eubacteriales sp. HG3A.0260	X - 24337	Uncharacterized molecules	-0.07	3.69e-11	8.67e-10	8583
Clostridium sp. AT4 HG3A.0347	X - 11858	Uncharacterized molecules	-0.07	3.69e-11	8.67e-10	8583
Eubacteriales sp. HG3A.0154	picolinate	Tryptophan Metabolism	0.07	3.69e-11	8.67e-10	8583
Eubacteriales sp. HG3A.0125	1-stearoyl-2-oleoyl-GPC (18:0/18:1)	Phosphatidylcholine (PC)	-0.07	3.69e-11	8.68e-10	8583
Eubacteriales sp. HG3A.0136	X - 24475	Uncharacterized molecules	0.07	3.69e-11	8.68e-10	8583
Odoribacter splanchnicus HG3A.0041	X - 12283	Uncharacterized molecules	0.07	3.7e-11	8.69e-10	8583
Oscillospiraceae sp. HG3A.0072	X - 24801	Uncharacterized molecules	-0.11	3.7e-11	8.7e-10	3811
Clostridia sp. HG3A.1053	alpha-ketoglutaramate*	Glutamate Metabolism	0.07	3.7e-11	8.71e-10	8582
Oscillospiraceae sp. HG3A.0072	4-ethylphenylsulfate	Benzoate Metabolism	0.07	3.71e-11	8.71e-10	8583
Lachnospiraceae sp. HG3A.0399	bilirubin (E,Z or Z,E)*	Hemoglobin and Porphyrin Metabolism	0.07	3.71e-11	8.73e-10	8583
Eubacterium sp. AM49-13BH HG3A.0251	N-acetylneuraminate	Aminosugar Metabolism	-0.07	3.72e-11	8.74e-10	8583
Eubacteriales sp. HG3A.0229	1,2-dipalmitoyl-GPC (16:0/16:0)	Phosphatidylcholine (PC)	0.07	3.72e-11	8.74e-10	8583
Eubacteriales sp. HG3A.0087	1-lignoceroyl-GPC (24:0)	Lysophospholipid	0.07	3.73e-11	8.76e-10	8583
Butyricicoccus sp. HG3A.0008	1-stearoyl-2-oleoyl-GPC (18:0/18:1)	Phosphatidylcholine (PC)	0.07	3.74e-11	8.78e-10	8583
Eubacteriales sp. HG3A.0859	X - 12906	Uncharacterized molecules	0.07	3.74e-11	8.79e-10	8583
Eubacteriales sp. HG3A.0697	glutamate	Glutamate Metabolism	-0.07	3.74e-11	8.79e-10	8583
Oscillospiraceae sp. HG3A.0223	guanidinosuccinate	Guanidino and Acetamido Metabolism	0.1	3.74e-11	8.8e-10	4772
Alistipes shahii HG3A.0054	X - 21467	Uncharacterized molecules	-0.07	3.74e-11	8.8e-10	8583
Eubacteriales sp. HG3A.0149	X - 24475	Uncharacterized molecules	0.07	3.74e-11	8.8e-10	8583
Eubacteriales sp. HG3A.0100	2-aminooctanoate	Fatty Acid, Amino	0.07	3.74e-11	8.8e-10	8583
Bacteria sp. HG3A.0483	pimeloylcarnitine/3-methyladipoylcarnitine (C7-DC)	Fatty Acid Metabolism (Acyl Carnitine, Dicarboxylate)	0.07	3.76e-11	8.84e-10	8583
Eubacteriales sp. HG3A.0383	octadecadienedioate (C18:2-DC)*	Fatty Acid, Dicarboxylate	0.07	3.76e-11	8.84e-10	8583
Oscillospiraceae sp. HG3A.0256	N-lactoyl valine	Leucine, Isoleucine and Valine Metabolism	0.07	3.76e-11	8.84e-10	8583
Eubacteriales sp. HG3A.0381	1-methyl-5-imidazoleacetate	Histidine Metabolism	0.07	3.76e-11	8.84e-10	8583
Eubacteriales sp. HG3A.0083	pentose acid*	Partially Characterized Molecules	0.07	3.77e-11	8.85e-10	8582
Eubacteriales sp. HG3A.0443	3-(3-hydroxyphenyl)propionate	Benzoate Metabolism	-0.07	3.77e-11	8.85e-10	8583
Coprococcus comes HG3A.0016	lactosyl-N-nervonoyl-sphingosine (d18:1/24:1)*	Lactosylceramides (LCER)	-0.07	3.77e-11	8.86e-10	8583
Blautia massiliensis HG3A.0023	threonate	Ascorbate and Aldarate Metabolism	-0.07	3.77e-11	8.86e-10	8582
Oscillospiraceae sp. HG3A.0256	butyrylcarnitine (C4)	Fatty Acid Metabolism (also BCAA Metabolism)	0.07	3.77e-11	8.86e-10	8583
Faecalibacterium sp. HG3A.0042	X - 16124	Uncharacterized molecules	0.07	3.77e-11	8.86e-10	8583
Lachnospiraceae sp. HG3A.0399	butyrylcarnitine (C4)	Fatty Acid Metabolism (also BCAA Metabolism)	-0.07	3.77e-11	8.86e-10	8583
Blautia obeum HG3A.0001	1-arachidonoyl-GPE (20:4n6)*	Lysophospholipid	0.07	3.78e-11	8.87e-10	8583
Eubacteriales sp. HG3A.0316	X - 17351	Uncharacterized molecules	0.07	3.79e-11	8.89e-10	8583
Oscillospiraceae sp. HG3A.0256	X - 12906	Uncharacterized molecules	-0.07	3.8e-11	8.91e-10	8583
Eubacteriales sp. HG3A.0229	methyl indole-3-acetate	Food Component/Plant	0.07	3.8e-11	8.91e-10	8583
Eubacteriales sp. HG3A.0149	2-aminoadipate	Lysine Metabolism	-0.07	3.8e-11	8.91e-10	8583
Eubacteriales sp. HG3A.0409	N-lactoyl tyrosine	Tyrosine Metabolism	-0.07	3.81e-11	8.94e-10	8583
Eubacteriales sp. HG3A.0162	pyridoxate	Vitamin B6 Metabolism	0.07	3.81e-11	8.95e-10	8583
Eubacteriales sp. HG3A.0136	mannonate*	Food Component/Plant	-0.07	3.82e-11	8.96e-10	8582
Eubacteriales sp. HG3A.0260	sphingomyelin (d18:2/24:2)*	Sphingomyelins	0.07	3.82e-11	8.97e-10	8583
Lachnospiraceae sp. HG3A.0018	1-palmitoyl-2-oleoyl-GPE (16:0/18:1)	Phosphatidylethanolamine (PE)	0.07	3.82e-11	8.97e-10	8583
Eubacteriales sp. HG3A.0244	nicotinamide riboside	Nicotinate and Nicotinamide Metabolism	0.07	3.82e-11	8.98e-10	8583
Intestinibacillus sp. Marseille-P4005 HG3A.0168	3-indoxyl sulfate	Tryptophan Metabolism	0.07	3.83e-11	8.98e-10	8583
Dorea longicatena HG3A.0039	X - 12740	Uncharacterized molecules	0.07	3.83e-11	8.99e-10	8583
Eubacteriales sp. HG3A.0100	1-palmitoylglycerol (16:0)	Monoacylglycerol	-0.07	3.84e-11	9.01e-10	8583
Bifidobacterium adolescentis HG3A.0056	X - 24473	Uncharacterized molecules	-0.07	3.84e-11	9.01e-10	8583
Oscillospiraceae sp. HG3A.0060	bilirubin degradation product, C17H18N2O4 (2)**	Partially Characterized Molecules	0.07	3.85e-11	9.02e-10	8583
Lachnospiraceae sp. HG3A.0217	3-hydroxypyridine sulfate	Chemical	0.07	3.85e-11	9.03e-10	8583
Clostridiaceae sp. HG3A.0431	perfluorooctanesulfonate (PFOS)	Chemical	-0.07	3.86e-11	9.06e-10	8583
Eubacteriales sp. HG3A.0781	5alpha-pregnan-3beta,20alpha-diol monosulfate (2)	Progestin Steroids	0.07	3.88e-11	9.09e-10	8583
Eubacteriales sp. HG3A.0125	X - 25419	Uncharacterized molecules	0.07	3.88e-11	9.1e-10	8583
Bacteroides cellulosilyticus HG3A.0108	1-methyl-5-imidazoleacetate	Histidine Metabolism	0.07	3.88e-11	9.1e-10	8583
Eubacteriales sp. HG3A.0751	phenylacetylcarnitine	Acetylated Peptides	0.07	3.88e-11	9.1e-10	8583
Eubacteriales sp. HG3A.0568	tartronate (hydroxymalonate)	Food Component/Plant	0.07	3.88e-11	9.1e-10	8583
Eubacteriales sp. HG3A.0260	3-methylcytidine	Pyrimidine Metabolism, Cytidine containing	-0.07	3.89e-11	9.11e-10	8583
Clostridia sp. HG3A.0385	1-stearoyl-2-arachidonoyl-GPE (18:0/20:4)	Phosphatidylethanolamine (PE)	-0.07	3.9e-11	9.14e-10	8583
Clostridiaceae sp. HG3A.0431	betaine	Glycine, Serine and Threonine Metabolism	-0.07	3.9e-11	9.15e-10	8583
Clostridiaceae sp. HG3A.0491	glucuronide of piperine metabolite C17H21NO3 (5)*	Food Component/Plant	0.07	3.9e-11	9.15e-10	8583
Eubacteriales sp. HG3A.0381	3-carboxy-4-methyl-5-propyl-2-furanpropanoate (CMPF)	Fatty Acid, Dicarboxylate	0.07	3.91e-11	9.16e-10	8583
Dorea longicatena HG3A.0039	1-palmitoyl-2-dihomo-linolenoyl-GPC (16:0/20:3n3 or 6)*	Phosphatidylcholine (PC)	0.07	3.91e-11	9.17e-10	8583
Lachnospiraceae sp. HG3A.0399	4-acetylphenol sulfate	Benzoate Metabolism	0.07	3.91e-11	9.17e-10	8583
Intestinimonas massiliensis HG3A.0198	phenol glucuronide	Tyrosine Metabolism	-0.07	3.92e-11	9.18e-10	8583
Clostridium sp. TF06-15AC HG3A.0032	1-stearoyl-2-arachidonoyl-GPC (18:0/20:4)	Phosphatidylcholine (PC)	0.07	3.92e-11	9.19e-10	8583
Anaerobutyricum hallii HG3A.0012	linoleoyl-arachidonoyl-glycerol (18:2/20:4) [2]*	Diacylglycerol	0.07	3.92e-11	9.2e-10	8583
Anaerobutyricum hallii HG3A.0012	N2,N5-diacetylornithine	Urea cycle; Arginine and Proline Metabolism	-0.07	3.93e-11	9.21e-10	8583
Eubacteriales sp. HG3A.0443	gentisate	Tyrosine Metabolism	0.07	3.93e-11	9.21e-10	8583
Firmicutes sp. HG3A.0398	X - 24410	Uncharacterized molecules	-0.11	3.93e-11	9.22e-10	3811
Faecalibacterium prausnitzii HG3A.0029	3b-hydroxy-5-cholenoic acid	Secondary Bile Acid Metabolism	-0.07	3.94e-11	9.22e-10	8583
Oscillospiraceae sp. HG3A.0210	oleoyl-arachidonoyl-glycerol (18:1/20:4) [1]*	Diacylglycerol	-0.11	3.94e-11	9.24e-10	3811
Eubacterium ventriosum HG3A.0082	X - 21821	Uncharacterized molecules	0.07	3.94e-11	9.24e-10	8583
Eubacteriales sp. HG3A.0149	N-acetylputrescine	Polyamine Metabolism	-0.07	3.95e-11	9.24e-10	8583
Roseburia inulinivorans HG3A.0036	X - 12830	Uncharacterized molecules	0.07	3.95e-11	9.24e-10	8583
Eubacteriales sp. HG3A.0409	N-lactoyl phenylalanine	Phenylalanine Metabolism	-0.07	3.96e-11	9.27e-10	8583
Blautia obeum HG3A.0009	9,10-DiHOME	Fatty Acid, Dihydroxy	-0.07	3.96e-11	9.27e-10	8583
Clostridia sp. HG3A.0140	N2,N5-diacetylornithine	Urea cycle; Arginine and Proline Metabolism	0.07	3.96e-11	9.27e-10	8583
Clostridium sp. TF06-15AC HG3A.0032	glucuronide of piperine metabolite C17H21NO3 (5)*	Food Component/Plant	0.07	3.96e-11	9.27e-10	8583
Eubacteriales sp. HG3A.0857	3-hydroxyhippurate	Benzoate Metabolism	-0.07	3.96e-11	9.27e-10	8583
Eubacteriales sp. HG3A.0577	1-(1-enyl-palmitoyl)-2-palmitoleoyl-GPC (P-16:0/16:1)*	Plasmalogen	0.07	3.96e-11	9.27e-10	8583
Roseburia faecis HG3A.0058	trigonelline (N'-methylnicotinate)	Nicotinate and Nicotinamide Metabolism	0.07	3.96e-11	9.27e-10	8583
Streptococcus parasanguinis HG3A.0117	aspartate	Alanine and Aspartate Metabolism	0.07	3.96e-11	9.28e-10	8583
Eubacteriales sp. HG3A.0193	X - 12726	Uncharacterized molecules	0.07	3.96e-11	9.28e-10	8583
Eubacteriales sp. HG3A.0125	leucine	Leucine, Isoleucine and Valine Metabolism	-0.07	3.96e-11	9.28e-10	8583
Eubacteriales sp. HG3A.0331	1-stearoyl-2-linoleoyl-GPC (18:0/18:2)*	Phosphatidylcholine (PC)	0.07	3.97e-11	9.29e-10	8583
Eubacteriales sp. HG3A.0242	X - 12407	Uncharacterized molecules	0.07	3.97e-11	9.29e-10	8583
Blautia massiliensis HG3A.0023	O-acetylhomoserine	Glycine, Serine and Threonine Metabolism	-0.1	3.97e-11	9.3e-10	4772
Oscillospiraceae sp. HG3A.0223	1-(1-enyl-stearoyl)-GPE (P-18:0)*	Lysoplasmalogen	0.07	3.97e-11	9.31e-10	8583
Eubacteriales sp. HG3A.0568	X - 17325	Uncharacterized molecules	0.07	3.98e-11	9.31e-10	8583
Eubacteriales sp. HG3A.0697	glycoursodeoxycholate	Secondary Bile Acid Metabolism	-0.07	3.98e-11	9.32e-10	8583
Clostridia sp. HG3A.0385	X - 12283	Uncharacterized molecules	0.07	3.98e-11	9.32e-10	8583
Eubacteriales sp. HG3A.0118	S-methylcysteine	Methionine, Cysteine, SAM and Taurine Metabolism	0.07	3.99e-11	9.34e-10	8583
Eubacteriales sp. HG3A.0331	2'-O-methylcytidine	Pyrimidine Metabolism, Cytidine containing	0.07	3.99e-11	9.34e-10	8583
Eubacteriales sp. HG3A.0697	3-methyladipate	Fatty Acid, Dicarboxylate	0.07	3.99e-11	9.35e-10	8582
Eubacteriales sp. HG3A.0128	N-methylproline	Urea cycle; Arginine and Proline Metabolism	-0.07	3.99e-11	9.35e-10	8583
Intestinimonas massiliensis HG3A.0198	guanidinosuccinate	Guanidino and Acetamido Metabolism	0.1	4e-11	9.35e-10	4772
Eubacteriales sp. HG3A.0409	X - 23782	Uncharacterized molecules	0.07	4.01e-11	9.38e-10	8583
Clostridium sp. TM06-18 HG3A.0048	alpha-ketobutyrate	Methionine, Cysteine, SAM and Taurine Metabolism	0.07	4.01e-11	9.39e-10	8582
Oscillospiraceae sp. HG3A.0507	3-carboxy-4-methyl-5-pentyl-2-furanpropionate (3-CMPFP)**	Fatty Acid, Dicarboxylate	0.07	4.01e-11	9.39e-10	8583
Eubacteriales sp. HG3A.0154	sphingomyelin (d18:1/25:0, d19:0/24:1, d20:1/23:0, d19:1/24:0)*	Sphingomyelins	0.07	4.01e-11	9.4e-10	8583
Anaerobutyricum hallii HG3A.0012	octadecenedioate (C18:1-DC)	Fatty Acid, Dicarboxylate	-0.07	4.02e-11	9.41e-10	8583
Clostridia sp. HG3A.0140	1-palmitoyl-2-linoleoyl-GPI (16:0/18:2)	Phosphatidylinositol (PI)	-0.07	4.02e-11	9.42e-10	8582
Oscillospiraceae sp. HG3A.0207	5alpha-androstan-3alpha,17alpha-diol monosulfate	Androgenic Steroids	0.07	4.03e-11	9.43e-10	8583
Clostridia sp. HG3A.0140	erythronate*	Aminosugar Metabolism	-0.07	4.04e-11	9.45e-10	8582
Eubacteriales sp. HG3A.0442	X - 24337	Uncharacterized molecules	-0.07	4.05e-11	9.46e-10	8583
Eubacteriales sp. HG3A.0193	isobutyrylcarnitine (C4)	Leucine, Isoleucine and Valine Metabolism	0.07	4.05e-11	9.47e-10	8583
Eubacteriales sp. HG3A.0577	pyridoxate	Vitamin B6 Metabolism	0.07	4.06e-11	9.49e-10	8583
Eubacteriales sp. HG3A.0443	isovalerylglycine	Leucine, Isoleucine and Valine Metabolism	0.07	4.06e-11	9.49e-10	8583
Eubacteriales sp. HG3A.0568	5-hydroxy-2-methylpyridine sulfate	Chemical	0.07	4.06e-11	9.49e-10	8583
Eubacteriales sp. HG3A.0600	X - 24518	Uncharacterized molecules	-0.11	4.06e-11	9.5e-10	3811
Eubacteriales sp. HG3A.0383	3-hydroxycotinine glucuronide	Tobacco Metabolite	-0.07	4.06e-11	9.5e-10	8583
Clostridia sp. HG3A.0756	palmitoylcholine	Fatty Acid Metabolism (Acyl Choline)	0.07	4.07e-11	9.51e-10	8583
Eubacteriales sp. HG3A.0125	sphingomyelin (d18:1/14:0, d16:1/16:0)*	Sphingomyelins	0.07	4.08e-11	9.53e-10	8583
Clostridia sp. HG3A.0750	gamma-glutamylglutamate	Gamma-glutamyl Amino Acid	-0.07	4.08e-11	9.54e-10	8583
Coprobacillus sp. HG3A.0022	L-urobilin	Hemoglobin and Porphyrin Metabolism	-0.07	4.08e-11	9.54e-10	8583
Clostridium sp. TF06-15AC HG3A.0032	octadecanedioylcarnitine (C18-DC)*	Fatty Acid Metabolism (Acyl Carnitine, Dicarboxylate)	-0.07	4.08e-11	9.55e-10	8583
Clostridium sp. HG3A.0050	1-palmitoyl-2-arachidonoyl-GPI (16:0/20:4)*	Phosphatidylinositol (PI)	0.07	4.09e-11	9.56e-10	8583
Eubacteriales sp. HG3A.0568	X - 24556	Uncharacterized molecules	0.11	4.09e-11	9.56e-10	3811
Eubacteriales sp. HG3A.0136	5alpha-pregnan-3beta,20beta-diol monosulfate (1)	Progestin Steroids	0.07	4.09e-11	9.56e-10	8583
Odoribacter splanchnicus HG3A.0041	X - 24795	Uncharacterized molecules	-0.07	4.09e-11	9.57e-10	8583
Dorea sp. AF36-15AT HG3A.0052	xanthurenate	Tryptophan Metabolism	0.07	4.09e-11	9.57e-10	8583
Eubacteriales sp. HG3A.0383	5-hydroxylysine	Lysine Metabolism	-0.07	4.1e-11	9.58e-10	8583
Oscillospiraceae sp. HG3A.0210	sphingomyelin (d18:1/21:0, d17:1/22:0, d16:1/23:0)*	Sphingomyelins	0.07	4.1e-11	9.58e-10	8583
Eubacteriales sp. HG3A.0369	1-(1-enyl-palmitoyl)-2-linoleoyl-GPE (P-16:0/18:2)*	Plasmalogen	0.07	4.1e-11	9.59e-10	8583
Eubacteriales sp. HG3A.0197	alpha-hydroxycaproate	Fatty Acid, Monohydroxy	-0.11	4.11e-11	9.6e-10	3811
Oscillospiraceae sp. HG3A.0072	3-(N-acetyl-L-cystein-S-yl) acetaminophen	Drug - Analgesics, Anesthetics	-0.07	4.11e-11	9.6e-10	8583
Eubacterium sp. AM49-13BH HG3A.0251	sphingomyelin (d18:1/14:0, d16:1/16:0)*	Sphingomyelins	0.07	4.11e-11	9.61e-10	8583
Dorea sp. AF24-7LB HG3A.0086	deoxycholic acid 12-sulfate*	Secondary Bile Acid Metabolism	0.07	4.12e-11	9.62e-10	8583
Collinsella aerofaciens HG3A.0019	heneicosapentaenoate (21:5n3)	Long Chain Polyunsaturated Fatty Acid (n3 and n6)	-0.07	4.12e-11	9.63e-10	8583
Eubacteriales sp. HG3A.0369	octadecanedioylcarnitine (C18-DC)*	Fatty Acid Metabolism (Acyl Carnitine, Dicarboxylate)	0.07	4.12e-11	9.63e-10	8583
Eubacteriales sp. HG3A.0857	sphingosine	Sphingosines	-0.07	4.12e-11	9.63e-10	8583
Lachnospiraceae sp. HG3A.0399	3-hydroxy-2-ethylpropionate	Leucine, Isoleucine and Valine Metabolism	0.07	4.13e-11	9.64e-10	8583
Collinsella aerofaciens HG3A.0019	asparagine	Alanine and Aspartate Metabolism	-0.07	4.15e-11	9.68e-10	8583
Eubacteriales sp. HG3A.0636	3-hydroxy-2-methylpyridine sulfate	Chemical	0.07	4.15e-11	9.7e-10	8583
Eubacteriales sp. HG3A.0331	N-delta-acetylornithine	Urea cycle; Arginine and Proline Metabolism	0.07	4.15e-11	9.7e-10	8583
Collinsella aerofaciens HG3A.0019	4-allylphenol sulfate	Food Component/Plant	-0.07	4.16e-11	9.71e-10	8583
Clostridiaceae sp. HG3A.0431	5-hydroxylysine	Lysine Metabolism	0.07	4.17e-11	9.73e-10	8583
Clostridia sp. HG3A.0756	formiminoglutamate	Histidine Metabolism	-0.07	4.17e-11	9.73e-10	8583
Eubacteriales sp. HG3A.0215	cholate	Primary Bile Acid Metabolism	0.07	4.17e-11	9.73e-10	8583
Eubacteriales sp. HG3A.0857	1-oleoyl-2-docosahexaenoyl-GPC (18:1/22:6)*	Phosphatidylcholine (PC)	0.07	4.18e-11	9.75e-10	8583
Clostridium sp. TM06-18 HG3A.0048	1-palmitoyl-2-arachidonoyl-GPE (16:0/20:4)*	Phosphatidylethanolamine (PE)	0.07	4.18e-11	9.77e-10	8583
Alistipes senegalensis HG3A.0141	glutarate (C5-DC)	Fatty Acid, Dicarboxylate	-0.07	4.19e-11	9.77e-10	8582
Roseburia faecis HG3A.0058	X - 17335	Uncharacterized molecules	-0.07	4.19e-11	9.78e-10	8583
Streptococcus salivarius HG3A.0071	2-O-methylascorbic acid	Ascorbate and Aldarate Metabolism	0.07	4.19e-11	9.78e-10	8583
Dorea formicigenerans HG3A.0006	X - 24736	Uncharacterized molecules	-0.07	4.2e-11	9.81e-10	8583
Firmicutes sp. HG3A.0398	cis-3,4-methyleneheptanoylcarnitine	Fatty Acid Metabolism (Acyl Carnitine, Medium Chain)	-0.07	4.21e-11	9.82e-10	8583
Dorea formicigenerans HG3A.0006	oleoyl-linoleoyl-glycerol (18:1/18:2) [2]	Diacylglycerol	0.07	4.21e-11	9.83e-10	8583
Oscillospiraceae sp. HG3A.0210	X - 11850	Uncharacterized molecules	0.07	4.22e-11	9.84e-10	8583
Eubacteriales sp. HG3A.0600	pentose acid*	Partially Characterized Molecules	0.07	4.22e-11	9.84e-10	8582
Collinsella aerofaciens HG3A.0019	formiminoglutamate	Histidine Metabolism	0.07	4.22e-11	9.84e-10	8583
Eubacteriales sp. HG3A.0229	sphingomyelin (d17:1/14:0, d16:1/15:0)*	Sphingomyelins	0.07	4.22e-11	9.85e-10	8583
Eubacteriales sp. HG3A.0197	N,N,N-trimethyl-5-aminovalerate	Lysine Metabolism	-0.07	4.22e-11	9.85e-10	8583
Alistipes communis HG3A.0064	methylsuccinate	Leucine, Isoleucine and Valine Metabolism	0.07	4.23e-11	9.87e-10	8582
Collinsella aerofaciens HG3A.0019	tartarate	Food Component/Plant	-0.07	4.23e-11	9.88e-10	8583
Faecalibacterium prausnitzii HG3A.0010	lithocholate sulfate (1)	Secondary Bile Acid Metabolism	-0.07	4.24e-11	9.89e-10	8583
Eubacteriales sp. HG3A.0609	perfluorooctanesulfonate (PFOS)	Chemical	0.07	4.24e-11	9.89e-10	8583
Eubacteriales sp. HG3A.0311	sphingomyelin (d18:1/22:2, d18:2/22:1, d16:1/24:2)*	Sphingomyelins	0.07	4.25e-11	9.91e-10	8583
Eubacteriales sp. HG3A.0083	2-ethylphenylsulfate	Benzoate Metabolism	-0.07	4.25e-11	9.92e-10	8583
Eubacteriales sp. HG3A.0154	campesterol	Sterol	0.07	4.25e-11	9.92e-10	8583
Eubacteriales sp. HG3A.0369	1-palmitoyl-2-arachidonoyl-GPI (16:0/20:4)*	Phosphatidylinositol (PI)	-0.07	4.26e-11	9.92e-10	8583
Eubacteriales sp. HG3A.0162	3-(cystein-S-yl)acetaminophen*	Drug - Analgesics, Anesthetics	-0.07	4.26e-11	9.94e-10	8583
Eubacteriales sp. HG3A.0244	levulinate (4-oxovalerate)	Food Component/Plant	0.11	4.26e-11	9.95e-10	3811
Oscillospiraceae sp. HG3A.0210	X - 12707	Uncharacterized molecules	0.07	4.27e-11	9.95e-10	8583
Eubacteriales sp. HG3A.0100	gamma-glutamylglutamine	Gamma-glutamyl Amino Acid	0.07	4.28e-11	9.98e-10	8583
Intestinibacillus sp. Marseille-P4005 HG3A.0168	X - 18899	Uncharacterized molecules	-0.07	4.29e-11	1e-09	8583
Anaerobutyricum hallii HG3A.0012	fructosyllysine	Lysine Metabolism	0.07	4.29e-11	1e-09	8583
Eubacteriales sp. HG3A.0128	gamma-glutamylisoleucine*	Gamma-glutamyl Amino Acid	0.07	4.29e-11	1e-09	8583
Oscillospiraceae sp. HG3A.0207	alanine	Alanine and Aspartate Metabolism	-0.07	4.29e-11	1e-09	8583
Eubacteriales sp. HG3A.0636	X - 12126	Uncharacterized molecules	0.07	4.29e-11	1e-09	8583
Fusicatenibacter saccharivorans HG3A.0004	X - 21839	Uncharacterized molecules	0.07	4.3e-11	1e-09	8583
Oscillibacter sp. HG3A.0245	alanine	Alanine and Aspartate Metabolism	-0.07	4.3e-11	1e-09	8583
Firmicutes sp. HG3A.0397	2'-O-methylcytidine	Pyrimidine Metabolism, Cytidine containing	0.07	4.3e-11	1e-09	8583
Clostridia sp. HG3A.0756	glucose	Glycolysis, Gluconeogenesis, and Pyruvate Metabolism	-0.07	4.31e-11	1e-09	8582
Eubacteriales sp. HG3A.0442	guanidinosuccinate	Guanidino and Acetamido Metabolism	0.1	4.32e-11	1.01e-09	4772
Odoribacter splanchnicus HG3A.0041	gamma-glutamylphenylalanine	Gamma-glutamyl Amino Acid	-0.07	4.32e-11	1.01e-09	8583
Dorea formicigenerans HG3A.0006	N2,N5-diacetylornithine	Urea cycle; Arginine and Proline Metabolism	-0.07	4.32e-11	1.01e-09	8583
Clostridium sp. TF06-15AC HG3A.0032	glucose	Glycolysis, Gluconeogenesis, and Pyruvate Metabolism	0.07	4.32e-11	1.01e-09	8582
Oscillospiraceae sp. HG3A.0060	alpha-ketoglutaramate*	Glutamate Metabolism	0.07	4.34e-11	1.01e-09	8582
Faecalibacterium prausnitzii HG3A.0029	dodecanedioate (C12-DC)	Fatty Acid, Dicarboxylate	-0.07	4.34e-11	1.01e-09	8583
Fusicatenibacter saccharivorans HG3A.0004	Urolithin B glucuronide	Bacterial/Fungal	-0.11	4.35e-11	1.01e-09	3811
Intestinibacillus sp. Marseille-P4005 HG3A.0168	nisinate (24:6n3)	Long Chain Polyunsaturated Fatty Acid (n3 and n6)	0.07	4.36e-11	1.02e-09	8583
Anaerostipes hadrus HG3A.0003	pantothenate	Pantothenate and CoA Metabolism	0.07	4.37e-11	1.02e-09	8583
Alistipes senegalensis HG3A.0141	dihydroferulate	Food Component/Plant	-0.07	4.37e-11	1.02e-09	8583
Blautia obeum HG3A.0009	3-methylcytidine	Pyrimidine Metabolism, Cytidine containing	0.07	4.38e-11	1.02e-09	8583
Blautia obeum HG3A.0001	4-ethyl-2-methoxyphenol sulfate	Food Component/Plant	-0.07	4.38e-11	1.02e-09	8583
Alistipes shahii HG3A.0054	deoxycholic acid glucuronide	Secondary Bile Acid Metabolism	-0.07	4.38e-11	1.02e-09	8583
Eubacteriales sp. HG3A.0154	X - 21467	Uncharacterized molecules	-0.07	4.38e-11	1.02e-09	8583
Bacteria sp. HG3A.0483	lactosyl-N-palmitoyl-sphingosine (d18:1/16:0)	Lactosylceramides (LCER)	0.07	4.39e-11	1.02e-09	8583
Clostridia sp. HG3A.0385	S-methylmethionine	Methionine, Cysteine, SAM and Taurine Metabolism	0.07	4.39e-11	1.02e-09	8583
Oscillospiraceae sp. HG3A.0210	oleoyl-linoleoyl-glycerol (18:1/18:2) [1]	Diacylglycerol	-0.07	4.39e-11	1.02e-09	8583
Eubacteriales sp. HG3A.0125	indoleacetoylcarnitine*	Tryptophan Metabolism	0.09	4.39e-11	1.02e-09	5702
Lachnospiraceae sp. HG3A.0399	X - 24588	Uncharacterized molecules	-0.07	4.4e-11	1.02e-09	8583
Dorea longicatena HG3A.0039	tetrahydrocortisol glucuronide	Corticosteroids	0.07	4.41e-11	1.03e-09	8583
Eubacteriales sp. HG3A.0197	cystine	Methionine, Cysteine, SAM and Taurine Metabolism	-0.07	4.41e-11	1.03e-09	8583
Oscillospiraceae sp. HG3A.0060	arachidoylcarnitine (C20)*	Fatty Acid Metabolism (Acyl Carnitine, Long Chain Saturated)	0.07	4.42e-11	1.03e-09	8583
Clostridium sp. TM06-18 HG3A.0048	tigloylglycine	Leucine, Isoleucine and Valine Metabolism	-0.07	4.42e-11	1.03e-09	8583
Collinsella intestinalis HG3A.0802	X - 21821	Uncharacterized molecules	-0.07	4.42e-11	1.03e-09	8583
Alistipes senegalensis HG3A.0141	aspartate	Alanine and Aspartate Metabolism	-0.07	4.43e-11	1.03e-09	8583
Eubacteriales sp. HG3A.0125	sphingosine	Sphingosines	-0.07	4.44e-11	1.03e-09	8583
Oscillospiraceae sp. HG3A.0207	glycosyl-N-behenoyl-sphingadienine (d18:2/22:0)*	Hexosylceramides (HCER)	0.07	4.44e-11	1.03e-09	8583
Faecalibacterium prausnitzii HG3A.0010	X - 12830	Uncharacterized molecules	0.07	4.45e-11	1.03e-09	8583
Eubacteriales sp. HG3A.0381	4-allylcatechol sulfate	Benzoate Metabolism	0.07	4.45e-11	1.04e-09	8583
Dorea sp. AF36-15AT HG3A.0052	1-palmitoyl-2-arachidonoyl-GPI (16:0/20:4)*	Phosphatidylinositol (PI)	0.07	4.45e-11	1.04e-09	8583
Alistipes shahii HG3A.0054	3-methylcytidine	Pyrimidine Metabolism, Cytidine containing	-0.07	4.46e-11	1.04e-09	8583
Oscillibacter sp. HG3A.0245	sphingomyelin (d18:1/22:1, d18:2/22:0, d16:1/24:1)*	Sphingomyelins	0.07	4.46e-11	1.04e-09	8583
Lachnospiraceae sp. HG3A.0018	3-hydroxyhippurate	Benzoate Metabolism	0.07	4.47e-11	1.04e-09	8583
Eubacteriales sp. HG3A.0381	taurodeoxycholic acid 3-sulfate	Secondary Bile Acid Metabolism	-0.07	4.48e-11	1.04e-09	8583
Alistipes communis HG3A.0064	alpha-ketoglutarate	TCA Cycle	-0.07	4.49e-11	1.04e-09	8582
Firmicutes sp. HG3A.0398	nisinate (24:6n3)	Long Chain Polyunsaturated Fatty Acid (n3 and n6)	-0.07	4.49e-11	1.04e-09	8583
Eubacteriales sp. HG3A.0087	X - 23587	Uncharacterized molecules	0.07	4.49e-11	1.04e-09	8583
Eubacteriales sp. HG3A.0316	octadecadienedioate (C18:2-DC)*	Fatty Acid, Dicarboxylate	0.07	4.49e-11	1.04e-09	8583
Eubacteriales sp. HG3A.0443	deoxycholic acid glucuronide	Secondary Bile Acid Metabolism	-0.07	4.49e-11	1.05e-09	8583
Oscillospiraceae sp. HG3A.0060	N2,N2-dimethylguanosine	Purine Metabolism, Guanine containing	-0.07	4.49e-11	1.05e-09	8583
Blautia obeum HG3A.0001	1-palmitoyl-2-oleoyl-GPI (16:0/18:1)*	Phosphatidylinositol (PI)	0.07	4.51e-11	1.05e-09	8583
Eubacteriales sp. HG3A.0083	12,13-DiHOME	Fatty Acid, Dihydroxy	0.07	4.51e-11	1.05e-09	8583
Dorea sp. AF36-15AT HG3A.0052	1-stearoyl-2-arachidonoyl-GPI (18:0/20:4)	Phosphatidylinositol (PI)	0.07	4.52e-11	1.05e-09	8583
Faecalibacterium sp. HG3A.0042	hydroxypalmitoyl sphingomyelin (d18:1/16:0(OH))**	Sphingomyelins	0.07	4.52e-11	1.05e-09	8583
Clostridium sp. TM06-18 HG3A.0048	1,2-dilinoleoyl-GPC (18:2/18:2)	Phosphatidylcholine (PC)	-0.07	4.52e-11	1.05e-09	8583
Lachnospiraceae sp. HG3A.0127	oleoyl-arachidonoyl-glycerol (18:1/20:4) [1]*	Diacylglycerol	-0.11	4.54e-11	1.06e-09	3811
Eubacteriales sp. HG3A.0125	gamma-tocopherol/beta-tocopherol	Tocopherol Metabolism	-0.07	4.55e-11	1.06e-09	8583
Oscillospiraceae sp. HG3A.0207	X - 23659	Uncharacterized molecules	0.07	4.56e-11	1.06e-09	8583
Eubacteriales sp. HG3A.0154	docosahexaenoylcarnitine (C22:6)*	Fatty Acid Metabolism (Acyl Carnitine, Polyunsaturated)	0.07	4.56e-11	1.06e-09	8583
Eubacteriales sp. HG3A.0316	X - 12283	Uncharacterized molecules	0.07	4.57e-11	1.06e-09	8583
Eubacteriales sp. HG3A.0136	4-methylguaiacol sulfate	Benzoate Metabolism	0.07	4.57e-11	1.06e-09	8583
Oscillibacter sp. PEA192 HG3A.0021	X - 23587	Uncharacterized molecules	0.07	4.58e-11	1.06e-09	8583
Eubacteriales sp. HG3A.0311	citramalate	Glutamate Metabolism	-0.07	4.58e-11	1.06e-09	8583
Intestinibacillus sp. Marseille-P4005 HG3A.0168	sphingomyelin (d18:1/20:2, d18:2/20:1, d16:1/22:2)*	Sphingomyelins	-0.07	4.59e-11	1.07e-09	8583
Lachnospiraceae sp. HG3A.0399	sphingomyelin (d18:1/25:0, d19:0/24:1, d20:1/23:0, d19:1/24:0)*	Sphingomyelins	0.07	4.61e-11	1.07e-09	8583
Eubacterium sp. AM49-13BH HG3A.0251	bilirubin (E,Z or Z,E)*	Hemoglobin and Porphyrin Metabolism	0.07	4.61e-11	1.07e-09	8583
Dorea formicigenerans HG3A.0006	3-indoxyl sulfate	Tryptophan Metabolism	0.07	4.62e-11	1.07e-09	8583
Eubacteriales sp. HG3A.0118	X - 17654	Uncharacterized molecules	0.07	4.62e-11	1.07e-09	8583
Eubacteriales sp. HG3A.0331	oleoyl-arachidonoyl-glycerol (18:1/20:4) [1]*	Diacylglycerol	-0.11	4.62e-11	1.07e-09	3811
Allisonella histaminiformans HG3A.0332	propionylglycine	Fatty Acid Metabolism (also BCAA Metabolism)	0.07	4.63e-11	1.07e-09	8583
Eubacteriales sp. HG3A.0316	sphingomyelin (d17:2/16:0, d18:2/15:0)*	Sphingomyelins	0.07	4.63e-11	1.07e-09	8583
Eubacteriales sp. HG3A.0244	proline	Urea cycle; Arginine and Proline Metabolism	-0.07	4.64e-11	1.08e-09	8583
Oscillospiraceae sp. HG3A.0210	X - 14056	Uncharacterized molecules	-0.07	4.65e-11	1.08e-09	8583
Eubacteriales sp. HG3A.0269	N-acetylneuraminate	Aminosugar Metabolism	-0.07	4.65e-11	1.08e-09	8583
Clostridium sp. AT4 HG3A.0347	arachidoylcarnitine (C20)*	Fatty Acid Metabolism (Acyl Carnitine, Long Chain Saturated)	-0.07	4.66e-11	1.08e-09	8583
Anaerostipes hadrus HG3A.0003	X - 23655	Uncharacterized molecules	-0.07	4.66e-11	1.08e-09	8583
Eubacteriales sp. HG3A.0565	3-hydroxy-2-methylpyridine sulfate	Chemical	0.07	4.66e-11	1.08e-09	8583
Eubacteriales sp. HG3A.0100	androstenediol (3beta,17beta) monosulfate (2)	Androgenic Steroids	-0.07	4.67e-11	1.08e-09	8583
Oscillospiraceae sp. HG3A.0210	cis-3,4-methyleneheptanoylglycine	Fatty Acid Metabolism (Acyl Glycine)	-0.07	4.68e-11	1.09e-09	8583
Clostridia sp. HG3A.0756	N2,N5-diacetylornithine	Urea cycle; Arginine and Proline Metabolism	0.07	4.68e-11	1.09e-09	8583
Oscillospiraceae sp. HG3A.0207	1-(1-enyl-stearoyl)-GPE (P-18:0)*	Lysoplasmalogen	0.07	4.69e-11	1.09e-09	8583
Lachnospiraceae sp. HG3A.0399	sphingomyelin (d18:1/22:2, d18:2/22:1, d16:1/24:2)*	Sphingomyelins	0.07	4.69e-11	1.09e-09	8583
Firmicutes sp. HG3A.0398	behenoyl dihydrosphingomyelin (d18:0/22:0)*	Dihydrosphingomyelins	-0.07	4.7e-11	1.09e-09	8583
Clostridia sp. HG3A.0756	dodecanedioate (C12-DC)	Fatty Acid, Dicarboxylate	0.07	4.7e-11	1.09e-09	8583
Anaerostipes hadrus HG3A.0003	1-palmitoyl-2-arachidonoyl-GPC (16:0/20:4n6)	Phosphatidylcholine (PC)	0.07	4.7e-11	1.09e-09	8583
Eubacteriales sp. HG3A.0316	S-methylcysteine sulfoxide	Methionine, Cysteine, SAM and Taurine Metabolism	0.07	4.71e-11	1.09e-09	8583
Eubacteriales sp. HG3A.0125	trigonelline (N'-methylnicotinate)	Nicotinate and Nicotinamide Metabolism	0.07	4.71e-11	1.09e-09	8583
Oscillospiraceae sp. HG3A.0210	behenoyl dihydrosphingomyelin (d18:0/22:0)*	Dihydrosphingomyelins	-0.07	4.72e-11	1.1e-09	8583
Oscillospiraceae sp. HG3A.0223	N-acetyltyrosine	Tyrosine Metabolism	-0.07	4.72e-11	1.1e-09	8583
Eubacterium sp. AM49-13BH HG3A.0251	gamma-glutamyltyrosine	Gamma-glutamyl Amino Acid	-0.07	4.73e-11	1.1e-09	8583
Clostridium sp. AT4 HG3A.0347	gamma-CEHC	Tocopherol Metabolism	-0.07	4.73e-11	1.1e-09	8583
Eubacteriales sp. HG3A.1445	X - 23587	Uncharacterized molecules	-0.07	4.74e-11	1.1e-09	8583
Lachnospiraceae sp. HG3A.0399	1-(1-enyl-stearoyl)-2-linoleoyl-GPE (P-18:0/18:2)*	Plasmalogen	0.07	4.74e-11	1.1e-09	8583
Eubacteriales sp. HG3A.0229	sphingomyelin (d18:1/25:0, d19:0/24:1, d20:1/23:0, d19:1/24:0)*	Sphingomyelins	0.07	4.74e-11	1.1e-09	8583
Faecalibacterium sp. HG3A.0042	N-formylphenylalanine	Tyrosine Metabolism	0.07	4.75e-11	1.1e-09	8583
Streptococcus parasanguinis HG3A.0117	gamma-glutamylleucine	Gamma-glutamyl Amino Acid	0.07	4.75e-11	1.1e-09	8583
Oscillibacter sp. PEA192 HG3A.0021	N-lactoyl valine	Leucine, Isoleucine and Valine Metabolism	0.07	4.75e-11	1.1e-09	8583
Eubacteriales sp. HG3A.0568	glycine conjugate of C10H14O2 (1)*	Partially Characterized Molecules	-0.07	4.75e-11	1.1e-09	8583
Clostridiaceae sp. HG3A.0431	cis-3,4-methyleneheptanoylglycine	Fatty Acid Metabolism (Acyl Glycine)	0.07	4.75e-11	1.1e-09	8583
Eubacteriales sp. HG3A.0244	glucuronide of piperine metabolite C17H21NO3 (3)*	Food Component/Plant	-0.07	4.76e-11	1.1e-09	8583
Oscillospiraceae sp. HG3A.0256	phenyllactate (PLA)	Phenylalanine Metabolism	-0.07	4.77e-11	1.11e-09	8582
Alistipes shahii HG3A.0054	1-palmitoyl-2-docosahexaenoyl-GPC (16:0/22:6)	Phosphatidylcholine (PC)	0.07	4.77e-11	1.11e-09	8583
Eubacteriales sp. HG3A.0781	2-piperidinone	Food Component/Plant	-0.07	4.78e-11	1.11e-09	8583
Eubacteriales sp. HG3A.0242	X - 25790	Uncharacterized molecules	0.07	4.78e-11	1.11e-09	8583
Eubacteriales sp. HG3A.0383	X - 11858	Uncharacterized molecules	0.07	4.78e-11	1.11e-09	8583
Firmicutes sp. HG3A.0398	2-O-methylascorbic acid	Ascorbate and Aldarate Metabolism	-0.07	4.78e-11	1.11e-09	8583
Bacteroides cellulosilyticus HG3A.0108	indolin-2-one	Food Component/Plant	0.07	4.79e-11	1.11e-09	8583
Blautia obeum HG3A.0001	X - 11858	Uncharacterized molecules	-0.07	4.79e-11	1.11e-09	8583
Blautia massiliensis HG3A.0023	L-urobilin	Hemoglobin and Porphyrin Metabolism	-0.07	4.81e-11	1.12e-09	8583
Oscillospiraceae sp. HG3A.0210	X - 11632	Uncharacterized molecules	-0.07	4.82e-11	1.12e-09	8583
Intestinibacillus sp. Marseille-P4005 HG3A.0168	alpha-hydroxyisovalerate	Leucine, Isoleucine and Valine Metabolism	0.07	4.83e-11	1.12e-09	8583
Eubacteriales sp. HG3A.0316	deoxycholic acid 12-sulfate*	Secondary Bile Acid Metabolism	-0.07	4.83e-11	1.12e-09	8583
Oscillospiraceae sp. HG3A.0060	glycolithocholate sulfate*	Secondary Bile Acid Metabolism	0.07	4.83e-11	1.12e-09	8583
Oscillospiraceae sp. HG3A.0223	docosatrienoate (22:3n6)*	Long Chain Polyunsaturated Fatty Acid (n3 and n6)	-0.07	4.84e-11	1.12e-09	8583
Oscillospiraceae sp. HG3A.0072	bilirubin (Z,Z)	Hemoglobin and Porphyrin Metabolism	0.07	4.85e-11	1.12e-09	8583
Eubacteriales sp. HG3A.0409	1-stearoyl-2-linoleoyl-GPE (18:0/18:2)*	Phosphatidylethanolamine (PE)	-0.07	4.85e-11	1.12e-09	8583
Clostridiaceae sp. HG3A.0491	X - 12816	Uncharacterized molecules	-0.07	4.85e-11	1.12e-09	8583
Eubacteriales sp. HG3A.0197	1-(1-enyl-palmitoyl)-2-linoleoyl-GPE (P-16:0/18:2)*	Plasmalogen	0.07	4.86e-11	1.12e-09	8583
Eubacteriales sp. HG3A.0450	5-hydroxyhexanoate	Fatty Acid, Monohydroxy	0.07	4.86e-11	1.13e-09	8583
Clostridium sp. AT4 HG3A.0347	methylnaphthyl sulfate (2)*	Chemical	0.07	4.87e-11	1.13e-09	8583
Eubacteriales sp. HG3A.0242	retinol (Vitamin A)	Vitamin A Metabolism	-0.07	4.87e-11	1.13e-09	8583
Lachnospiraceae sp. HG3A.0127	sphingomyelin (d17:1/16:0, d18:1/15:0, d16:1/17:0)*	Sphingomyelins	0.07	4.88e-11	1.13e-09	8583
Bacteria sp. HG3A.0483	7-methylguanine	Purine Metabolism, Guanine containing	-0.07	4.88e-11	1.13e-09	8583
Eubacteriales sp. HG3A.0125	1-oleoyl-GPC (18:1)	Lysophospholipid	0.07	4.89e-11	1.13e-09	8583
Fusicatenibacter saccharivorans HG3A.0004	xanthine	Purine Metabolism, (Hypo)Xanthine/Inosine containing	0.07	4.89e-11	1.13e-09	8582
Clostridia sp. HG3A.0385	1-palmitoleoylglycerol (16:1)*	Monoacylglycerol	-0.07	4.89e-11	1.13e-09	8583
Lachnospiraceae sp. HG3A.0903	4-methylcatechol sulfate	Benzoate Metabolism	0.07	4.9e-11	1.13e-09	8583
Roseburia faecis HG3A.0058	X - 24531	Uncharacterized molecules	-0.11	4.92e-11	1.14e-09	3811
Intestinibacillus sp. Marseille-P4005 HG3A.0168	omeprazole	Drug - Gastrointestinal	0.07	4.92e-11	1.14e-09	8583
Alistipes senegalensis HG3A.0141	dihydroferulic acid sulfate	Food Component/Plant	-0.07	4.92e-11	1.14e-09	8583
Eubacteriales sp. HG3A.0269	cysteinylglycine disulfide*	Glutathione Metabolism	-0.07	4.92e-11	1.14e-09	8583
Eubacteriales sp. HG3A.0311	X - 13866	Uncharacterized molecules	0.07	4.92e-11	1.14e-09	8583
Intestinimonas massiliensis HG3A.0198	2-hydroxyacetaminophen sulfate*	Drug - Analgesics, Anesthetics	0.07	4.93e-11	1.14e-09	8583
Eubacteriales sp. HG3A.0136	ergothioneine	Food Component/Plant	0.07	4.93e-11	1.14e-09	8583
Eubacteriales sp. HG3A.0149	dihydroferulate	Food Component/Plant	-0.07	4.94e-11	1.14e-09	8583
Odoribacter splanchnicus HG3A.0041	1-stearoyl-2-arachidonoyl-GPE (18:0/20:4)	Phosphatidylethanolamine (PE)	-0.07	4.94e-11	1.14e-09	8583
Eubacteriales sp. HG3A.0311	arabitol/xylitol	Pentose Metabolism	-0.07	4.95e-11	1.14e-09	8582
Coprococcus comes HG3A.0016	X - 21842	Uncharacterized molecules	-0.07	4.95e-11	1.15e-09	8583
Clostridia sp. HG3A.0140	histidine	Histidine Metabolism	0.07	4.96e-11	1.15e-09	8583
Eubacteriales sp. HG3A.0269	formiminoglutamate	Histidine Metabolism	-0.07	4.97e-11	1.15e-09	8583
Eubacteriales sp. HG3A.0311	oleoyl-linoleoyl-glycerol (18:1/18:2) [2]	Diacylglycerol	-0.07	4.98e-11	1.15e-09	8583
Oscillospiraceae sp. HG3A.0223	2,3-dihydroxy-5-methylthio-4-pentenoate (DMTPA)*	Methionine, Cysteine, SAM and Taurine Metabolism	-0.07	4.99e-11	1.15e-09	8583
Eubacteriales sp. HG3A.0857	N-lactoyl isoleucine	Leucine, Isoleucine and Valine Metabolism	-0.07	4.99e-11	1.15e-09	8583
Eubacteriales sp. HG3A.0697	1-myristoyl-2-arachidonoyl-GPC (14:0/20:4)*	Phosphatidylcholine (PC)	-0.07	4.99e-11	1.15e-09	8583
Eubacteriales sp. HG3A.0316	2,3-dihydroxy-5-methylthio-4-pentenoate (DMTPA)*	Methionine, Cysteine, SAM and Taurine Metabolism	-0.07	5e-11	1.15e-09	8583
Lachnospiraceae sp. HG3A.0903	phenylacetylglutamate	Acetylated Peptides	0.07	5.01e-11	1.16e-09	8583
Eubacteriales sp. HG3A.0450	1-(1-enyl-palmitoyl)-GPC (P-16:0)*	Lysoplasmalogen	0.07	5.01e-11	1.16e-09	8583
Streptococcus parasanguinis HG3A.0117	L-urobilin	Hemoglobin and Porphyrin Metabolism	-0.07	5.01e-11	1.16e-09	8583
Eubacteriales sp. HG3A.0409	1-palmitoyl-2-dihomo-linolenoyl-GPC (16:0/20:3n3 or 6)*	Phosphatidylcholine (PC)	-0.07	5.01e-11	1.16e-09	8583
Eubacteriales sp. HG3A.0154	methyl indole-3-acetate	Food Component/Plant	0.07	5.01e-11	1.16e-09	8583
Eubacteriales sp. HG3A.0609	X - 23974	Uncharacterized molecules	0.07	5.02e-11	1.16e-09	8583
Oscillospiraceae sp. HG3A.0223	erythronate*	Aminosugar Metabolism	-0.07	5.03e-11	1.16e-09	8582
Oscillibacter sp. PEA192 HG3A.0021	1,3-dimethylurate	Xanthine Metabolism	0.07	5.03e-11	1.16e-09	8583
Clostridia sp. HG3A.1053	3-carboxy-4-methyl-5-pentyl-2-furanpropionate (3-CMPFP)**	Fatty Acid, Dicarboxylate	0.07	5.03e-11	1.16e-09	8583
Eubacteriales sp. HG3A.0311	1,2-dilinoleoyl-GPC (18:2/18:2)	Phosphatidylcholine (PC)	0.07	5.04e-11	1.16e-09	8583
Methanobrevibacter smithii HG3A.0152	glutamine	Glutamate Metabolism	0.07	5.04e-11	1.16e-09	8583
Eubacteriales sp. HG3A.0383	N-acetylglucosamine/N-acetylgalactosamine	Aminosugar Metabolism	-0.07	5.05e-11	1.17e-09	8583
Bacteria sp. HG3A.0483	glycosyl ceramide (d18:2/24:1, d18:1/24:2)*	Hexosylceramides (HCER)	0.07	5.06e-11	1.17e-09	8583
Eubacteriales sp. HG3A.0215	1-palmitoyl-2-arachidonoyl-GPC (16:0/20:4n6)	Phosphatidylcholine (PC)	-0.07	5.06e-11	1.17e-09	8583
Eubacteriales sp. HG3A.0154	1-palmitoyl-2-docosahexaenoyl-GPC (16:0/22:6)	Phosphatidylcholine (PC)	0.07	5.06e-11	1.17e-09	8583
Eubacteriales sp. HG3A.0149	1-stearoyl-GPG (18:0)	Lysophospholipid	-0.07	5.06e-11	1.17e-09	8583
Eubacteriales sp. HG3A.0087	1-oleoyl-2-docosahexaenoyl-GPC (18:1/22:6)*	Phosphatidylcholine (PC)	0.07	5.09e-11	1.18e-09	8583
Eubacteriales sp. HG3A.0600	1-palmitoyl-2-arachidonoyl-GPC (16:0/20:4n6)	Phosphatidylcholine (PC)	-0.07	5.09e-11	1.18e-09	8583
Eubacteriales sp. HG3A.0061	3-hydroxycotinine glucuronide	Tobacco Metabolite	-0.07	5.11e-11	1.18e-09	8583
Clostridia sp. HG3A.0140	bilirubin (Z,Z)	Hemoglobin and Porphyrin Metabolism	0.07	5.11e-11	1.18e-09	8583
Anaerotruncus massiliensis HG3A.0460	isobutyrylglycine	Leucine, Isoleucine and Valine Metabolism	0.07	5.11e-11	1.18e-09	8583
Faecalibacterium sp. HG3A.0042	sphingomyelin (d18:2/23:1)*	Sphingomyelins	0.07	5.11e-11	1.18e-09	8583
Eubacteriales sp. HG3A.0100	cerotoylcarnitine (C26)*	Fatty Acid Metabolism (Acyl Carnitine, Long Chain Saturated)	0.07	5.11e-11	1.18e-09	8583
Eubacteriales sp. HG3A.0149	4-hydroxyphenylacetate	Phenylalanine Metabolism	-0.07	5.11e-11	1.18e-09	8583
Oscillospiraceae sp. HG3A.0437	lactosyl-N-palmitoyl-sphingosine (d18:1/16:0)	Lactosylceramides (LCER)	0.07	5.12e-11	1.18e-09	8583
Collinsella intestinalis HG3A.0802	1-stearoyl-2-arachidonoyl-GPE (18:0/20:4)	Phosphatidylethanolamine (PE)	0.07	5.12e-11	1.18e-09	8583
Eubacteriales sp. HG3A.0568	N-delta-acetylornithine	Urea cycle; Arginine and Proline Metabolism	0.07	5.13e-11	1.18e-09	8583
Eubacteriales sp. HG3A.0381	cis-3,4-methyleneheptanoylcarnitine	Fatty Acid Metabolism (Acyl Carnitine, Medium Chain)	-0.07	5.13e-11	1.18e-09	8583
Eubacteriales sp. HG3A.0316	glycerate	Glycolysis, Gluconeogenesis, and Pyruvate Metabolism	0.07	5.14e-11	1.19e-09	8582
Anaerobutyricum hallii HG3A.0012	S-methylmethionine	Methionine, Cysteine, SAM and Taurine Metabolism	-0.07	5.14e-11	1.19e-09	8583
Blautia obeum HG3A.0001	stachydrine	Food Component/Plant	-0.07	5.15e-11	1.19e-09	8583
Blautia obeum HG3A.0001	3-methyl-2-oxobutyrate	Leucine, Isoleucine and Valine Metabolism	0.07	5.15e-11	1.19e-09	8583
Bacteria sp. HG3A.0483	1-stearoyl-2-linoleoyl-GPE (18:0/18:2)*	Phosphatidylethanolamine (PE)	-0.07	5.16e-11	1.19e-09	8583
Eubacteriales sp. HG3A.1445	X - 21733	Uncharacterized molecules	0.07	5.17e-11	1.19e-09	8583
Blautia obeum HG3A.0001	N-acetyl-cadaverine	Lysine Metabolism	0.11	5.17e-11	1.19e-09	3811
Ruminococcus champanellensis HG3A.0716	heptanoate (7:0)	Medium Chain Fatty Acid	0.07	5.18e-11	1.19e-09	8583
Eubacteriales sp. HG3A.0409	3-hydroxycotinine glucuronide	Tobacco Metabolite	-0.07	5.18e-11	1.2e-09	8583
Clostridia sp. HG3A.0756	glycine conjugate of C10H12O2*	Partially Characterized Molecules	-0.07	5.18e-11	1.2e-09	8583
Eubacteriales sp. HG3A.0162	X - 13684	Uncharacterized molecules	-0.07	5.18e-11	1.2e-09	8583
Oscillospiraceae sp. HG3A.0210	3-(N-acetyl-L-cystein-S-yl) acetaminophen	Drug - Analgesics, Anesthetics	-0.07	5.18e-11	1.2e-09	8583
Intestinibacillus sp. Marseille-P4005 HG3A.0168	gamma-glutamyltryptophan	Gamma-glutamyl Amino Acid	0.07	5.19e-11	1.2e-09	8583
Oscillibacter sp. PEA192 HG3A.0021	bilirubin (E,Z or Z,E)*	Hemoglobin and Porphyrin Metabolism	-0.07	5.19e-11	1.2e-09	8583
Dorea longicatena HG3A.0039	carotene diol (2)	Vitamin A Metabolism	-0.07	5.2e-11	1.2e-09	8583
Eubacteriales sp. HG3A.0100	glycerophosphorylcholine (GPC)	Phospholipid Metabolism	0.07	5.2e-11	1.2e-09	8583
Lachnospiraceae sp. HG3A.0127	N-acetyl-3-methylhistidine*	Histidine Metabolism	0.07	5.2e-11	1.2e-09	8583
Dorea sp. AF36-15AT HG3A.0052	1-stearoyl-2-linoleoyl-GPC (18:0/18:2)*	Phosphatidylcholine (PC)	-0.07	5.21e-11	1.2e-09	8583
Lachnospiraceae sp. HG3A.0127	X - 12407	Uncharacterized molecules	0.07	5.21e-11	1.2e-09	8583
Eubacteriales sp. HG3A.0100	N-formylanthranilic acid	Tryptophan Metabolism	0.07	5.22e-11	1.2e-09	8583
Eubacteriales sp. HG3A.0369	glycoursodeoxycholate	Secondary Bile Acid Metabolism	-0.07	5.22e-11	1.2e-09	8583
Oscillospiraceae sp. HG3A.0072	proline	Urea cycle; Arginine and Proline Metabolism	-0.07	5.22e-11	1.2e-09	8583
Eubacteriales sp. HG3A.1445	X - 18935	Uncharacterized molecules	0.11	5.22e-11	1.2e-09	3811
Eubacteriales sp. HG3A.0369	cholic acid glucuronide	Primary Bile Acid Metabolism	0.07	5.23e-11	1.21e-09	8583
Odoribacter splanchnicus HG3A.0041	1-(1-enyl-palmitoyl)-2-palmitoleoyl-GPC (P-16:0/16:1)*	Plasmalogen	0.07	5.24e-11	1.21e-09	8583
Eubacteriales sp. HG3A.0083	1-oleoyl-GPC (18:1)	Lysophospholipid	0.07	5.25e-11	1.21e-09	8583
Coprococcus comes HG3A.0016	glucuronide of piperine metabolite C17H21NO3 (3)*	Food Component/Plant	0.07	5.26e-11	1.21e-09	8583
Coprococcus comes HG3A.0016	octadecenedioate (C18:1-DC)	Fatty Acid, Dicarboxylate	-0.07	5.26e-11	1.21e-09	8583
Bacteroides intestinalis HG3A.0265	X - 12126	Uncharacterized molecules	0.07	5.26e-11	1.21e-09	8583
Blautia massiliensis HG3A.0023	isovalerylglycine	Leucine, Isoleucine and Valine Metabolism	-0.07	5.26e-11	1.21e-09	8583
Eubacteriales sp. HG3A.0100	uracil	Pyrimidine Metabolism, Uracil containing	0.07	5.27e-11	1.22e-09	8583
Collinsella aerofaciens HG3A.0019	2'-O-methylcytidine	Pyrimidine Metabolism, Cytidine containing	-0.07	5.28e-11	1.22e-09	8583
Oscillospiraceae sp. HG3A.0507	propionylglycine	Fatty Acid Metabolism (also BCAA Metabolism)	0.07	5.28e-11	1.22e-09	8583
Alistipes communis HG3A.0064	gamma-glutamyltyrosine	Gamma-glutamyl Amino Acid	-0.07	5.29e-11	1.22e-09	8583
Clostridium sp. TM06-18 HG3A.0048	homovanillate (HVA)	Tyrosine Metabolism	0.07	5.29e-11	1.22e-09	8583
Eubacteriales sp. HG3A.0600	sphinganine	Sphingolipid Synthesis	-0.07	5.3e-11	1.22e-09	8583
Eubacteriales sp. HG3A.0600	butyrylcarnitine (C4)	Fatty Acid Metabolism (also BCAA Metabolism)	-0.07	5.31e-11	1.22e-09	8583
Clostridium sp. AT4 HG3A.0347	X - 12411	Uncharacterized molecules	-0.07	5.31e-11	1.22e-09	8583
Eubacteriales sp. HG3A.0149	indoleacetoylcarnitine*	Tryptophan Metabolism	0.09	5.31e-11	1.22e-09	5702
Dorea formicigenerans HG3A.0006	X - 12689	Uncharacterized molecules	0.08	5.32e-11	1.23e-09	6692
Eubacteriales sp. HG3A.0242	succinylcarnitine (C4-DC)	TCA Cycle	-0.07	5.33e-11	1.23e-09	8583
Eubacteriales sp. HG3A.0568	12,13-DiHOME	Fatty Acid, Dihydroxy	0.07	5.33e-11	1.23e-09	8583
Eubacteriales sp. HG3A.0125	sphingomyelin (d18:2/24:1, d18:1/24:2)*	Sphingomyelins	0.07	5.34e-11	1.23e-09	8583
Oscillospiraceae sp. HG3A.0060	glycine conjugate of C10H12O2*	Partially Characterized Molecules	-0.07	5.35e-11	1.23e-09	8583
Firmicutes sp. HG3A.0398	1-stearoyl-2-linoleoyl-GPE (18:0/18:2)*	Phosphatidylethanolamine (PE)	-0.07	5.36e-11	1.23e-09	8583
Eubacterium sp. AM49-13BH HG3A.0251	N,N,N-trimethyl-5-aminovalerate	Lysine Metabolism	-0.07	5.36e-11	1.23e-09	8583
Blautia massiliensis HG3A.0023	pyridoxate	Vitamin B6 Metabolism	-0.07	5.37e-11	1.24e-09	8583
Streptococcus salivarius HG3A.0071	1-(1-enyl-stearoyl)-2-oleoyl-GPE (P-18:0/18:1)	Plasmalogen	0.07	5.37e-11	1.24e-09	8583
Eubacteriales sp. HG3A.0197	adrenate (22:4n6)	Long Chain Polyunsaturated Fatty Acid (n3 and n6)	-0.07	5.37e-11	1.24e-09	8583
Clostridia sp. HG3A.1053	N-acetylaspartate (NAA)	Alanine and Aspartate Metabolism	0.07	5.38e-11	1.24e-09	8583
Eubacteriales sp. HG3A.0128	androstenediol (3beta,17beta) disulfate (1)	Androgenic Steroids	0.07	5.38e-11	1.24e-09	8583
Clostridium sp. AT4 HG3A.0347	sphingomyelin (d18:2/18:1)*	Sphingomyelins	-0.07	5.38e-11	1.24e-09	8583
Clostridium sp. AT4 HG3A.0347	X - 17325	Uncharacterized molecules	-0.07	5.39e-11	1.24e-09	8583
Dorea longicatena HG3A.0039	5alpha-pregnan-3beta,20alpha-diol monosulfate (2)	Progestin Steroids	-0.07	5.39e-11	1.24e-09	8583
Firmicutes sp. HG3A.0398	X - 17325	Uncharacterized molecules	0.07	5.39e-11	1.24e-09	8583
Eubacteriales sp. HG3A.0369	3-hydroxycotinine glucuronide	Tobacco Metabolite	-0.07	5.39e-11	1.24e-09	8583
Eubacterium ventriosum HG3A.0082	X - 23997	Uncharacterized molecules	-0.07	5.4e-11	1.24e-09	8583
Eubacteriales sp. HG3A.0193	sphingomyelin (d18:1/17:0, d17:1/18:0, d19:1/16:0)	Sphingomyelins	0.07	5.4e-11	1.24e-09	8583
Eubacteriales sp. HG3A.0443	5-hydroxyindole sulfate	Tryptophan Metabolism	0.07	5.41e-11	1.24e-09	8583
Anaerostipes hadrus HG3A.0003	octadecanedioylcarnitine (C18-DC)*	Fatty Acid Metabolism (Acyl Carnitine, Dicarboxylate)	-0.07	5.41e-11	1.24e-09	8583
Eubacteriales sp. HG3A.0061	hydroxycotinine	Tobacco Metabolite	-0.07	5.41e-11	1.24e-09	8583
Oscillibacter sp. PEA192 HG3A.0021	3-methoxytyrosine	Tyrosine Metabolism	-0.07	5.41e-11	1.24e-09	8583
Bacteroides cellulosilyticus HG3A.0108	dihydroferulate	Food Component/Plant	-0.07	5.42e-11	1.25e-09	8583
Streptococcus parasanguinis HG3A.0117	ferulic acid 4-sulfate	Food Component/Plant	0.07	5.42e-11	1.25e-09	8583
Faecalibacterium prausnitzii HG3A.0010	2-hydroxysebacate	Fatty Acid, Dicarboxylate	-0.07	5.43e-11	1.25e-09	8583
Lachnospiraceae sp. HG3A.0127	creatine	Creatine Metabolism	-0.07	5.45e-11	1.25e-09	8583
Blautia massiliensis HG3A.0023	octadecanedioylcarnitine (C18-DC)*	Fatty Acid Metabolism (Acyl Carnitine, Dicarboxylate)	-0.07	5.45e-11	1.25e-09	8583
Clostridia sp. HG3A.0756	X - 24795	Uncharacterized molecules	-0.07	5.46e-11	1.26e-09	8583
Coprococcus comes HG3A.0016	asparagine	Alanine and Aspartate Metabolism	-0.07	5.47e-11	1.26e-09	8583
Eubacteriales sp. HG3A.0316	1-methylxanthine	Xanthine Metabolism	0.07	5.48e-11	1.26e-09	8583
Fusicatenibacter saccharivorans HG3A.0004	1-linoleoyl-GPC (18:2)	Lysophospholipid	-0.07	5.48e-11	1.26e-09	8583
Eubacteriales sp. HG3A.0083	pantothenate	Pantothenate and CoA Metabolism	-0.07	5.48e-11	1.26e-09	8583
Alistipes communis HG3A.0064	3-carboxy-4-methyl-5-propyl-2-furanpropanoate (CMPF)	Fatty Acid, Dicarboxylate	0.07	5.49e-11	1.26e-09	8583
Clostridia sp. HG3A.0140	arabitol/xylitol	Pentose Metabolism	-0.07	5.5e-11	1.26e-09	8582
Eubacteriales sp. HG3A.0244	3beta-hydroxy-5-cholestenoate	Sterol	0.07	5.5e-11	1.26e-09	8583
Eubacterium sp. AM49-13BH HG3A.0251	creatine	Creatine Metabolism	-0.07	5.5e-11	1.27e-09	8583
Oscillospiraceae sp. HG3A.0060	2-aminophenol sulfate	Food Component/Plant	0.07	5.5e-11	1.27e-09	8583
Oscillospiraceae sp. HG3A.0207	X - 21471	Uncharacterized molecules	-0.07	5.51e-11	1.27e-09	8583
Eubacteriales sp. HG3A.0383	hydroxycotinine	Tobacco Metabolite	-0.07	5.51e-11	1.27e-09	8583
Eubacteriales sp. HG3A.0311	oleoyl-linoleoyl-glycerol (18:1/18:2) [1]	Diacylglycerol	-0.07	5.51e-11	1.27e-09	8583
Eubacteriales sp. HG3A.0244	gamma-glutamylleucine	Gamma-glutamyl Amino Acid	-0.07	5.52e-11	1.27e-09	8583
Lachnospiraceae sp. HG3A.0399	creatine	Creatine Metabolism	-0.07	5.52e-11	1.27e-09	8583
Eubacteriales sp. HG3A.0269	hyocholate	Secondary Bile Acid Metabolism	0.07	5.52e-11	1.27e-09	8583
Anaerotruncus massiliensis HG3A.0460	1-palmitoyl-2-dihomo-linolenoyl-GPC (16:0/20:3n3 or 6)*	Phosphatidylcholine (PC)	-0.07	5.53e-11	1.27e-09	8583
Oscillospiraceae sp. HG3A.0223	isovalerylglycine	Leucine, Isoleucine and Valine Metabolism	0.07	5.54e-11	1.27e-09	8583
Alistipes shahii HG3A.0054	1-stearoyl-2-oleoyl-GPE (18:0/18:1)	Phosphatidylethanolamine (PE)	-0.07	5.54e-11	1.27e-09	8583
Oscillospiraceae sp. HG3A.0210	gamma-glutamylvaline	Gamma-glutamyl Amino Acid	-0.07	5.54e-11	1.27e-09	8583
Eubacteriales sp. HG3A.0162	X - 22520	Uncharacterized molecules	-0.11	5.54e-11	1.27e-09	3811
Eubacteriales sp. HG3A.0568	N-methylproline	Urea cycle; Arginine and Proline Metabolism	0.07	5.55e-11	1.28e-09	8583
Eubacteriales sp. HG3A.0600	X - 24410	Uncharacterized molecules	-0.11	5.56e-11	1.28e-09	3811
Eubacteriales sp. HG3A.0154	gamma-glutamylvaline	Gamma-glutamyl Amino Acid	-0.07	5.56e-11	1.28e-09	8583
Eubacteriales sp. HG3A.0577	isoleucine	Leucine, Isoleucine and Valine Metabolism	-0.07	5.57e-11	1.28e-09	8583
Eubacteriales sp. HG3A.0577	octadecanedioate (C18-DC)	Fatty Acid, Dicarboxylate	0.07	5.57e-11	1.28e-09	8583
Clostridium sp. TF06-15AC HG3A.0032	S-methylcysteine sulfoxide	Methionine, Cysteine, SAM and Taurine Metabolism	-0.07	5.57e-11	1.28e-09	8583
Faecalibacterium sp. HG3A.0042	1-(1-enyl-palmitoyl)-2-palmitoyl-GPC (P-16:0/16:0)*	Plasmalogen	0.07	5.58e-11	1.28e-09	8583
Clostridia sp. HG3A.0385	4-hydroxyphenylacetate	Phenylalanine Metabolism	-0.07	5.58e-11	1.28e-09	8583
Oscillospiraceae sp. HG3A.0072	X - 17685	Uncharacterized molecules	-0.07	5.59e-11	1.28e-09	8583
Oscillospiraceae sp. HG3A.0072	cis-3,4-methyleneheptanoylcarnitine	Fatty Acid Metabolism (Acyl Carnitine, Medium Chain)	-0.07	5.59e-11	1.28e-09	8583
Blautia massiliensis HG3A.0023	mannose	Fructose, Mannose and Galactose Metabolism	0.07	5.6e-11	1.29e-09	8582
Eubacteriales sp. HG3A.0442	pregnenetriol disulfate*	Pregnenolone Steroids	-0.07	5.6e-11	1.29e-09	8583
Alistipes senegalensis HG3A.0141	oleoyl-arachidonoyl-glycerol (18:1/20:4) [2]*	Diacylglycerol	-0.07	5.61e-11	1.29e-09	8583
Oscillospiraceae sp. HG3A.0210	3-hydroxystachydrine*	Food Component/Plant	0.07	5.62e-11	1.29e-09	8583
Clostridium sp. TM06-18 HG3A.0048	3-methyl-2-oxobutyrate	Leucine, Isoleucine and Valine Metabolism	0.07	5.63e-11	1.29e-09	8583
Alistipes shahii HG3A.0054	heptanoate (7:0)	Medium Chain Fatty Acid	0.07	5.63e-11	1.29e-09	8583
Blautia massiliensis HG3A.0023	sphingomyelin (d18:1/17:0, d17:1/18:0, d19:1/16:0)	Sphingomyelins	-0.07	5.64e-11	1.29e-09	8583
Oscillospiraceae sp. HG3A.0437	alpha-ketoglutaramate*	Glutamate Metabolism	0.07	5.64e-11	1.29e-09	8582
Eubacteriales sp. HG3A.0162	4-acetaminophen sulfate	Drug - Analgesics, Anesthetics	0.07	5.64e-11	1.29e-09	8583
Alistipes senegalensis HG3A.0141	X - 21467	Uncharacterized molecules	-0.07	5.65e-11	1.3e-09	8583
Bacteroides cellulosilyticus HG3A.0108	1-lignoceroyl-GPC (24:0)	Lysophospholipid	0.07	5.67e-11	1.3e-09	8583
Oscillospiraceae sp. HG3A.0507	pimeloylcarnitine/3-methyladipoylcarnitine (C7-DC)	Fatty Acid Metabolism (Acyl Carnitine, Dicarboxylate)	0.07	5.68e-11	1.3e-09	8583
Oscillospiraceae sp. HG3A.0072	3-hydroxypyridine glucuronide	Chemical	0.07	5.68e-11	1.3e-09	8583
Clostridium sp. HG3A.0050	glycoursodeoxycholate	Secondary Bile Acid Metabolism	0.07	5.7e-11	1.31e-09	8583
Streptococcus parasanguinis HG3A.0117	mannose	Fructose, Mannose and Galactose Metabolism	0.07	5.7e-11	1.31e-09	8582
Alistipes communis HG3A.0064	1-palmitoyl-GPG (16:0)*	Lysophospholipid	-0.07	5.71e-11	1.31e-09	8583
Streptococcus parasanguinis HG3A.0117	cysteinylglycine disulfide*	Glutathione Metabolism	0.07	5.71e-11	1.31e-09	8583
Intestinibacillus sp. Marseille-P4005 HG3A.0168	1-(1-enyl-stearoyl)-2-linoleoyl-GPE (P-18:0/18:2)*	Plasmalogen	-0.07	5.72e-11	1.31e-09	8583
Eubacteriales sp. HG3A.0443	glucose	Glycolysis, Gluconeogenesis, and Pyruvate Metabolism	-0.07	5.72e-11	1.31e-09	8582
Eubacteriales sp. HG3A.0568	4-allylcatechol sulfate	Benzoate Metabolism	0.07	5.73e-11	1.31e-09	8583
Eubacteriales sp. HG3A.0383	X - 21845	Uncharacterized molecules	-0.07	5.74e-11	1.32e-09	8583
Eubacteriales sp. HG3A.0269	N,N-dimethylalanine	Alanine and Aspartate Metabolism	0.07	5.75e-11	1.32e-09	8583
Blautia obeum HG3A.0009	S-methylmethionine	Methionine, Cysteine, SAM and Taurine Metabolism	-0.07	5.76e-11	1.32e-09	8583
Eubacteriales sp. HG3A.0118	4-ethylphenylsulfate	Benzoate Metabolism	0.07	5.76e-11	1.32e-09	8583
Eubacteriales sp. HG3A.0193	histidine betaine (hercynine)*	Food Component/Plant	0.07	5.76e-11	1.32e-09	8583
Oscillospiraceae sp. HG3A.0210	adipoylcarnitine (C6-DC)	Fatty Acid Metabolism (Acyl Carnitine, Dicarboxylate)	-0.07	5.76e-11	1.32e-09	8583
Clostridium sp. AT4 HG3A.0347	retinol (Vitamin A)	Vitamin A Metabolism	0.07	5.77e-11	1.32e-09	8583
Eubacteriales sp. HG3A.0269	sphingomyelin (d18:2/18:1)*	Sphingomyelins	0.07	5.78e-11	1.32e-09	8583
Limosilactobacillus mucosae HG3A.0953	X - 12411	Uncharacterized molecules	0.07	5.78e-11	1.33e-09	8583
Eubacteriales sp. HG3A.0441	4-hydroxyhippurate	Benzoate Metabolism	-0.07	5.8e-11	1.33e-09	8583
Eubacteriales sp. HG3A.0383	lactosyl-N-behenoyl-sphingosine (d18:1/22:0)*	Lactosylceramides (LCER)	0.07	5.8e-11	1.33e-09	8583
Firmicutes sp. HG3A.0397	N-delta-acetylornithine	Urea cycle; Arginine and Proline Metabolism	0.07	5.81e-11	1.33e-09	8583
Oscillospiraceae sp. HG3A.0210	4-ethylcatechol sulfate	Benzoate Metabolism	0.07	5.81e-11	1.33e-09	8583
Clostridia sp. HG3A.1053	deoxycholic acid glucuronide	Secondary Bile Acid Metabolism	-0.07	5.83e-11	1.34e-09	8583
Coprobacillus sp. HG3A.0022	gamma-glutamyl-2-aminobutyrate	Gamma-glutamyl Amino Acid	0.07	5.84e-11	1.34e-09	8583
Oscillospiraceae sp. HG3A.0256	X - 14056	Uncharacterized molecules	0.07	5.84e-11	1.34e-09	8583
Lachnospiraceae sp. HG3A.0018	L-urobilin	Hemoglobin and Porphyrin Metabolism	-0.07	5.84e-11	1.34e-09	8583
Alistipes senegalensis HG3A.0141	gamma-glutamylisoleucine*	Gamma-glutamyl Amino Acid	-0.07	5.84e-11	1.34e-09	8583
Eubacteriales sp. HG3A.0565	1-palmitoyl-2-palmitoleoyl-GPC (16:0/16:1)*	Phosphatidylcholine (PC)	-0.07	5.85e-11	1.34e-09	8583
Eubacteriales sp. HG3A.0118	10-heptadecenoate (17:1n7)	Long Chain Monounsaturated Fatty Acid	-0.07	5.85e-11	1.34e-09	8583
Oscillospiraceae sp. HG3A.0210	X - 17367	Uncharacterized molecules	0.07	5.85e-11	1.34e-09	8583
Eubacteriales sp. HG3A.0229	X - 23974	Uncharacterized molecules	0.07	5.85e-11	1.34e-09	8583
Bacteria sp. HG3A.0638	5alpha-pregnan-3beta,20alpha-diol monosulfate (2)	Progestin Steroids	0.07	5.86e-11	1.34e-09	8583
Roseburia faecis HG3A.0058	3-ethylcatechol sulfate (1)	Food Component/Plant	0.07	5.86e-11	1.34e-09	8583
Eubacteriales sp. HG3A.0100	bilirubin degradation product, C17H18N2O4 (3)**	Partially Characterized Molecules	0.07	5.87e-11	1.35e-09	8583
Anaerobutyricum hallii HG3A.0012	X - 21383	Uncharacterized molecules	0.07	5.88e-11	1.35e-09	8583
Eubacteriales sp. HG3A.0316	1-palmitoyl-2-docosahexaenoyl-GPC (16:0/22:6)	Phosphatidylcholine (PC)	0.07	5.89e-11	1.35e-09	8583
Eubacteriales sp. HG3A.0149	proline	Urea cycle; Arginine and Proline Metabolism	-0.07	5.9e-11	1.35e-09	8583
Clostridia sp. HG3A.0750	X - 26111	Uncharacterized molecules	0.07	5.9e-11	1.35e-09	8583
Oscillospiraceae sp. HG3A.0207	X - 13866	Uncharacterized molecules	0.07	5.9e-11	1.35e-09	8583
Clostridia sp. HG3A.0756	1-palmitoyl-2-oleoyl-GPC (16:0/18:1)	Phosphatidylcholine (PC)	-0.07	5.9e-11	1.35e-09	8583
Oscillospiraceae sp. HG3A.0223	oxindolylalanine	Tryptophan Metabolism	0.07	5.91e-11	1.35e-09	8583
Collinsella aerofaciens HG3A.0019	1-stearoyl-2-linoleoyl-GPE (18:0/18:2)*	Phosphatidylethanolamine (PE)	0.07	5.92e-11	1.36e-09	8583
Alistipes shahii HG3A.0054	X - 12851	Uncharacterized molecules	0.07	5.94e-11	1.36e-09	8583
Eubacteriales sp. HG3A.0193	bilirubin degradation product, C17H18N2O4 (1)**	Partially Characterized Molecules	0.07	5.94e-11	1.36e-09	8583
Intestinibacillus sp. Marseille-P4005 HG3A.0168	vanillic alcohol sulfate	Tyrosine Metabolism	-0.07	5.94e-11	1.36e-09	8583
Eubacteriales sp. HG3A.0083	linoleoylcarnitine (C18:2)*	Fatty Acid Metabolism (Acyl Carnitine, Polyunsaturated)	0.07	5.95e-11	1.36e-09	8583
Eubacteriales sp. HG3A.0565	taurodeoxycholic acid 3-sulfate	Secondary Bile Acid Metabolism	-0.07	5.95e-11	1.36e-09	8583
Clostridium sp. HG3A.0050	campesterol	Sterol	-0.07	5.95e-11	1.36e-09	8583
Eubacteriales sp. HG3A.0443	oleoyl-linoleoyl-glycerol (18:1/18:2) [2]	Diacylglycerol	-0.07	5.95e-11	1.36e-09	8583
Eubacteriales sp. HG3A.0568	alpha-ketoglutaramate*	Glutamate Metabolism	0.07	5.97e-11	1.37e-09	8582
Odoribacter splanchnicus HG3A.0041	N-lactoyl phenylalanine	Phenylalanine Metabolism	-0.07	5.97e-11	1.37e-09	8583
Eubacteriales sp. HG3A.0136	1-palmitoyl-2-linoleoyl-GPI (16:0/18:2)	Phosphatidylinositol (PI)	-0.07	5.99e-11	1.37e-09	8582
Eubacteriales sp. HG3A.0162	succinylcarnitine (C4-DC)	TCA Cycle	-0.07	5.99e-11	1.37e-09	8583
Eubacteriales sp. HG3A.0229	N,N-dimethylalanine	Alanine and Aspartate Metabolism	0.07	6.02e-11	1.38e-09	8583
Faecalibacterium prausnitzii HG3A.0010	glycodeoxycholate 3-sulfate	Secondary Bile Acid Metabolism	-0.07	6.03e-11	1.38e-09	8583
Eubacteriales sp. HG3A.0087	5alpha-androstan-3alpha,17alpha-diol monosulfate	Androgenic Steroids	0.07	6.03e-11	1.38e-09	8583
Oscillospiraceae sp. HG3A.0210	lactate	Glycolysis, Gluconeogenesis, and Pyruvate Metabolism	-0.07	6.04e-11	1.38e-09	8583
Oscillospiraceae sp. HG3A.0207	2'-O-methylcytidine	Pyrimidine Metabolism, Cytidine containing	0.07	6.05e-11	1.38e-09	8583
Clostridia sp. HG3A.1053	aspartate	Alanine and Aspartate Metabolism	-0.07	6.05e-11	1.38e-09	8583
Oscillospiraceae sp. HG3A.0060	etiocholanolone glucuronide	Androgenic Steroids	0.07	6.08e-11	1.39e-09	8583
Eubacteriales sp. HG3A.0083	N-acetylaspartate (NAA)	Alanine and Aspartate Metabolism	0.07	6.11e-11	1.4e-09	8583
Clostridiaceae sp. HG3A.0431	X - 13844	Uncharacterized molecules	-0.07	6.12e-11	1.4e-09	8583
Methanobrevibacter smithii HG3A.0152	S-methylcysteine sulfoxide	Methionine, Cysteine, SAM and Taurine Metabolism	0.07	6.13e-11	1.4e-09	8583
Firmicutes sp. HG3A.0398	1-cerotoyl-GPC (26:0)*	Lysophospholipid	0.07	6.15e-11	1.4e-09	8583
Coprococcus comes HG3A.0016	1-stearoyl-GPG (18:0)	Lysophospholipid	0.07	6.15e-11	1.41e-09	8583
Streptococcus salivarius HG3A.0071	4-hydroxyphenylacetate	Phenylalanine Metabolism	0.07	6.15e-11	1.41e-09	8583
Blautia massiliensis HG3A.0023	hydroxycotinine	Tobacco Metabolite	0.07	6.15e-11	1.41e-09	8583
Butyricicoccus sp. HG3A.0008	imidazole propionate	Histidine Metabolism	0.07	6.17e-11	1.41e-09	8583
Eubacteriales sp. HG3A.0154	sphingomyelin (d17:2/16:0, d18:2/15:0)*	Sphingomyelins	0.07	6.18e-11	1.41e-09	8583
Eubacteriales sp. HG3A.0149	X - 12851	Uncharacterized molecules	0.07	6.18e-11	1.41e-09	8583
Oscillospiraceae sp. HG3A.0060	X - 15503	Uncharacterized molecules	0.07	6.18e-11	1.41e-09	8583
Eubacteriales sp. HG3A.0087	mannonate*	Food Component/Plant	-0.07	6.19e-11	1.41e-09	8582
Eubacteriales sp. HG3A.0100	gamma-glutamyltyrosine	Gamma-glutamyl Amino Acid	-0.07	6.19e-11	1.41e-09	8583
Lachnospiraceae sp. HG3A.0018	propionylglycine	Fatty Acid Metabolism (also BCAA Metabolism)	-0.07	6.21e-11	1.42e-09	8583
Clostridia sp. HG3A.0756	12,13-DiHOME	Fatty Acid, Dihydroxy	0.07	6.21e-11	1.42e-09	8583
Eubacteriales sp. HG3A.0441	X - 12906	Uncharacterized molecules	0.07	6.22e-11	1.42e-09	8583
Clostridium sp. AT4 HG3A.0347	X - 17367	Uncharacterized molecules	-0.07	6.23e-11	1.42e-09	8583
Eubacteriales sp. HG3A.0577	guanidinosuccinate	Guanidino and Acetamido Metabolism	0.1	6.24e-11	1.42e-09	4772
Faecalibacterium sp. HG3A.0042	5-hydroxyhexanoate	Fatty Acid, Monohydroxy	-0.07	6.25e-11	1.43e-09	8583
Oscillibacter sp. HG3A.0245	1-stearoyl-2-arachidonoyl-GPI (18:0/20:4)	Phosphatidylinositol (PI)	-0.07	6.25e-11	1.43e-09	8583
Streptococcus salivarius HG3A.0071	kynurenine	Tryptophan Metabolism	0.07	6.27e-11	1.43e-09	8583
Eubacteriales sp. HG3A.0193	biliverdin	Hemoglobin and Porphyrin Metabolism	0.07	6.28e-11	1.43e-09	8583
Eubacteriales sp. HG3A.0316	alpha-CMBHC glucuronide	Tocopherol Metabolism	0.1	6.29e-11	1.43e-09	4772
Oscillospiraceae sp. HG3A.0256	glycine conjugate of C10H14O2 (1)*	Partially Characterized Molecules	0.07	6.3e-11	1.44e-09	8583
Alistipes senegalensis HG3A.0141	octadecanedioylcarnitine (C18-DC)*	Fatty Acid Metabolism (Acyl Carnitine, Dicarboxylate)	0.07	6.3e-11	1.44e-09	8583
Eubacteriales sp. HG3A.0229	2-O-methylascorbic acid	Ascorbate and Aldarate Metabolism	-0.07	6.3e-11	1.44e-09	8583
Oscillospiraceae sp. HG3A.0072	1-arachidonoyl-GPE (20:4n6)*	Lysophospholipid	-0.07	6.31e-11	1.44e-09	8583
Blautia massiliensis HG3A.0023	valine	Leucine, Isoleucine and Valine Metabolism	0.07	6.32e-11	1.44e-09	8583
Oscillibacter sp. HG3A.0245	lactosyl-N-palmitoyl-sphingosine (d18:1/16:0)	Lactosylceramides (LCER)	0.07	6.33e-11	1.44e-09	8583
Oscillibacter sp. HG3A.0245	3,4-dihydroxybutyrate	Fatty Acid, Dihydroxy	-0.07	6.33e-11	1.44e-09	8582
Alistipes senegalensis HG3A.0141	sphingomyelin (d17:1/16:0, d18:1/15:0, d16:1/17:0)*	Sphingomyelins	0.07	6.33e-11	1.44e-09	8583
Eubacteriales sp. HG3A.0229	4-methoxyphenol sulfate	Tyrosine Metabolism	0.07	6.34e-11	1.45e-09	8583
Eubacteriales sp. HG3A.0149	isoleucylglycine	Dipeptide	0.07	6.34e-11	1.45e-09	8583
Faecalibacterium sp. HG3A.0042	benzoylcarnitine*	Chemical	0.09	6.35e-11	1.45e-09	5702
Clostridia sp. HG3A.0756	1-palmitoyl-2-arachidonoyl-GPI (16:0/20:4)*	Phosphatidylinositol (PI)	-0.07	6.36e-11	1.45e-09	8583
Bifidobacterium adolescentis HG3A.0056	caprate (10:0)	Medium Chain Fatty Acid	-0.07	6.37e-11	1.45e-09	8583
Eubacteriales sp. HG3A.0369	1-stearoyl-2-arachidonoyl-GPC (18:0/20:4)	Phosphatidylcholine (PC)	-0.07	6.37e-11	1.45e-09	8583
Eubacteriales sp. HG3A.0381	etiocholanolone glucuronide	Androgenic Steroids	0.07	6.38e-11	1.45e-09	8583
Fusicatenibacter saccharivorans HG3A.0004	mannonate*	Food Component/Plant	0.07	6.38e-11	1.45e-09	8582
Oscillospiraceae sp. HG3A.0437	cotinine	Tobacco Metabolite	-0.07	6.39e-11	1.46e-09	8583
Eubacteriales sp. HG3A.0316	pimeloylcarnitine/3-methyladipoylcarnitine (C7-DC)	Fatty Acid Metabolism (Acyl Carnitine, Dicarboxylate)	0.07	6.39e-11	1.46e-09	8583
Eubacteriales sp. HG3A.0083	campesterol	Sterol	0.07	6.39e-11	1.46e-09	8583
Ruminococcus torques HG3A.0034	X - 12306	Uncharacterized molecules	-0.07	6.4e-11	1.46e-09	8583
Eubacteriales sp. HG3A.0244	oleoyl-arachidonoyl-glycerol (18:1/20:4) [2]*	Diacylglycerol	-0.07	6.4e-11	1.46e-09	8583
Eubacteriales sp. HG3A.0269	docosahexaenoylcholine	Fatty Acid Metabolism (Acyl Choline)	0.07	6.41e-11	1.46e-09	8583
Eubacteriales sp. HG3A.0162	docosahexaenoylcarnitine (C22:6)*	Fatty Acid Metabolism (Acyl Carnitine, Polyunsaturated)	0.07	6.41e-11	1.46e-09	8583
Bacteroides cellulosilyticus HG3A.0108	2S,3R-dihydroxybutyrate	Fatty Acid, Dihydroxy	0.07	6.42e-11	1.46e-09	8582
Roseburia inulinivorans HG3A.0036	3-hydroxycotinine glucuronide	Tobacco Metabolite	0.07	6.42e-11	1.46e-09	8583
Eubacteriales sp. HG3A.0577	ascorbic acid 3-sulfate*	Ascorbate and Aldarate Metabolism	0.07	6.42e-11	1.46e-09	8582
Eubacteriales sp. HG3A.0369	octadecanedioate (C18-DC)	Fatty Acid, Dicarboxylate	0.07	6.42e-11	1.46e-09	8583
Eubacterium sp. AM49-13BH HG3A.0251	trans-4-hydroxyproline	Urea cycle; Arginine and Proline Metabolism	-0.07	6.43e-11	1.46e-09	8583
Oscillospiraceae sp. HG3A.0437	dodecanedioate (C12-DC)	Fatty Acid, Dicarboxylate	0.07	6.44e-11	1.47e-09	8583
Eubacteriales sp. HG3A.0193	isovalerylglycine	Leucine, Isoleucine and Valine Metabolism	0.07	6.45e-11	1.47e-09	8583
Clostridium phoceensis HG3A.0014	X - 12283	Uncharacterized molecules	-0.07	6.45e-11	1.47e-09	8583
Collinsella aerofaciens HG3A.0019	trans-4-hydroxyproline	Urea cycle; Arginine and Proline Metabolism	0.07	6.45e-11	1.47e-09	8583
Oscillospiraceae sp. HG3A.0207	indolin-2-one	Food Component/Plant	0.07	6.46e-11	1.47e-09	8583
Eubacteriales sp. HG3A.0197	N-lactoyl valine	Leucine, Isoleucine and Valine Metabolism	-0.07	6.47e-11	1.47e-09	8583
Coprococcus comes HG3A.0016	oleoyl-arachidonoyl-glycerol (18:1/20:4) [2]*	Diacylglycerol	0.07	6.48e-11	1.48e-09	8583
Oscillospiraceae sp. HG3A.0256	glycine conjugate of C10H12O2*	Partially Characterized Molecules	0.07	6.49e-11	1.48e-09	8583
Lachnospiraceae sp. HG3A.0903	X - 21442	Uncharacterized molecules	0.07	6.49e-11	1.48e-09	8583
Methanobrevibacter smithii HG3A.0152	3-ethylcatechol sulfate (1)	Food Component/Plant	0.07	6.5e-11	1.48e-09	8583
Oscillospiraceae sp. HG3A.0223	5alpha-pregnan-3beta,20beta-diol monosulfate (1)	Progestin Steroids	0.07	6.52e-11	1.48e-09	8583
Allisonella histaminiformans HG3A.0332	indole-3-carboxylate	Tryptophan Metabolism	0.07	6.52e-11	1.48e-09	8583
Blautia obeum HG3A.0001	1-stearoyl-GPC (18:0)	Lysophospholipid	-0.07	6.52e-11	1.49e-09	8583
Eubacteriales sp. HG3A.0197	isovalerylglycine	Leucine, Isoleucine and Valine Metabolism	0.07	6.53e-11	1.49e-09	8583
Eubacteriales sp. HG3A.0087	1-methyl-5-imidazoleacetate	Histidine Metabolism	0.07	6.54e-11	1.49e-09	8583
Eubacteriales sp. HG3A.0197	N-acetylglutamate	Glutamate Metabolism	-0.07	6.54e-11	1.49e-09	8583
Eubacteriales sp. HG3A.0409	formiminoglutamate	Histidine Metabolism	-0.07	6.55e-11	1.49e-09	8583
Eubacteriales sp. HG3A.0149	N-methyltaurine	Methionine, Cysteine, SAM and Taurine Metabolism	0.07	6.55e-11	1.49e-09	8582
Clostridium sp. HG3A.0050	octadecanedioate (C18-DC)	Fatty Acid, Dicarboxylate	-0.07	6.55e-11	1.49e-09	8583
Eubacteriales sp. HG3A.0125	X - 25271	Uncharacterized molecules	0.07	6.55e-11	1.49e-09	8583
Oscillospiraceae sp. HG3A.0207	ethyl beta-glucopyranoside	Food Component/Plant	0.07	6.56e-11	1.49e-09	8583
Faecalibacterium prausnitzii HG3A.0010	indoleacetate	Tryptophan Metabolism	-0.07	6.56e-11	1.49e-09	8583
Eubacteriales sp. HG3A.0087	1-oleoyl-2-arachidonoyl-GPE (18:1/20:4)*	Phosphatidylethanolamine (PE)	-0.07	6.56e-11	1.49e-09	8583
Clostridium sp. AT4 HG3A.0347	X - 19438	Uncharacterized molecules	0.07	6.57e-11	1.5e-09	8583
Eubacteriales sp. HG3A.0154	palmitoyl-sphingosine-phosphoethanolamine (d18:1/16:0)	Ceramide PEs	0.07	6.57e-11	1.5e-09	8583
Oscillospiraceae sp. HG3A.0207	oleoyl-linoleoyl-glycerol (18:1/18:2) [2]	Diacylglycerol	-0.07	6.58e-11	1.5e-09	8583
Eubacteriales sp. HG3A.0136	Urolithin B glucuronide	Bacterial/Fungal	0.11	6.59e-11	1.5e-09	3811
Odoribacter splanchnicus HG3A.0041	S-methylmethionine	Methionine, Cysteine, SAM and Taurine Metabolism	0.07	6.59e-11	1.5e-09	8583
Eubacteriales sp. HG3A.0568	X - 21736	Uncharacterized molecules	-0.07	6.6e-11	1.5e-09	8583
Blautia obeum HG3A.0009	X - 21383	Uncharacterized molecules	0.07	6.61e-11	1.5e-09	8583
Eubacteriales sp. HG3A.0450	X - 13729	Uncharacterized molecules	0.07	6.61e-11	1.5e-09	8583
Eubacteriales sp. HG3A.0118	aconitate [cis or trans]	TCA Cycle	-0.07	6.64e-11	1.51e-09	8583
Eubacteriales sp. HG3A.0100	10-heptadecenoate (17:1n7)	Long Chain Monounsaturated Fatty Acid	-0.07	6.64e-11	1.51e-09	8583
Eubacteriales sp. HG3A.0514	X - 11315	Uncharacterized molecules	0.07	6.64e-11	1.51e-09	8583
Eubacteriales sp. HG3A.0443	5alpha-pregnan-3beta,20alpha-diol monosulfate (2)	Progestin Steroids	0.07	6.65e-11	1.51e-09	8583
Intestinibacillus sp. Marseille-P4005 HG3A.0168	etiocholanolone glucuronide	Androgenic Steroids	-0.07	6.66e-11	1.51e-09	8583
Blautia obeum HG3A.0001	docosapentaenoate (n6 DPA; 22:5n6)	Long Chain Polyunsaturated Fatty Acid (n3 and n6)	0.08	6.66e-11	1.51e-09	6692
Blautia massiliensis HG3A.0023	chiro-inositol	Inositol Metabolism	-0.07	6.66e-11	1.52e-09	8582
Anaerotruncus massiliensis HG3A.0460	2-methoxyhydroquinone sulfate (2)	Benzoate Metabolism	-0.07	6.67e-11	1.52e-09	8583
Firmicutes sp. HG3A.0397	2-naphthol sulfate	Chemical	-0.07	6.67e-11	1.52e-09	8583
Eubacteriales sp. HG3A.0193	X - 25520	Uncharacterized molecules	0.07	6.67e-11	1.52e-09	8583
Eubacteriales sp. HG3A.0149	1-stearoyl-GPC (18:0)	Lysophospholipid	0.07	6.68e-11	1.52e-09	8583
Oscillospiraceae sp. HG3A.0507	glycochenodeoxycholate glucuronide (1)	Primary Bile Acid Metabolism	-0.07	6.68e-11	1.52e-09	8583
Eubacteriales sp. HG3A.0215	tartronate (hydroxymalonate)	Food Component/Plant	0.07	6.68e-11	1.52e-09	8583
Eubacteriales sp. HG3A.0383	1-stearoyl-GPC (18:0)	Lysophospholipid	0.07	6.68e-11	1.52e-09	8583
Blautia massiliensis HG3A.0023	X - 25790	Uncharacterized molecules	-0.07	6.69e-11	1.52e-09	8583
Faecalibacterium sp. HG3A.0042	threonate	Ascorbate and Aldarate Metabolism	0.07	6.69e-11	1.52e-09	8582
Eubacteriales sp. HG3A.0128	X - 14056	Uncharacterized molecules	0.07	6.71e-11	1.53e-09	8583
Eubacteriales sp. HG3A.0568	S-methylcysteine sulfoxide	Methionine, Cysteine, SAM and Taurine Metabolism	0.07	6.71e-11	1.53e-09	8583
Eubacteriales sp. HG3A.0118	indoleacetylglutamine	Tryptophan Metabolism	0.07	6.71e-11	1.53e-09	8583
Eubacteriales sp. HG3A.0409	X - 12283	Uncharacterized molecules	0.07	6.71e-11	1.53e-09	8583
Oscillospiraceae sp. HG3A.0256	X - 25419	Uncharacterized molecules	-0.07	6.71e-11	1.53e-09	8583
Methanobrevibacter smithii HG3A.0152	ribitol	Pentose Metabolism	-0.07	6.71e-11	1.53e-09	8582
Dorea formicigenerans HG3A.0006	1-palmitoyl-GPG (16:0)*	Lysophospholipid	0.07	6.72e-11	1.53e-09	8583
Oscillospiraceae sp. HG3A.0507	sphingomyelin (d18:1/17:0, d17:1/18:0, d19:1/16:0)	Sphingomyelins	0.07	6.73e-11	1.53e-09	8583
Eubacteriales sp. HG3A.0577	dihydroferulate	Food Component/Plant	-0.07	6.74e-11	1.53e-09	8583
Eubacteriales sp. HG3A.0229	1-(1-enyl-stearoyl)-GPE (P-18:0)*	Lysoplasmalogen	0.07	6.74e-11	1.53e-09	8583
Eubacteriales sp. HG3A.0383	sphingomyelin (d18:2/24:1, d18:1/24:2)*	Sphingomyelins	0.07	6.75e-11	1.53e-09	8583
Clostridium sp. TM06-18 HG3A.0048	N,N-dimethyl-5-aminovalerate	Lysine Metabolism	-0.08	6.77e-11	1.54e-09	6692
Oscillibacter sp. PEA192 HG3A.0021	adrenate (22:4n6)	Long Chain Polyunsaturated Fatty Acid (n3 and n6)	0.07	6.77e-11	1.54e-09	8583
Oscillospiraceae sp. HG3A.0072	X - 15245	Uncharacterized molecules	-0.07	6.78e-11	1.54e-09	8583
Roseburia inulinivorans HG3A.0036	glucuronide of piperine metabolite C17H21NO3 (3)*	Food Component/Plant	0.07	6.8e-11	1.55e-09	8583
Eubacteriales sp. HG3A.0331	X - 24801	Uncharacterized molecules	-0.11	6.8e-11	1.55e-09	3811
Eubacteriales sp. HG3A.0381	X - 23782	Uncharacterized molecules	0.07	6.81e-11	1.55e-09	8583
Eubacteriales sp. HG3A.0100	X - 12127	Uncharacterized molecules	-0.07	6.81e-11	1.55e-09	8583
Lachnospiraceae sp. HG3A.0018	ribitol	Pentose Metabolism	0.07	6.82e-11	1.55e-09	8582
Firmicutes sp. HG3A.0398	N-acetylglucosamine/N-acetylgalactosamine	Aminosugar Metabolism	-0.07	6.82e-11	1.55e-09	8583
Eubacteriales sp. HG3A.0215	asparagine	Alanine and Aspartate Metabolism	0.07	6.83e-11	1.55e-09	8583
Eubacteriales sp. HG3A.0316	gamma-glutamylglutamine	Gamma-glutamyl Amino Acid	0.07	6.85e-11	1.55e-09	8583
Eubacteriales sp. HG3A.0242	histidine	Histidine Metabolism	0.07	6.85e-11	1.56e-09	8583
Collinsella aerofaciens HG3A.0019	tetrahydrocortisone glucuronide (5)	Corticosteroids	0.07	6.85e-11	1.56e-09	8583
Methanobrevibacter smithii HG3A.0152	X - 24411	Uncharacterized molecules	-0.1	6.87e-11	1.56e-09	4772
Eubacteriales sp. HG3A.0609	beta-sitosterol	Sterol	0.07	6.9e-11	1.57e-09	8583
Eubacteriales sp. HG3A.0381	sphingomyelin (d18:2/23:0, d18:1/23:1, d17:1/24:1)*	Sphingomyelins	0.07	6.9e-11	1.57e-09	8583
Clostridium sp. AT4 HG3A.0347	X - 23974	Uncharacterized molecules	-0.07	6.91e-11	1.57e-09	8583
Faecalibacterium sp. HG3A.0042	trigonelline (N'-methylnicotinate)	Nicotinate and Nicotinamide Metabolism	0.07	6.93e-11	1.57e-09	8583
Clostridia sp. HG3A.1053	4-acetylphenol sulfate	Benzoate Metabolism	0.07	6.93e-11	1.57e-09	8583
Bacteroides cellulosilyticus HG3A.0108	1-(1-enyl-palmitoyl)-2-linoleoyl-GPC (P-16:0/18:2)*	Plasmalogen	0.07	6.97e-11	1.58e-09	8583
Oscillospiraceae sp. HG3A.0207	1-stearoyl-2-linoleoyl-GPC (18:0/18:2)*	Phosphatidylcholine (PC)	0.07	6.97e-11	1.58e-09	8583
Lachnospiraceae sp. HG3A.0399	tetrahydrocortisol glucuronide	Corticosteroids	-0.07	6.98e-11	1.58e-09	8583
Lachnospiraceae sp. HG3A.0217	X - 23974	Uncharacterized molecules	0.07	7e-11	1.59e-09	8583
Eubacteriales sp. HG3A.0061	X - 25419	Uncharacterized molecules	0.07	7.01e-11	1.59e-09	8583
Coprobacillus sp. HG3A.0022	X - 13507	Uncharacterized molecules	-0.07	7.02e-11	1.59e-09	8583
Eubacteriales sp. HG3A.0215	5-methylthioadenosine (MTA)	Polyamine Metabolism	-0.07	7.02e-11	1.59e-09	8583
Eubacteriales sp. HG3A.0242	X - 21829	Uncharacterized molecules	-0.1	7.03e-11	1.59e-09	4772
Bacteria sp. HG3A.0483	3-carboxy-4-methyl-5-propyl-2-furanpropanoate (CMPF)	Fatty Acid, Dicarboxylate	0.07	7.03e-11	1.59e-09	8583
Roseburia inulinivorans HG3A.0036	asparagine	Alanine and Aspartate Metabolism	-0.07	7.03e-11	1.59e-09	8583
Oscillospiraceae sp. HG3A.0060	2'-O-methylcytidine	Pyrimidine Metabolism, Cytidine containing	0.07	7.04e-11	1.6e-09	8583
Prevotella copri HG3A.0237	phenylacetylcarnitine	Acetylated Peptides	0.07	7.04e-11	1.6e-09	8583
Blautia obeum HG3A.0009	sphingomyelin (d18:0/20:0, d16:0/22:0)*	Dihydrosphingomyelins	0.07	7.05e-11	1.6e-09	8583
Firmicutes sp. HG3A.0397	X - 21441	Uncharacterized molecules	-0.07	7.05e-11	1.6e-09	8583
Eubacteriales sp. HG3A.0154	tetrahydrocortisone glucuronide (5)	Corticosteroids	-0.07	7.05e-11	1.6e-09	8583
Dorea longicatena HG3A.0039	glucose	Glycolysis, Gluconeogenesis, and Pyruvate Metabolism	0.07	7.07e-11	1.6e-09	8582
Clostridiaceae sp. HG3A.0431	1-methylxanthine	Xanthine Metabolism	-0.07	7.07e-11	1.6e-09	8583
Eubacteriales sp. HG3A.0244	5-methylthioadenosine (MTA)	Polyamine Metabolism	-0.07	7.08e-11	1.61e-09	8583
Oscillospiraceae sp. HG3A.0210	palmitoyl dihydrosphingomyelin (d18:0/16:0)*	Dihydrosphingomyelins	0.07	7.08e-11	1.61e-09	8583
Eubacteriales sp. HG3A.0118	1,2-dipalmitoyl-GPC (16:0/16:0)	Phosphatidylcholine (PC)	0.07	7.09e-11	1.61e-09	8583
Streptococcus parasanguinis HG3A.0117	X - 12844	Uncharacterized molecules	-0.07	7.1e-11	1.61e-09	8583
Eubacteriales sp. HG3A.0269	1-palmitoyl-2-docosahexaenoyl-GPC (16:0/22:6)	Phosphatidylcholine (PC)	0.07	7.1e-11	1.61e-09	8583
Eubacteriales sp. HG3A.0193	1-methyl-5-imidazoleacetate	Histidine Metabolism	0.07	7.1e-11	1.61e-09	8583
Oscillibacter sp. PEA192 HG3A.0021	N-palmitoyl-sphinganine (d18:0/16:0)	Dihydroceramides	0.07	7.12e-11	1.61e-09	8583
Anaerostipes hadrus HG3A.0003	12,13-DiHOME	Fatty Acid, Dihydroxy	-0.07	7.12e-11	1.61e-09	8583
Oscillospiraceae sp. HG3A.0207	histidine	Histidine Metabolism	0.07	7.12e-11	1.61e-09	8583
Collinsella aerofaciens HG3A.0019	oleoyl-linoleoyl-glycerol (18:1/18:2) [2]	Diacylglycerol	0.07	7.12e-11	1.61e-09	8583
Eubacteriales sp. HG3A.0636	11beta-hydroxyetiocholanolone glucuronide*	Androgenic Steroids	0.07	7.12e-11	1.61e-09	8583
Eubacteriales sp. HG3A.0409	alanine	Alanine and Aspartate Metabolism	-0.07	7.13e-11	1.62e-09	8583
Clostridia sp. HG3A.0756	gamma-glutamylvaline	Gamma-glutamyl Amino Acid	-0.07	7.13e-11	1.62e-09	8583
Eubacteriales sp. HG3A.0369	X - 11299	Uncharacterized molecules	0.07	7.13e-11	1.62e-09	8583
Dorea longicatena HG3A.0039	2-aminoadipate	Lysine Metabolism	0.07	7.13e-11	1.62e-09	8583
Clostridia sp. HG3A.1053	cotinine	Tobacco Metabolite	-0.07	7.14e-11	1.62e-09	8583
Faecalibacterium prausnitzii HG3A.0010	sebacate (C10-DC)	Fatty Acid, Dicarboxylate	-0.07	7.14e-11	1.62e-09	8583
Oscillospiraceae sp. HG3A.0210	X - 24757	Uncharacterized molecules	0.07	7.15e-11	1.62e-09	8583
Clostridia sp. HG3A.1053	X - 22162	Uncharacterized molecules	0.07	7.15e-11	1.62e-09	8583
Eubacteriales sp. HG3A.0331	palmitoylcholine	Fatty Acid Metabolism (Acyl Choline)	0.07	7.16e-11	1.62e-09	8583
Oscillospiraceae sp. HG3A.0210	octadecadienedioate (C18:2-DC)*	Fatty Acid, Dicarboxylate	0.07	7.16e-11	1.62e-09	8583
Bacteroides cellulosilyticus HG3A.0108	S-methylcysteine	Methionine, Cysteine, SAM and Taurine Metabolism	0.07	7.17e-11	1.62e-09	8583
Roseburia faecis HG3A.0058	X - 17367	Uncharacterized molecules	0.07	7.17e-11	1.62e-09	8583
Intestinimonas massiliensis HG3A.0198	azelate (C9-DC)	Fatty Acid, Dicarboxylate	0.07	7.18e-11	1.63e-09	8583
Oscillospiraceae sp. HG3A.0210	2-methylserine	Glycine, Serine and Threonine Metabolism	0.07	7.19e-11	1.63e-09	8583
Oscillospiraceae sp. HG3A.0210	N-lactoyl tyrosine	Tyrosine Metabolism	-0.07	7.2e-11	1.63e-09	8583
Clostridia sp. HG3A.0385	5-hydroxyindole sulfate	Tryptophan Metabolism	0.07	7.2e-11	1.63e-09	8583
Oscillibacter sp. PEA192 HG3A.0021	orotidine	Pyrimidine Metabolism, Orotate containing	0.07	7.2e-11	1.63e-09	8582
Clostridium sp. AT4 HG3A.0347	X - 15486	Uncharacterized molecules	0.07	7.21e-11	1.63e-09	8583
Eubacterium sp. AM49-13BH HG3A.0251	2-piperidinone	Food Component/Plant	-0.07	7.21e-11	1.63e-09	8583
Firmicutes sp. HG3A.0398	1-linoleoyl-2-linolenoyl-GPC (18:2/18:3)*	Phosphatidylcholine (PC)	0.07	7.22e-11	1.64e-09	8583
Eubacteriales sp. HG3A.0125	X - 24352	Uncharacterized molecules	-0.07	7.23e-11	1.64e-09	8583
Anaerotruncus massiliensis HG3A.0460	serine	Glycine, Serine and Threonine Metabolism	0.07	7.24e-11	1.64e-09	8583
Collinsella aerofaciens HG3A.0019	X - 12283	Uncharacterized molecules	-0.07	7.24e-11	1.64e-09	8583
Clostridia sp. HG3A.0756	stearoylcholine*	Fatty Acid Metabolism (Acyl Choline)	0.07	7.26e-11	1.64e-09	8583
Dorea formicigenerans HG3A.0006	proline	Urea cycle; Arginine and Proline Metabolism	0.07	7.28e-11	1.65e-09	8583
Eubacteriales sp. HG3A.0100	undecenoylcarnitine (C11:1)	Fatty Acid Metabolism (Acyl Carnitine, Monounsaturated)	0.07	7.28e-11	1.65e-09	8583
Fusicatenibacter saccharivorans HG3A.0004	tetrahydrocortisol glucuronide	Corticosteroids	0.07	7.3e-11	1.65e-09	8583
Ruminococcus torques HG3A.0034	X - 12456	Uncharacterized molecules	0.07	7.3e-11	1.65e-09	8583
Oscillospiraceae sp. HG3A.0256	1-myristoyl-2-arachidonoyl-GPC (14:0/20:4)*	Phosphatidylcholine (PC)	0.07	7.31e-11	1.65e-09	8583
Roseburia faecis HG3A.0058	dodecanedioate (C12-DC)	Fatty Acid, Dicarboxylate	-0.07	7.32e-11	1.66e-09	8583
Collinsella aerofaciens HG3A.0019	X - 21353	Uncharacterized molecules	-0.07	7.32e-11	1.66e-09	8583
Eubacterium ventriosum HG3A.0082	1,5-anhydroglucitol (1,5-AG)	Glycolysis, Gluconeogenesis, and Pyruvate Metabolism	0.07	7.32e-11	1.66e-09	8583
Eubacteriales sp. HG3A.0316	alpha-ketoglutarate	TCA Cycle	-0.07	7.33e-11	1.66e-09	8582
Firmicutes sp. HG3A.0398	etiocholanolone glucuronide	Androgenic Steroids	0.07	7.34e-11	1.66e-09	8583
Eubacteriales sp. HG3A.0149	X - 24295	Uncharacterized molecules	-0.07	7.34e-11	1.66e-09	8583
Eubacteriales sp. HG3A.0100	nisinate (24:6n3)	Long Chain Polyunsaturated Fatty Acid (n3 and n6)	-0.07	7.35e-11	1.66e-09	8583
Bacteria sp. HG3A.0638	X - 17357	Uncharacterized molecules	-0.07	7.4e-11	1.67e-09	8583
Clostridia sp. HG3A.0756	S-methylcysteine	Methionine, Cysteine, SAM and Taurine Metabolism	0.07	7.4e-11	1.67e-09	8583
Ruminococcus torques HG3A.0034	16a-hydroxy DHEA 3-sulfate	Androgenic Steroids	0.07	7.4e-11	1.67e-09	8583
Eubacteriales sp. HG3A.0857	sphingomyelin (d18:2/23:0, d18:1/23:1, d17:1/24:1)*	Sphingomyelins	0.07	7.4e-11	1.67e-09	8583
Blautia sp. SG-772 HG3A.0063	X - 26119	Uncharacterized molecules	-0.15	7.42e-11	1.68e-09	1891
Eubacteriales sp. HG3A.0162	X - 16649	Uncharacterized molecules	0.07	7.44e-11	1.68e-09	8583
Intestinimonas massiliensis HG3A.0198	phenylalanine	Phenylalanine Metabolism	-0.07	7.45e-11	1.68e-09	8583
Intestinibacillus sp. Marseille-P4005 HG3A.0168	palmitoylcholine	Fatty Acid Metabolism (Acyl Choline)	-0.07	7.46e-11	1.69e-09	8583
Clostridium sp. TF06-15AC HG3A.0032	N-lactoyl tyrosine	Tyrosine Metabolism	0.07	7.47e-11	1.69e-09	8583
Clostridia sp. HG3A.0756	2-aminophenol sulfate	Food Component/Plant	0.07	7.47e-11	1.69e-09	8583
Clostridium sp. AT4 HG3A.0347	4-ethylphenylsulfate	Benzoate Metabolism	-0.07	7.47e-11	1.69e-09	8583
Eubacteriales sp. HG3A.0331	1-stearoyl-2-arachidonoyl-GPC (18:0/20:4)	Phosphatidylcholine (PC)	-0.07	7.48e-11	1.69e-09	8583
Clostridium sp. TF06-15AC HG3A.0032	N,N-dimethyl-5-aminovalerate	Lysine Metabolism	-0.08	7.49e-11	1.69e-09	6692
Firmicutes sp. HG3A.0397	tetrahydrocortisol glucuronide	Corticosteroids	-0.07	7.5e-11	1.69e-09	8583
Firmicutes sp. HG3A.0397	stachydrine	Food Component/Plant	0.07	7.51e-11	1.7e-09	8583
Oscillospiraceae sp. HG3A.0256	gentisate	Tyrosine Metabolism	-0.07	7.51e-11	1.7e-09	8583
Faecalibacterium sp. HG3A.0042	1-methylurate	Xanthine Metabolism	0.07	7.52e-11	1.7e-09	8583
Alistipes communis HG3A.0064	isoleucine	Leucine, Isoleucine and Valine Metabolism	-0.07	7.52e-11	1.7e-09	8583
Firmicutes sp. HG3A.0398	X - 11847	Uncharacterized molecules	0.09	7.53e-11	1.7e-09	5702
Eubacteriales sp. HG3A.0331	X - 12543	Uncharacterized molecules	-0.11	7.53e-11	1.7e-09	3811
Eubacteriales sp. HG3A.0162	octadecenedioate (C18:1-DC)	Fatty Acid, Dicarboxylate	0.07	7.54e-11	1.7e-09	8583
Lachnospiraceae sp. HG3A.0018	4-hydroxychlorothalonil	Chemical	-0.07	7.54e-11	1.7e-09	8583
Eubacteriales sp. HG3A.0381	creatine	Creatine Metabolism	-0.07	7.55e-11	1.7e-09	8583
Anaerostipes hadrus HG3A.0003	docosatrienoate (22:3n6)*	Long Chain Polyunsaturated Fatty Acid (n3 and n6)	0.07	7.58e-11	1.71e-09	8583
Oscillospiraceae sp. HG3A.0207	docosahexaenoate (DHA; 22:6n3)	Long Chain Polyunsaturated Fatty Acid (n3 and n6)	0.07	7.58e-11	1.71e-09	8583
Eubacteriales sp. HG3A.0697	N-lactoyl leucine	Leucine, Isoleucine and Valine Metabolism	-0.07	7.61e-11	1.72e-09	8583
Eubacteriales sp. HG3A.0751	X - 24531	Uncharacterized molecules	0.11	7.62e-11	1.72e-09	3811
Oscillospiraceae sp. HG3A.0437	X - 12707	Uncharacterized molecules	0.07	7.62e-11	1.72e-09	8583
Collinsella aerofaciens HG3A.0019	X - 15486	Uncharacterized molecules	0.07	7.62e-11	1.72e-09	8583
Eubacteriales sp. HG3A.0242	X - 11632	Uncharacterized molecules	-0.07	7.62e-11	1.72e-09	8583
Eubacterium ramulus HG3A.0068	3-methoxycatechol sulfate (2)	Benzoate Metabolism	-0.07	7.64e-11	1.72e-09	8583
Eubacteriales sp. HG3A.0442	methylnaphthyl sulfate (2)*	Chemical	-0.07	7.64e-11	1.72e-09	8583
Eubacteriales sp. HG3A.0083	guanidinosuccinate	Guanidino and Acetamido Metabolism	0.1	7.64e-11	1.72e-09	4772
Eubacteriales sp. HG3A.0118	1-linoleoyl-2-linolenoyl-GPC (18:2/18:3)*	Phosphatidylcholine (PC)	0.07	7.64e-11	1.72e-09	8583
Collinsella aerofaciens HG3A.0019	p-cresol sulfate	Benzoate Metabolism	-0.07	7.65e-11	1.73e-09	8583
Eubacteriales sp. HG3A.0105	5-hydroxymethyl-2-furoylcarnitine*	Food Component/Plant	0.07	7.65e-11	1.73e-09	8583
Butyricicoccus sp. HG3A.0008	cis-3,4-methyleneheptanoylglycine	Fatty Acid Metabolism (Acyl Glycine)	0.07	7.65e-11	1.73e-09	8583
Eubacteriales sp. HG3A.0149	5alpha-androstan-3alpha,17beta-diol disulfate	Androgenic Steroids	-0.07	7.65e-11	1.73e-09	8583
Lachnospiraceae sp. HG3A.0399	sphingomyelin (d17:2/16:0, d18:2/15:0)*	Sphingomyelins	0.07	7.65e-11	1.73e-09	8583
Eubacteriales sp. HG3A.0244	X - 12543	Uncharacterized molecules	-0.11	7.67e-11	1.73e-09	3811
Collinsella intestinalis HG3A.0802	4-allylcatechol sulfate	Benzoate Metabolism	-0.07	7.67e-11	1.73e-09	8583
Blautia massiliensis HG3A.0023	2,3-dihydroxy-2-methylbutyrate	Leucine, Isoleucine and Valine Metabolism	-0.07	7.68e-11	1.73e-09	8583
Odoribacter splanchnicus HG3A.0041	N-lactoyl isoleucine	Leucine, Isoleucine and Valine Metabolism	-0.07	7.7e-11	1.74e-09	8583
Eubacteriales sp. HG3A.0193	1-stearoyl-2-arachidonoyl-GPE (18:0/20:4)	Phosphatidylethanolamine (PE)	-0.07	7.7e-11	1.74e-09	8583
Eubacteriales sp. HG3A.0600	N-acetyl-cadaverine	Lysine Metabolism	-0.11	7.7e-11	1.74e-09	3811
Collinsella intestinalis HG3A.0802	11beta-hydroxyetiocholanolone glucuronide*	Androgenic Steroids	-0.07	7.7e-11	1.74e-09	8583
Eubacteriales sp. HG3A.0443	X - 23974	Uncharacterized molecules	0.07	7.71e-11	1.74e-09	8583
Blautia obeum HG3A.0001	1-methylxanthine	Xanthine Metabolism	-0.07	7.71e-11	1.74e-09	8583
Eubacteriales sp. HG3A.0316	formiminoglutamate	Histidine Metabolism	-0.07	7.72e-11	1.74e-09	8583
Alistipes senegalensis HG3A.0141	tricosanoyl sphingomyelin (d18:1/23:0)*	Sphingomyelins	0.07	7.73e-11	1.74e-09	8583
Streptococcus parasanguinis HG3A.0117	1-palmitoyl-GPG (16:0)*	Lysophospholipid	0.07	7.77e-11	1.75e-09	8583
Fusicatenibacter saccharivorans HG3A.0004	phenol glucuronide	Tyrosine Metabolism	0.07	7.8e-11	1.76e-09	8583
Eubacteriales sp. HG3A.0654	N-stearoyl-sphingosine (d18:1/18:0)*	Ceramides	-0.07	7.8e-11	1.76e-09	8583
Eubacteriales sp. HG3A.0781	hydroxy-CMPF*	Fatty Acid, Dicarboxylate	0.07	7.81e-11	1.76e-09	8583
Roseburia inulinivorans HG3A.0036	indolin-2-one	Food Component/Plant	-0.07	7.81e-11	1.76e-09	8583
Bacteroides cellulosilyticus HG3A.0108	N-acetylglycine	Glycine, Serine and Threonine Metabolism	0.07	7.81e-11	1.76e-09	8583
Ruminococcus sp. HG3A.0487	X - 15728	Uncharacterized molecules	0.07	7.81e-11	1.76e-09	8583
Alistipes communis HG3A.0064	1-palmitoyl-2-arachidonoyl-GPI (16:0/20:4)*	Phosphatidylinositol (PI)	-0.07	7.83e-11	1.76e-09	8583
Alistipes senegalensis HG3A.0141	X - 14056	Uncharacterized molecules	-0.07	7.83e-11	1.76e-09	8583
Clostridium sp. AT4 HG3A.0347	cotinine	Tobacco Metabolite	0.07	7.86e-11	1.77e-09	8583
Eubacteriales sp. HG3A.0383	norcotinine	Tobacco Metabolite	-0.07	7.86e-11	1.77e-09	8583
Oscillospiraceae sp. HG3A.0507	N,N,N-trimethyl-5-aminovalerate	Lysine Metabolism	-0.07	7.86e-11	1.77e-09	8583
Intestinimonas massiliensis HG3A.0198	succinylcarnitine (C4-DC)	TCA Cycle	-0.07	7.87e-11	1.77e-09	8583
Methanobrevibacter smithii HG3A.0152	X - 12411	Uncharacterized molecules	0.07	7.87e-11	1.77e-09	8583
Collinsella aerofaciens HG3A.0019	N-lactoyl tyrosine	Tyrosine Metabolism	0.07	7.88e-11	1.77e-09	8583
Clostridia sp. HG3A.0140	X - 24812	Uncharacterized molecules	-0.07	7.9e-11	1.78e-09	8583
Eubacteriales sp. HG3A.0136	metabolonic lactone sulfate	Partially Characterized Molecules	-0.07	7.9e-11	1.78e-09	8583
Clostridia sp. HG3A.0385	X - 21471	Uncharacterized molecules	-0.07	7.91e-11	1.78e-09	8583
Alistipes communis HG3A.0064	tricosanoyl sphingomyelin (d18:1/23:0)*	Sphingomyelins	0.07	7.95e-11	1.79e-09	8583
Ruminococcus champanellensis HG3A.0716	X - 11315	Uncharacterized molecules	0.07	7.95e-11	1.79e-09	8583
Eubacteriales sp. HG3A.0193	3-hydroxycotinine glucuronide	Tobacco Metabolite	-0.07	7.95e-11	1.79e-09	8583
Eubacteriales sp. HG3A.0450	X - 24531	Uncharacterized molecules	0.11	7.95e-11	1.79e-09	3811
Eubacteriales sp. HG3A.0162	thymol sulfate	Food Component/Plant	0.07	7.95e-11	1.79e-09	8583
Clostridia sp. HG3A.1053	X - 12111	Uncharacterized molecules	0.07	7.96e-11	1.79e-09	8583
Lachnospiraceae sp. HG3A.0018	N2,N2-dimethylguanosine	Purine Metabolism, Guanine containing	0.07	7.99e-11	1.8e-09	8583
Clostridium sp. TM06-18 HG3A.0048	glucuronide of piperine metabolite C17H21NO3 (5)*	Food Component/Plant	0.07	8e-11	1.8e-09	8583
Oscillospiraceae sp. HG3A.0210	X - 17325	Uncharacterized molecules	0.07	8e-11	1.8e-09	8583
Eubacteriales sp. HG3A.0083	glycosyl ceramide (d18:1/23:1, d17:1/24:1)*	Hexosylceramides (HCER)	0.11	8e-11	1.8e-09	3811
Streptococcus parasanguinis HG3A.0117	N-acetylaspartate (NAA)	Alanine and Aspartate Metabolism	-0.07	8.01e-11	1.8e-09	8583
Clostridia sp. HG3A.0756	androstenediol (3beta,17beta) disulfate (1)	Androgenic Steroids	-0.07	8.02e-11	1.8e-09	8583
Oscillospiraceae sp. HG3A.0207	X - 12127	Uncharacterized molecules	-0.07	8.03e-11	1.81e-09	8583
Eubacteriales sp. HG3A.0383	3-hydroxyhippurate sulfate	Benzoate Metabolism	-0.07	8.06e-11	1.81e-09	8583
Dorea sp. AF36-15AT HG3A.0052	X - 18913	Uncharacterized molecules	-0.07	8.06e-11	1.81e-09	8583
Eubacteriales sp. HG3A.0162	2-hydroxy-3-methylvalerate	Leucine, Isoleucine and Valine Metabolism	-0.07	8.07e-11	1.82e-09	8583
Eubacterium ramulus HG3A.0068	azelate (C9-DC)	Fatty Acid, Dicarboxylate	-0.07	8.08e-11	1.82e-09	8583
Eubacteriales sp. HG3A.0100	argininate*	Urea cycle; Arginine and Proline Metabolism	0.07	8.08e-11	1.82e-09	8583
Streptococcus salivarius HG3A.0071	3-(methylthio)acetaminophen sulfate*	Drug - Analgesics, Anesthetics	0.07	8.09e-11	1.82e-09	8583
Eubacteriales sp. HG3A.0441	gentisate	Tyrosine Metabolism	0.07	8.1e-11	1.82e-09	8583
Eubacteriales sp. HG3A.0383	tricosanoyl sphingomyelin (d18:1/23:0)*	Sphingomyelins	0.07	8.11e-11	1.82e-09	8583
Eubacteriales sp. HG3A.0154	androstenediol (3beta,17beta) disulfate (1)	Androgenic Steroids	-0.07	8.12e-11	1.83e-09	8583
Eubacteriales sp. HG3A.0383	linoleoyl-arachidonoyl-glycerol (18:2/20:4) [2]*	Diacylglycerol	-0.07	8.12e-11	1.83e-09	8583
Anaerobutyricum hallii HG3A.0012	X - 12726	Uncharacterized molecules	-0.07	8.12e-11	1.83e-09	8583
Anaerostipes hadrus HG3A.0003	mannitol/sorbitol	Fructose, Mannose and Galactose Metabolism	0.07	8.13e-11	1.83e-09	8582
Lachnospiraceae sp. HG3A.0127	1-stearoyl-2-linoleoyl-GPC (18:0/18:2)*	Phosphatidylcholine (PC)	0.07	8.13e-11	1.83e-09	8583
Eubacteriales sp. HG3A.0450	N-lactoyl leucine	Leucine, Isoleucine and Valine Metabolism	-0.07	8.14e-11	1.83e-09	8583
Firmicutes sp. HG3A.0397	gamma-glutamyltyrosine	Gamma-glutamyl Amino Acid	-0.07	8.14e-11	1.83e-09	8583
Lachnospiraceae sp. HG3A.0217	1-(1-enyl-palmitoyl)-GPC (P-16:0)*	Lysoplasmalogen	0.07	8.15e-11	1.83e-09	8583
Lachnospiraceae sp. HG3A.0399	1-stearoyl-2-arachidonoyl-GPC (18:0/20:4)	Phosphatidylcholine (PC)	-0.07	8.15e-11	1.83e-09	8583
Oscillibacter sp. PEA192 HG3A.0021	1,2-dipalmitoyl-GPC (16:0/16:0)	Phosphatidylcholine (PC)	-0.07	8.16e-11	1.84e-09	8583
Eubacteriales sp. HG3A.0441	sphingomyelin (d17:1/14:0, d16:1/15:0)*	Sphingomyelins	0.07	8.17e-11	1.84e-09	8583
Alistipes senegalensis HG3A.0141	deoxycholic acid 12-sulfate*	Secondary Bile Acid Metabolism	-0.07	8.18e-11	1.84e-09	8583
Blautia massiliensis HG3A.0023	hexadecasphingosine (d16:1)*	Sphingosines	0.07	8.18e-11	1.84e-09	8583
Eubacteriales sp. HG3A.0311	cis-3,4-methyleneheptanoylglycine	Fatty Acid Metabolism (Acyl Glycine)	-0.07	8.19e-11	1.84e-09	8583
Eubacteriales sp. HG3A.0450	glutarate (C5-DC)	Fatty Acid, Dicarboxylate	-0.07	8.2e-11	1.84e-09	8582
Eubacteriales sp. HG3A.0100	2-piperidinone	Food Component/Plant	-0.07	8.2e-11	1.84e-09	8583
Clostridium sp. TF06-15AC HG3A.0032	taurodeoxycholic acid 3-sulfate	Secondary Bile Acid Metabolism	0.07	8.21e-11	1.85e-09	8583
Eubacteriales sp. HG3A.0369	1-linoleoyl-GPC (18:2)	Lysophospholipid	0.07	8.22e-11	1.85e-09	8583
Clostridium sp. AT4 HG3A.0347	glutarate (C5-DC)	Fatty Acid, Dicarboxylate	0.07	8.22e-11	1.85e-09	8582
Eubacteriales sp. HG3A.0316	1-myristoyl-2-arachidonoyl-GPC (14:0/20:4)*	Phosphatidylcholine (PC)	-0.07	8.24e-11	1.85e-09	8583
Oscillibacter sp. HG3A.0245	cysteinylglycine disulfide*	Glutathione Metabolism	-0.07	8.25e-11	1.85e-09	8583
Alistipes shahii HG3A.0054	1-palmitoyl-2-palmitoleoyl-GPC (16:0/16:1)*	Phosphatidylcholine (PC)	-0.07	8.26e-11	1.86e-09	8583
Eubacteriales sp. HG3A.0154	X - 21821	Uncharacterized molecules	0.07	8.28e-11	1.86e-09	8583
Eubacteriales sp. HG3A.0442	N2,N2-dimethylguanosine	Purine Metabolism, Guanine containing	-0.07	8.28e-11	1.86e-09	8583
Oscillospiraceae sp. HG3A.0256	N-acetylphenylalanine	Phenylalanine Metabolism	0.07	8.3e-11	1.87e-09	8583
Eubacteriales sp. HG3A.0125	1-linoleoyl-2-linolenoyl-GPC (18:2/18:3)*	Phosphatidylcholine (PC)	0.07	8.3e-11	1.87e-09	8583
Eubacteriales sp. HG3A.0409	glycosyl-N-behenoyl-sphingadienine (d18:2/22:0)*	Hexosylceramides (HCER)	0.07	8.32e-11	1.87e-09	8583
Eubacteriales sp. HG3A.0100	1-stearoyl-GPG (18:0)	Lysophospholipid	-0.07	8.33e-11	1.87e-09	8583
Eubacteriales sp. HG3A.0118	sphingomyelin (d18:1/14:0, d16:1/16:0)*	Sphingomyelins	0.07	8.33e-11	1.87e-09	8583
Eubacteriales sp. HG3A.0697	3-hydroxycotinine glucuronide	Tobacco Metabolite	-0.07	8.34e-11	1.87e-09	8583
Oscillospiraceae sp. HG3A.0210	docosahexaenoylcarnitine (C22:6)*	Fatty Acid Metabolism (Acyl Carnitine, Polyunsaturated)	0.07	8.35e-11	1.88e-09	8583
Eubacteriales sp. HG3A.0193	cotinine N-oxide	Tobacco Metabolite	-0.07	8.35e-11	1.88e-09	8583
Clostridiaceae sp. HG3A.0491	1-stearoyl-2-arachidonoyl-GPC (18:0/20:4)	Phosphatidylcholine (PC)	0.07	8.35e-11	1.88e-09	8583
Fusicatenibacter saccharivorans HG3A.0004	X - 24588	Uncharacterized molecules	0.07	8.36e-11	1.88e-09	8583
Eubacteriales sp. HG3A.0260	etiocholanolone glucuronide	Androgenic Steroids	0.07	8.38e-11	1.88e-09	8583
Ruminococcus champanellensis HG3A.0716	X - 24531	Uncharacterized molecules	0.11	8.38e-11	1.88e-09	3811
Collinsella intestinalis HG3A.0802	4-allylphenol sulfate	Food Component/Plant	-0.07	8.4e-11	1.89e-09	8583
Eubacteriales sp. HG3A.0162	xanthurenate	Tryptophan Metabolism	-0.07	8.4e-11	1.89e-09	8583
Collinsella aerofaciens HG3A.0019	X - 24556	Uncharacterized molecules	-0.11	8.4e-11	1.89e-09	3811
Clostridiaceae sp. HG3A.0491	11beta-hydroxyetiocholanolone glucuronide*	Androgenic Steroids	-0.07	8.41e-11	1.89e-09	8583
Clostridiaceae sp. HG3A.0491	2-hydroxybutyrate/2-hydroxyisobutyrate	Glutathione Metabolism	0.07	8.41e-11	1.89e-09	8582
Eubacteriales sp. HG3A.0118	quinate	Food Component/Plant	0.07	8.42e-11	1.89e-09	8582
Roseburia faecis HG3A.0058	3-hydroxyhexanoate	Fatty Acid, Monohydroxy	-0.07	8.43e-11	1.89e-09	8583
Firmicutes sp. HG3A.0398	2'-O-methylcytidine	Pyrimidine Metabolism, Cytidine containing	0.07	8.44e-11	1.89e-09	8583
Eubacteriales sp. HG3A.0381	3-hydroxyhippurate sulfate	Benzoate Metabolism	-0.07	8.44e-11	1.89e-09	8583
Eubacteriales sp. HG3A.0381	taurolithocholate 3-sulfate	Secondary Bile Acid Metabolism	0.07	8.44e-11	1.89e-09	8583
Eubacteriales sp. HG3A.0197	2-naphthol sulfate	Chemical	-0.07	8.45e-11	1.9e-09	8583
Eubacteriales sp. HG3A.0568	octadecanedioylcarnitine (C18-DC)*	Fatty Acid Metabolism (Acyl Carnitine, Dicarboxylate)	0.07	8.45e-11	1.9e-09	8583
Oscillospiraceae sp. HG3A.0072	oleoyl-linoleoyl-glycerol (18:1/18:2) [1]	Diacylglycerol	-0.07	8.46e-11	1.9e-09	8583
Anaerobutyricum hallii HG3A.0012	indolin-2-one	Food Component/Plant	-0.07	8.46e-11	1.9e-09	8583
Oscillospiraceae sp. HG3A.0207	X - 13431	Uncharacterized molecules	0.07	8.47e-11	1.9e-09	8583
Eubacteriales sp. HG3A.0154	3-hydroxy-2-ethylpropionate	Leucine, Isoleucine and Valine Metabolism	0.07	8.48e-11	1.9e-09	8583
Ruminococcus torques HG3A.0034	pregnenediol disulfate (C21H34O8S2)*	Pregnenolone Steroids	0.07	8.5e-11	1.91e-09	8583
Roseburia inulinivorans HG3A.0036	X - 21470	Uncharacterized molecules	0.07	8.51e-11	1.91e-09	8583
Eubacteriales sp. HG3A.0162	2-hydroxybutyrate/2-hydroxyisobutyrate	Glutathione Metabolism	-0.07	8.51e-11	1.91e-09	8582
Oscillibacter sp. HG3A.0245	beta-sitosterol	Sterol	0.07	8.51e-11	1.91e-09	8583
Eubacteriales sp. HG3A.0125	X - 25948	Uncharacterized molecules	-0.07	8.54e-11	1.92e-09	8583
Butyricicoccus sp. HG3A.0008	X - 18887	Uncharacterized molecules	-0.07	8.54e-11	1.92e-09	8583
Streptococcus salivarius HG3A.0071	sphingomyelin (d18:1/25:0, d19:0/24:1, d20:1/23:0, d19:1/24:0)*	Sphingomyelins	-0.07	8.55e-11	1.92e-09	8583
Streptococcus salivarius HG3A.0071	N-acetylthreonine	Glycine, Serine and Threonine Metabolism	0.07	8.55e-11	1.92e-09	8583
Clostridium sp. TF06-15AC HG3A.0032	4-methyl-2-oxopentanoate	Leucine, Isoleucine and Valine Metabolism	0.07	8.57e-11	1.92e-09	8583
Coprococcus comes HG3A.0016	glycosyl ceramide (d18:2/24:1, d18:1/24:2)*	Hexosylceramides (HCER)	-0.07	8.57e-11	1.92e-09	8583
Eubacteriales sp. HG3A.0369	1-(1-enyl-palmitoyl)-2-oleoyl-GPC (P-16:0/18:1)*	Plasmalogen	0.07	8.57e-11	1.92e-09	8583
Roseburia faecis HG3A.0058	docosapentaenoate (n3 DPA; 22:5n3)	Long Chain Polyunsaturated Fatty Acid (n3 and n6)	-0.07	8.58e-11	1.92e-09	8583
Eubacteriales sp. HG3A.0215	linoleoylcholine*	Fatty Acid Metabolism (Acyl Choline)	0.07	8.6e-11	1.93e-09	8583
Eubacteriales sp. HG3A.0162	X - 13431	Uncharacterized molecules	0.07	8.61e-11	1.93e-09	8583
Bifidobacterium adolescentis HG3A.0056	X - 21383	Uncharacterized molecules	0.07	8.61e-11	1.93e-09	8583
Eubacteriales sp. HG3A.0154	X - 25419	Uncharacterized molecules	0.07	8.62e-11	1.93e-09	8583
Eubacteriales sp. HG3A.0215	methyl indole-3-acetate	Food Component/Plant	0.07	8.62e-11	1.93e-09	8583
Streptococcus parasanguinis HG3A.0117	sphingomyelin (d17:1/16:0, d18:1/15:0, d16:1/17:0)*	Sphingomyelins	-0.07	8.62e-11	1.93e-09	8583
Bacteria sp. HG3A.0483	succinylcarnitine (C4-DC)	TCA Cycle	-0.07	8.63e-11	1.94e-09	8583
Eubacteriales sp. HG3A.0193	X - 24337	Uncharacterized molecules	-0.07	8.64e-11	1.94e-09	8583
Eubacteriales sp. HG3A.0383	X - 14056	Uncharacterized molecules	-0.07	8.65e-11	1.94e-09	8583
Eubacteriales sp. HG3A.0136	1-linoleoyl-GPC (18:2)	Lysophospholipid	0.07	8.68e-11	1.94e-09	8583
Dorea sp. AF36-15AT HG3A.0052	hydroxyasparagine**	Alanine and Aspartate Metabolism	0.07	8.68e-11	1.94e-09	8583
Coprococcus comes HG3A.0016	mannonate*	Food Component/Plant	0.07	8.68e-11	1.95e-09	8582
Eubacteriales sp. HG3A.0381	1,2-dilinoleoyl-GPC (18:2/18:2)	Phosphatidylcholine (PC)	0.07	8.68e-11	1.95e-09	8583
Eubacteriales sp. HG3A.0242	alanine	Alanine and Aspartate Metabolism	-0.07	8.7e-11	1.95e-09	8583
Anaerostipes hadrus HG3A.0003	1-palmitoyl-2-oleoyl-GPE (16:0/18:1)	Phosphatidylethanolamine (PE)	0.07	8.73e-11	1.96e-09	8583
Eubacteriales sp. HG3A.0568	1-methyl-5-imidazoleacetate	Histidine Metabolism	0.07	8.74e-11	1.96e-09	8583
Eubacteriales sp. HG3A.0229	linoleoylcholine*	Fatty Acid Metabolism (Acyl Choline)	0.07	8.74e-11	1.96e-09	8583
Oscillospiraceae sp. HG3A.0060	N-acetylaspartate (NAA)	Alanine and Aspartate Metabolism	0.07	8.75e-11	1.96e-09	8583
Roseburia inulinivorans HG3A.0036	1-palmitoyl-2-arachidonoyl-GPC (16:0/20:4n6)	Phosphatidylcholine (PC)	0.07	8.77e-11	1.96e-09	8583
Dorea sp. AF24-7LB HG3A.0086	3-indoxyl sulfate	Tryptophan Metabolism	0.07	8.77e-11	1.96e-09	8583
Streptococcus salivarius HG3A.0071	1-palmitoyl-2-docosahexaenoyl-GPC (16:0/22:6)	Phosphatidylcholine (PC)	-0.07	8.77e-11	1.97e-09	8583
Oscillibacter sp. HG3A.0245	hydroxyasparagine**	Alanine and Aspartate Metabolism	-0.07	8.79e-11	1.97e-09	8583
Eubacteriales sp. HG3A.0409	orotidine	Pyrimidine Metabolism, Orotate containing	-0.07	8.79e-11	1.97e-09	8582
Alistipes senegalensis HG3A.0141	guaiacol sulfate	Benzoate Metabolism	0.07	8.79e-11	1.97e-09	8583
Roseburia inulinivorans HG3A.0036	1-stearoyl-2-oleoyl-GPC (18:0/18:1)	Phosphatidylcholine (PC)	0.07	8.8e-11	1.97e-09	8583
Blautia massiliensis HG3A.0023	12,13-DiHOME	Fatty Acid, Dihydroxy	-0.07	8.82e-11	1.98e-09	8583
Collinsella aerofaciens HG3A.0019	N-lactoyl isoleucine	Leucine, Isoleucine and Valine Metabolism	0.07	8.83e-11	1.98e-09	8583
Eubacteriales sp. HG3A.0600	1-stearoyl-2-arachidonoyl-GPC (18:0/20:4)	Phosphatidylcholine (PC)	-0.07	8.83e-11	1.98e-09	8583
Clostridium sp. TF06-15AC HG3A.0032	pregnenetriol disulfate*	Pregnenolone Steroids	0.07	8.84e-11	1.98e-09	8583
Clostridiaceae sp. HG3A.0431	X - 24588	Uncharacterized molecules	0.07	8.84e-11	1.98e-09	8583
Streptococcus salivarius HG3A.0071	2S,3R-dihydroxybutyrate	Fatty Acid, Dihydroxy	-0.07	8.84e-11	1.98e-09	8582
Roseburia faecis HG3A.0058	3-methylcytidine	Pyrimidine Metabolism, Cytidine containing	0.07	8.86e-11	1.98e-09	8583
Clostridium sp. TM06-18 HG3A.0048	X - 21470	Uncharacterized molecules	0.07	8.88e-11	1.99e-09	8583
Oscillibacter sp. PEA192 HG3A.0021	N-acetylglucosamine/N-acetylgalactosamine	Aminosugar Metabolism	0.07	8.88e-11	1.99e-09	8583
Eubacteriales sp. HG3A.0269	4-hydroxyhippurate	Benzoate Metabolism	-0.07	8.9e-11	1.99e-09	8583
Lachnospiraceae sp. HG3A.0399	4-ethylphenylsulfate	Benzoate Metabolism	0.07	8.9e-11	1.99e-09	8583
Eubacteriales sp. HG3A.0229	pimeloylcarnitine/3-methyladipoylcarnitine (C7-DC)	Fatty Acid Metabolism (Acyl Carnitine, Dicarboxylate)	0.07	8.93e-11	2e-09	8583
Dorea sp. AF36-15AT HG3A.0052	indolepropionate	Tryptophan Metabolism	-0.07	8.97e-11	2.01e-09	8583
Eubacteriales sp. HG3A.0654	taurodeoxycholate	Secondary Bile Acid Metabolism	-0.07	8.97e-11	2.01e-09	8583
Eubacteriales sp. HG3A.0087	lactate	Glycolysis, Gluconeogenesis, and Pyruvate Metabolism	-0.07	9e-11	2.01e-09	8583
Collinsella aerofaciens HG3A.0019	X - 21821	Uncharacterized molecules	-0.07	9e-11	2.01e-09	8583
Oscillospiraceae sp. HG3A.0507	2'-O-methylcytidine	Pyrimidine Metabolism, Cytidine containing	0.07	9.02e-11	2.02e-09	8583
Clostridium phoceensis HG3A.0014	indolepropionate	Tryptophan Metabolism	-0.07	9.02e-11	2.02e-09	8583
Eubacteriales sp. HG3A.0316	dihydroferulic acid sulfate	Food Component/Plant	-0.07	9.04e-11	2.02e-09	8583
Eubacteriales sp. HG3A.0244	3-methyladipate	Fatty Acid, Dicarboxylate	0.07	9.04e-11	2.02e-09	8582
Streptococcus parasanguinis HG3A.0117	phenylalanine	Phenylalanine Metabolism	0.07	9.04e-11	2.02e-09	8583
Coprococcus comes HG3A.0016	1-(1-enyl-palmitoyl)-2-arachidonoyl-GPE (P-16:0/20:4)*	Plasmalogen	0.07	9.06e-11	2.03e-09	8583
Anaerobutyricum hallii HG3A.0012	1-stearoyl-2-arachidonoyl-GPC (18:0/20:4)	Phosphatidylcholine (PC)	0.07	9.07e-11	2.03e-09	8583
Blautia obeum HG3A.0009	X - 21842	Uncharacterized molecules	-0.07	9.07e-11	2.03e-09	8583
Eubacteriales sp. HG3A.0100	X - 21353	Uncharacterized molecules	0.07	9.08e-11	2.03e-09	8583
Ruminococcus champanellensis HG3A.0716	3-hydroxypyridine sulfate	Chemical	0.07	9.09e-11	2.03e-09	8583
Coprococcus comes HG3A.0016	1-palmitoyl-2-arachidonoyl-GPC (16:0/20:4n6)	Phosphatidylcholine (PC)	0.07	9.1e-11	2.03e-09	8583
Eubacteriales sp. HG3A.0128	1-linoleoyl-GPC (18:2)	Lysophospholipid	-0.07	9.1e-11	2.04e-09	8583
Faecalibacterium sp. HG3A.0042	3-hydroxyhippurate	Benzoate Metabolism	0.07	9.11e-11	2.04e-09	8583
Firmicutes sp. HG3A.0397	1-palmitoyl-GPG (16:0)*	Lysophospholipid	-0.07	9.11e-11	2.04e-09	8583
Streptococcus salivarius HG3A.0071	indole-3-carboxylate	Tryptophan Metabolism	-0.07	9.11e-11	2.04e-09	8583
Intestinimonas massiliensis HG3A.0198	3-carboxy-4-methyl-5-pentyl-2-furanpropionate (3-CMPFP)**	Fatty Acid, Dicarboxylate	0.07	9.11e-11	2.04e-09	8583
Alistipes senegalensis HG3A.0141	glycine conjugate of C10H12O2*	Partially Characterized Molecules	-0.07	9.12e-11	2.04e-09	8583
Blautia massiliensis HG3A.0023	butyrylcarnitine (C4)	Fatty Acid Metabolism (also BCAA Metabolism)	0.07	9.12e-11	2.04e-09	8583
Eubacteriales sp. HG3A.0215	omeprazole	Drug - Gastrointestinal	-0.07	9.12e-11	2.04e-09	8583
Eubacteriales sp. HG3A.0369	hydroxycotinine	Tobacco Metabolite	-0.07	9.13e-11	2.04e-09	8583
Oscillospiraceae sp. HG3A.0437	X - 23974	Uncharacterized molecules	0.07	9.13e-11	2.04e-09	8583
Eubacteriales sp. HG3A.0100	X - 12407	Uncharacterized molecules	0.07	9.14e-11	2.04e-09	8583
Eubacteriales sp. HG3A.0636	4-hydroxycoumarin	Drug - Cardiovascular	0.07	9.18e-11	2.05e-09	8583
Eubacteriales sp. HG3A.0125	1-stearoyl-2-linoleoyl-GPC (18:0/18:2)*	Phosphatidylcholine (PC)	0.07	9.22e-11	2.06e-09	8583
Eubacteriales sp. HG3A.0061	X - 12283	Uncharacterized molecules	0.07	9.22e-11	2.06e-09	8583
Eubacteriales sp. HG3A.0154	1-stearoyl-2-arachidonoyl-GPC (18:0/20:4)	Phosphatidylcholine (PC)	-0.07	9.22e-11	2.06e-09	8583
Eubacteriales sp. HG3A.0859	metabolonic lactone sulfate	Partially Characterized Molecules	-0.07	9.23e-11	2.06e-09	8583
Eubacteriales sp. HG3A.0565	1-palmitoyl-2-oleoyl-GPE (16:0/18:1)	Phosphatidylethanolamine (PE)	-0.07	9.28e-11	2.07e-09	8583
Eubacteriales sp. HG3A.0149	glycine conjugate of C10H14O2 (1)*	Partially Characterized Molecules	-0.07	9.29e-11	2.07e-09	8583
Clostridiaceae sp. HG3A.0431	X - 21736	Uncharacterized molecules	0.07	9.29e-11	2.07e-09	8583
Eubacteriales sp. HG3A.0269	ribitol	Pentose Metabolism	-0.07	9.29e-11	2.07e-09	8582
Roseburia inulinivorans HG3A.0036	butyrylcarnitine (C4)	Fatty Acid Metabolism (also BCAA Metabolism)	0.07	9.3e-11	2.08e-09	8583
Bacteroides cellulosilyticus HG3A.0108	X - 12013	Uncharacterized molecules	0.07	9.3e-11	2.08e-09	8583
Faecalibacterium sp. HG3A.0042	1-methylxanthine	Xanthine Metabolism	0.07	9.3e-11	2.08e-09	8583
Oscillospiraceae sp. HG3A.0256	sphingomyelin (d18:1/20:1, d18:2/20:0)*	Sphingomyelins	-0.07	9.3e-11	2.08e-09	8583
Eubacteriales sp. HG3A.0450	gamma-glutamylisoleucine*	Gamma-glutamyl Amino Acid	-0.07	9.33e-11	2.08e-09	8583
Blautia obeum HG3A.0001	X - 21471	Uncharacterized molecules	0.07	9.33e-11	2.08e-09	8583
Eubacteriales sp. HG3A.0409	lithocholic acid sulfate (2)	Secondary Bile Acid Metabolism	0.07	9.34e-11	2.08e-09	8583
Eubacteriales sp. HG3A.0100	formiminoglutamate	Histidine Metabolism	-0.07	9.35e-11	2.09e-09	8583
Eubacteriales sp. HG3A.0443	pimeloylcarnitine/3-methyladipoylcarnitine (C7-DC)	Fatty Acid Metabolism (Acyl Carnitine, Dicarboxylate)	0.07	9.35e-11	2.09e-09	8583
Eubacteriales sp. HG3A.0859	indolepropionate	Tryptophan Metabolism	0.07	9.37e-11	2.09e-09	8583
Eubacterium sp. AM49-13BH HG3A.0251	12,13-DiHOME	Fatty Acid, Dihydroxy	0.07	9.38e-11	2.09e-09	8583
Collinsella aerofaciens HG3A.0019	dihydrocaffeate sulfate (2)	Food Component/Plant	-0.07	9.38e-11	2.09e-09	8582
Butyricicoccus sp. HG3A.0008	caffeine	Xanthine Metabolism	0.07	9.4e-11	2.1e-09	8583
Faecalibacterium sp. HG3A.0042	sphingomyelin (d17:2/16:0, d18:2/15:0)*	Sphingomyelins	0.07	9.4e-11	2.1e-09	8583
Lachnospiraceae sp. HG3A.0399	heptanoate (7:0)	Medium Chain Fatty Acid	0.07	9.41e-11	2.1e-09	8583
Eubacteriales sp. HG3A.0316	X - 26119	Uncharacterized molecules	0.15	9.42e-11	2.1e-09	1891
Coprobacillus sp. HG3A.0022	5alpha-androstan-3beta,17beta-diol monosulfate (2)	Androgenic Steroids	0.07	9.42e-11	2.1e-09	8583
Streptococcus salivarius HG3A.0071	X - 15461	Uncharacterized molecules	0.07	9.42e-11	2.1e-09	8583
Methanobrevibacter smithii HG3A.0152	oleoyl-arachidonoyl-glycerol (18:1/20:4) [2]*	Diacylglycerol	-0.07	9.42e-11	2.1e-09	8583
Intestinibacillus sp. Marseille-P4005 HG3A.0168	sphingomyelin (d18:1/22:1, d18:2/22:0, d16:1/24:1)*	Sphingomyelins	-0.07	9.46e-11	2.11e-09	8583
Eubacteriales sp. HG3A.0381	X - 25524	Uncharacterized molecules	0.11	9.46e-11	2.11e-09	3811
Dorea longicatena HG3A.0039	trans-2-hexenoylglycine	Fatty Acid Metabolism (Acyl Glycine)	-0.07	9.47e-11	2.11e-09	8583
Fusicatenibacter saccharivorans HG3A.0004	tyrosine	Tyrosine Metabolism	0.07	9.47e-11	2.11e-09	8583
Eubacteriales sp. HG3A.0409	2-aminophenol sulfate	Food Component/Plant	0.07	9.49e-11	2.12e-09	8583
Lachnospiraceae sp. HG3A.0127	butyrate/isobutyrate (4:0)	Short Chain Fatty Acid	0.07	9.51e-11	2.12e-09	8583
Lachnospiraceae sp. HG3A.0399	1-stearoyl-2-linoleoyl-GPE (18:0/18:2)*	Phosphatidylethanolamine (PE)	-0.07	9.52e-11	2.12e-09	8583
Dorea sp. AF36-15AT HG3A.0052	docosapentaenoate (n3 DPA; 22:5n3)	Long Chain Polyunsaturated Fatty Acid (n3 and n6)	0.07	9.53e-11	2.12e-09	8583
Clostridium phoceensis HG3A.0014	sphingomyelin (d18:1/24:1, d18:2/24:0)*	Sphingomyelins	0.07	9.54e-11	2.13e-09	8583
Oscillospiraceae sp. HG3A.0130	X - 12026	Uncharacterized molecules	-0.07	9.54e-11	2.13e-09	8583
Clostridiaceae sp. HG3A.0431	cotinine N-oxide	Tobacco Metabolite	0.07	9.55e-11	2.13e-09	8583
Eubacteriales sp. HG3A.0118	3-indoleglyoxylic acid	Food Component/Plant	0.07	9.55e-11	2.13e-09	8583
Clostridium sp. HG3A.0050	X - 21286	Uncharacterized molecules	-0.07	9.56e-11	2.13e-09	8583
Eubacteriales sp. HG3A.0441	dodecanedioate (C12-DC)	Fatty Acid, Dicarboxylate	0.07	9.56e-11	2.13e-09	8583
Clostridium sp. AT4 HG3A.0347	epiandrosterone sulfate	Androgenic Steroids	-0.07	9.56e-11	2.13e-09	8583
Dorea sp. AF36-15AT HG3A.0052	cysteine-glutathione disulfide	Glutathione Metabolism	-0.07	9.56e-11	2.13e-09	8583
Collinsella aerofaciens HG3A.0019	X - 24473	Uncharacterized molecules	-0.07	9.57e-11	2.13e-09	8583
Eubacteriales sp. HG3A.0197	X - 11858	Uncharacterized molecules	0.07	9.58e-11	2.13e-09	8583
Eubacteriales sp. HG3A.0568	X - 11483	Uncharacterized molecules	0.07	9.58e-11	2.14e-09	8583
Oscillospiraceae sp. HG3A.0072	X - 15486	Uncharacterized molecules	-0.07	9.58e-11	2.14e-09	8583
Anaerobutyricum hallii HG3A.0012	X - 15486	Uncharacterized molecules	0.07	9.59e-11	2.14e-09	8583
Eubacteriales sp. HG3A.0441	N-stearoyl-sphingosine (d18:1/18:0)*	Ceramides	-0.07	9.6e-11	2.14e-09	8583
Lachnospiraceae sp. HG3A.0127	cystine	Methionine, Cysteine, SAM and Taurine Metabolism	-0.07	9.61e-11	2.14e-09	8583
Lachnospiraceae sp. HG3A.0018	6-bromotryptophan	Tryptophan Metabolism	0.07	9.64e-11	2.15e-09	8583
Eubacteriales sp. HG3A.0331	creatine	Creatine Metabolism	-0.07	9.64e-11	2.15e-09	8583
Odoribacter splanchnicus HG3A.0041	4-hydroxyphenylacetoylcarnitine	Tyrosine Metabolism	-0.07	9.66e-11	2.15e-09	8583
Intestinibacillus sp. Marseille-P4005 HG3A.0168	uridine	Pyrimidine Metabolism, Uracil containing	-0.07	9.67e-11	2.15e-09	8583
Eubacteriales sp. HG3A.0215	palmitoyl-sphingosine-phosphoethanolamine (d18:1/16:0)	Ceramide PEs	0.07	9.68e-11	2.15e-09	8583
Coprobacillus sp. HG3A.0022	alpha-hydroxyisovalerate	Leucine, Isoleucine and Valine Metabolism	0.07	9.68e-11	2.16e-09	8583
Eubacteriales sp. HG3A.0242	thymol sulfate	Food Component/Plant	0.07	9.68e-11	2.16e-09	8583
Oscillibacter sp. PEA192 HG3A.0021	oleoyl-linoleoyl-glycerol (18:1/18:2) [2]	Diacylglycerol	0.07	9.69e-11	2.16e-09	8583
Oscillospiraceae sp. HG3A.0072	lithocholic acid sulfate (2)	Secondary Bile Acid Metabolism	0.07	9.7e-11	2.16e-09	8583
Oscillospiraceae sp. HG3A.0223	ribonate	Pentose Metabolism	-0.07	9.7e-11	2.16e-09	8582
Clostridium sp. AT4 HG3A.0347	3,4-dihydroxybutyrate	Fatty Acid, Dihydroxy	0.07	9.7e-11	2.16e-09	8582
Eubacteriales sp. HG3A.0244	5-acetylamino-6-amino-3-methyluracil	Xanthine Metabolism	0.07	9.71e-11	2.16e-09	8582
Collinsella aerofaciens HG3A.0019	4-acetylphenol sulfate	Benzoate Metabolism	-0.07	9.71e-11	2.16e-09	8583
Dorea longicatena HG3A.0039	dopamine 3-O-sulfate	Tyrosine Metabolism	-0.07	9.72e-11	2.16e-09	8583
Eubacteriales sp. HG3A.0331	fructosyllysine	Lysine Metabolism	-0.07	9.72e-11	2.17e-09	8583
Eubacteriales sp. HG3A.0565	5alpha-pregnan-3beta,20alpha-diol monosulfate (2)	Progestin Steroids	0.07	9.73e-11	2.17e-09	8583
Clostridium sp. AT4 HG3A.0347	N-acetyl-1-methylhistidine*	Histidine Metabolism	0.07	9.74e-11	2.17e-09	8583
Anaerostipes hadrus HG3A.0003	taurocholenate sulfate*	Secondary Bile Acid Metabolism	0.07	9.74e-11	2.17e-09	8583
Eubacteriales sp. HG3A.0331	dihydroferulate	Food Component/Plant	-0.07	9.74e-11	2.17e-09	8583
Eubacteriales sp. HG3A.0229	X - 12410	Uncharacterized molecules	0.07	9.75e-11	2.17e-09	8583
Eubacteriales sp. HG3A.0443	octadecanedioate (C18-DC)	Fatty Acid, Dicarboxylate	0.07	9.75e-11	2.17e-09	8583
Oscillibacter sp. HG3A.0245	oleoyl-oleoyl-glycerol (18:1/18:1) [2]*	Diacylglycerol	-0.11	9.76e-11	2.17e-09	3811
Oscillospiraceae sp. HG3A.0060	X - 12543	Uncharacterized molecules	-0.11	9.77e-11	2.18e-09	3811
Clostridia sp. HG3A.0385	X - 24801	Uncharacterized molecules	-0.11	9.79e-11	2.18e-09	3811
Eubacteriales sp. HG3A.0128	sphingomyelin (d18:0/20:0, d16:0/22:0)*	Dihydrosphingomyelins	0.07	9.82e-11	2.18e-09	8583
Eubacteriales sp. HG3A.0125	1-palmitoyl-2-stearoyl-GPC (16:0/18:0)	Phosphatidylcholine (PC)	0.07	9.83e-11	2.19e-09	8583
Anaerotruncus massiliensis HG3A.0460	4-acetaminophen sulfate	Drug - Analgesics, Anesthetics	0.07	9.88e-11	2.2e-09	8583
Clostridia sp. HG3A.0140	3-methyl-2-oxobutyrate	Leucine, Isoleucine and Valine Metabolism	-0.07	9.88e-11	2.2e-09	8583
Ruminococcus torques HG3A.0034	mannonate*	Food Component/Plant	0.07	9.89e-11	2.2e-09	8582
Lachnospiraceae sp. HG3A.0903	p-cresol sulfate	Benzoate Metabolism	0.07	9.89e-11	2.2e-09	8583
Firmicutes sp. HG3A.0397	12,13-DiHOME	Fatty Acid, Dihydroxy	0.07	9.9e-11	2.2e-09	8583
Blautia massiliensis HG3A.0023	X - 12707	Uncharacterized molecules	-0.07	9.91e-11	2.2e-09	8583
Oscillibacter sp. PEA192 HG3A.0021	1-oleoyl-2-arachidonoyl-GPE (18:1/20:4)*	Phosphatidylethanolamine (PE)	0.07	9.93e-11	2.21e-09	8583
Lachnospiraceae sp. HG3A.0018	indolin-2-one	Food Component/Plant	-0.07	9.93e-11	2.21e-09	8583
Eubacteriales sp. HG3A.0100	3-hydroxyoctanoylcarnitine (1)	Fatty Acid Metabolism (Acyl Carnitine, Hydroxy)	0.07	9.93e-11	2.21e-09	8583
Eubacteriales sp. HG3A.0383	X - 24736	Uncharacterized molecules	0.07	9.93e-11	2.21e-09	8583
Clostridia sp. HG3A.0385	arachidoylcarnitine (C20)*	Fatty Acid Metabolism (Acyl Carnitine, Long Chain Saturated)	0.07	9.94e-11	2.21e-09	8583
Eubacteriales sp. HG3A.0409	cotinine N-oxide	Tobacco Metabolite	-0.07	9.95e-11	2.21e-09	8583
Clostridia sp. HG3A.0140	N-acetylglycine	Glycine, Serine and Threonine Metabolism	0.07	9.97e-11	2.22e-09	8583
Eubacteriales sp. HG3A.0118	2,3-dihydroxy-5-methylthio-4-pentenoate (DMTPA)*	Methionine, Cysteine, SAM and Taurine Metabolism	-0.07	9.98e-11	2.22e-09	8583
Dorea formicigenerans HG3A.0006	stachydrine	Food Component/Plant	-0.07	9.99e-11	2.22e-09	8583
Dorea longicatena HG3A.0039	X - 25371	Uncharacterized molecules	0.07	1e-10	2.22e-09	8583
Collinsella aerofaciens HG3A.0019	propionylcarnitine (C3)	Fatty Acid Metabolism (also BCAA Metabolism)	0.07	1e-10	2.22e-09	8583
Eubacteriales sp. HG3A.0242	theanine	Food Component/Plant	0.07	1e-10	2.22e-09	8583
Oscillospiraceae sp. HG3A.0072	oleoyl-arachidonoyl-glycerol (18:1/20:4) [1]*	Diacylglycerol	-0.11	1e-10	2.23e-09	3811
Eubacteriales sp. HG3A.0125	threonate	Ascorbate and Aldarate Metabolism	0.07	1.01e-10	2.24e-09	8582
Eubacteriales sp. HG3A.0100	3-ureidopropionate	Pyrimidine Metabolism, Uracil containing	0.07	1.01e-10	2.24e-09	8583
Roseburia inulinivorans HG3A.0036	N-lactoyl phenylalanine	Phenylalanine Metabolism	0.07	1.01e-10	2.24e-09	8583
Dorea formicigenerans HG3A.0006	oleoyl-linoleoyl-glycerol (18:1/18:2) [1]	Diacylglycerol	0.07	1.01e-10	2.24e-09	8583
Blautia massiliensis HG3A.0023	1-linoleoyl-2-linolenoyl-GPC (18:2/18:3)*	Phosphatidylcholine (PC)	-0.07	1.01e-10	2.24e-09	8583
Eubacteriales sp. HG3A.0125	palmitoyl-linoleoyl-glycerol (16:0/18:2) [2]*	Diacylglycerol	-0.11	1.01e-10	2.25e-09	3811
Blautia obeum HG3A.0001	methylnaphthyl sulfate (2)*	Chemical	0.07	1.01e-10	2.25e-09	8583
Dorea sp. AF24-7LB HG3A.0086	X - 12456	Uncharacterized molecules	0.07	1.02e-10	2.26e-09	8583
Eubacteriales sp. HG3A.0229	cystine	Methionine, Cysteine, SAM and Taurine Metabolism	-0.07	1.02e-10	2.26e-09	8583
Blautia obeum HG3A.0009	X - 21839	Uncharacterized molecules	0.07	1.02e-10	2.26e-09	8583
Dorea sp. AF36-15AT HG3A.0052	sphingomyelin (d18:2/24:1, d18:1/24:2)*	Sphingomyelins	-0.07	1.02e-10	2.26e-09	8583
Eubacteriales sp. HG3A.0061	hydroxy-CMPF*	Fatty Acid, Dicarboxylate	0.07	1.02e-10	2.26e-09	8583
Eubacteriales sp. HG3A.0197	aspartate	Alanine and Aspartate Metabolism	-0.07	1.02e-10	2.27e-09	8583
Methanobrevibacter smithii HG3A.0152	4-acetylphenol sulfate	Benzoate Metabolism	0.07	1.02e-10	2.27e-09	8583
Oscillospiraceae sp. HG3A.0507	N-lactoyl tyrosine	Tyrosine Metabolism	-0.07	1.02e-10	2.27e-09	8583
Clostridia sp. HG3A.0140	androstenediol (3beta,17beta) monosulfate (1)	Androgenic Steroids	-0.07	1.02e-10	2.27e-09	8583
Eubacteriales sp. HG3A.0244	4-hydroxyphenylacetoylcarnitine	Tyrosine Metabolism	-0.07	1.02e-10	2.27e-09	8583
Roseburia inulinivorans HG3A.0036	octadecenedioate (C18:1-DC)	Fatty Acid, Dicarboxylate	-0.07	1.02e-10	2.27e-09	8583
Eubacteriales sp. HG3A.0162	3-acetylphenol sulfate	Chemical	-0.07	1.02e-10	2.27e-09	8583
Oscillibacter sp. HG3A.0245	1-palmitoleoyl-GPC (16:1)*	Lysophospholipid	-0.07	1.02e-10	2.28e-09	8583
Eubacteriales sp. HG3A.0859	glycodeoxycholate	Secondary Bile Acid Metabolism	-0.07	1.02e-10	2.28e-09	8583
Eubacteriales sp. HG3A.0125	N,N-dimethyl-5-aminovalerate	Lysine Metabolism	0.08	1.02e-10	2.28e-09	6692
Eubacteriales sp. HG3A.0565	lactosyl-N-nervonoyl-sphingosine (d18:1/24:1)*	Lactosylceramides (LCER)	0.07	1.03e-10	2.28e-09	8583
Oscillospiraceae sp. HG3A.0256	cysteine sulfinic acid	Methionine, Cysteine, SAM and Taurine Metabolism	0.07	1.03e-10	2.29e-09	8583
Clostridium phoceensis HG3A.0014	phenylacetylcarnitine	Acetylated Peptides	-0.07	1.03e-10	2.3e-09	8583
Methanobrevibacter smithii HG3A.0152	1-(1-enyl-stearoyl)-GPE (P-18:0)*	Lysoplasmalogen	0.07	1.04e-10	2.3e-09	8583
Eubacteriales sp. HG3A.0083	cystine	Methionine, Cysteine, SAM and Taurine Metabolism	-0.07	1.04e-10	2.3e-09	8583
Eubacteriales sp. HG3A.0118	lactosyl-N-behenoyl-sphingosine (d18:1/22:0)*	Lactosylceramides (LCER)	0.07	1.04e-10	2.3e-09	8583
Collinsella aerofaciens HG3A.0019	N-acetylglycine	Glycine, Serine and Threonine Metabolism	-0.07	1.04e-10	2.3e-09	8583
Clostridia sp. HG3A.1053	1-linoleoyl-GPC (18:2)	Lysophospholipid	0.07	1.04e-10	2.31e-09	8583
Eubacteriales sp. HG3A.0087	X - 12830	Uncharacterized molecules	0.07	1.04e-10	2.31e-09	8583
Eubacteriales sp. HG3A.0442	N-acetyl-cadaverine	Lysine Metabolism	-0.11	1.04e-10	2.31e-09	3811
Eubacteriales sp. HG3A.0751	3-methyladipate	Fatty Acid, Dicarboxylate	0.07	1.04e-10	2.31e-09	8582
Eubacteriales sp. HG3A.0609	cholic acid glucuronide	Primary Bile Acid Metabolism	0.07	1.04e-10	2.31e-09	8583
Eubacteriales sp. HG3A.0154	octadecenedioate (C18:1-DC)	Fatty Acid, Dicarboxylate	0.07	1.04e-10	2.32e-09	8583
Oscillospiraceae sp. HG3A.0060	palmitate (16:0)	Long Chain Saturated Fatty Acid	-0.07	1.05e-10	2.32e-09	8583
Alistipes shahii HG3A.0054	X - 14056	Uncharacterized molecules	-0.07	1.05e-10	2.32e-09	8583
Eubacteriales sp. HG3A.0600	pyridoxate	Vitamin B6 Metabolism	0.07	1.05e-10	2.32e-09	8583
Coprobacillus sp. HG3A.0022	4-methoxyphenol sulfate	Tyrosine Metabolism	-0.07	1.05e-10	2.33e-09	8583
Eubacteriales sp. HG3A.1445	isobutyrylcarnitine (C4)	Leucine, Isoleucine and Valine Metabolism	0.07	1.05e-10	2.33e-09	8583
Clostridium phoceensis HG3A.0014	alpha-ketoglutaramate*	Glutamate Metabolism	-0.07	1.05e-10	2.33e-09	8582
Faecalibacterium sp. HG3A.0042	N-acetylglutamate	Glutamate Metabolism	-0.07	1.05e-10	2.34e-09	8583
Clostridia sp. HG3A.0756	gentisate	Tyrosine Metabolism	0.07	1.06e-10	2.34e-09	8583
Dorea sp. AF36-15AT HG3A.0052	vanillic alcohol sulfate	Tyrosine Metabolism	-0.07	1.06e-10	2.34e-09	8583
Eubacteriales sp. HG3A.0242	(R)-3-hydroxybutyrylcarnitine	Fatty Acid Metabolism (Acyl Carnitine, Hydroxy)	-0.07	1.06e-10	2.34e-09	8583
Firmicutes sp. HG3A.0397	N-lactoyl tyrosine	Tyrosine Metabolism	-0.07	1.06e-10	2.35e-09	8583
Eubacteriales sp. HG3A.0193	N-acetyl-cadaverine	Lysine Metabolism	-0.11	1.06e-10	2.35e-09	3811
Eubacteriales sp. HG3A.0600	2,3-dihydroxy-5-methylthio-4-pentenoate (DMTPA)*	Methionine, Cysteine, SAM and Taurine Metabolism	-0.07	1.06e-10	2.35e-09	8583
Clostridium sp. TF06-15AC HG3A.0032	S-methylcysteine	Methionine, Cysteine, SAM and Taurine Metabolism	-0.07	1.06e-10	2.36e-09	8583
Oscillospiraceae sp. HG3A.0437	N-lactoyl phenylalanine	Phenylalanine Metabolism	-0.07	1.06e-10	2.36e-09	8583
Intestinimonas massiliensis HG3A.0198	5alpha-androstan-3alpha,17alpha-diol monosulfate	Androgenic Steroids	0.07	1.06e-10	2.36e-09	8583
Oscillospiraceae sp. HG3A.0437	X - 17301	Uncharacterized molecules	-0.08	1.07e-10	2.36e-09	6692
Firmicutes sp. HG3A.0398	N,N-dimethyl-5-aminovalerate	Lysine Metabolism	0.08	1.07e-10	2.36e-09	6692
Eubacteriales sp. HG3A.0409	hydroxycotinine	Tobacco Metabolite	-0.07	1.07e-10	2.37e-09	8583
Eubacteriales sp. HG3A.0083	trimethylamine N-oxide	Phospholipid Metabolism	0.07	1.07e-10	2.37e-09	8583
Eubacteriales sp. HG3A.0197	1-stearoyl-2-oleoyl-GPC (18:0/18:1)	Phosphatidylcholine (PC)	-0.07	1.07e-10	2.37e-09	8583
Butyricicoccus sp. HG3A.0008	ethyl glucuronide	Chemical	0.07	1.07e-10	2.38e-09	8583
Eubacteriales sp. HG3A.0083	N-acetyl-2-aminoadipate	Lysine Metabolism	-0.07	1.07e-10	2.38e-09	8583
Eubacteriales sp. HG3A.0383	glucuronide of piperine metabolite C17H21NO3 (4)*	Food Component/Plant	-0.07	1.07e-10	2.38e-09	8583
Firmicutes sp. HG3A.0397	5-hydroxylysine	Lysine Metabolism	-0.07	1.08e-10	2.38e-09	8583
Eubacteriales sp. HG3A.0244	tigloylglycine	Leucine, Isoleucine and Valine Metabolism	0.07	1.08e-10	2.39e-09	8583
Dorea sp. AF24-7LB HG3A.0086	X - 11315	Uncharacterized molecules	-0.07	1.08e-10	2.4e-09	8583
Bifidobacterium adolescentis HG3A.0056	1-palmitoyl-2-arachidonoyl-GPI (16:0/20:4)*	Phosphatidylinositol (PI)	0.07	1.08e-10	2.4e-09	8583
Eubacteriales sp. HG3A.0229	N-delta-acetylornithine	Urea cycle; Arginine and Proline Metabolism	0.07	1.08e-10	2.4e-09	8583
Streptococcus salivarius HG3A.0071	vanillic acid glycine	Food Component/Plant	0.07	1.08e-10	2.4e-09	8583
Oscillospiraceae sp. HG3A.0130	nicotinamide riboside	Nicotinate and Nicotinamide Metabolism	0.07	1.09e-10	2.4e-09	8583
Eubacteriales sp. HG3A.0568	sphingomyelin (d18:1/25:0, d19:0/24:1, d20:1/23:0, d19:1/24:0)*	Sphingomyelins	0.07	1.09e-10	2.4e-09	8583
Eubacteriales sp. HG3A.0244	X - 11483	Uncharacterized molecules	0.07	1.09e-10	2.4e-09	8583
Eubacteriales sp. HG3A.0311	4-ethylphenylsulfate	Benzoate Metabolism	0.07	1.09e-10	2.41e-09	8583
Eubacteriales sp. HG3A.0087	1-methyl-4-imidazoleacetate	Histidine Metabolism	-0.07	1.09e-10	2.41e-09	8583
Oscillospiraceae sp. HG3A.0437	X - 25524	Uncharacterized molecules	0.11	1.09e-10	2.42e-09	3811
Dorea longicatena HG3A.0039	3-hydroxybutyrate (BHBA)	Ketone Bodies	-0.07	1.09e-10	2.42e-09	8582
Clostridium sp. TF06-15AC HG3A.0032	X - 12411	Uncharacterized molecules	-0.07	1.09e-10	2.42e-09	8583
Eubacteriales sp. HG3A.0244	1-palmitoleoylglycerol (16:1)*	Monoacylglycerol	-0.07	1.1e-10	2.42e-09	8583
Clostridium sp. AT4 HG3A.0347	2-ethylphenylsulfate	Benzoate Metabolism	0.07	1.1e-10	2.43e-09	8583
Eubacteriales sp. HG3A.0409	androstenediol (3beta,17beta) disulfate (1)	Androgenic Steroids	-0.07	1.1e-10	2.43e-09	8583
Blautia massiliensis HG3A.0023	oleoyl-linoleoyl-glycerol (18:1/18:2) [2]	Diacylglycerol	0.07	1.1e-10	2.43e-09	8583
Eubacteriales sp. HG3A.0443	stachydrine	Food Component/Plant	0.07	1.1e-10	2.43e-09	8583
Eubacterium ventriosum HG3A.0082	phenylacetylcarnitine	Acetylated Peptides	-0.07	1.1e-10	2.44e-09	8583
Oscillibacter sp. HG3A.0245	2-O-methylascorbic acid	Ascorbate and Aldarate Metabolism	-0.07	1.11e-10	2.44e-09	8583
Eubacteriales sp. HG3A.0105	7-methylguanine	Purine Metabolism, Guanine containing	0.07	1.11e-10	2.45e-09	8583
Lachnospiraceae sp. HG3A.0903	X - 23662	Uncharacterized molecules	-0.07	1.11e-10	2.45e-09	8583
Oscillospiraceae sp. HG3A.0437	N-lactoyl isoleucine	Leucine, Isoleucine and Valine Metabolism	-0.07	1.11e-10	2.45e-09	8583
Clostridia sp. HG3A.0756	1-palmitoyl-GPG (16:0)*	Lysophospholipid	-0.07	1.11e-10	2.46e-09	8583
Oscillospiraceae sp. HG3A.0210	ginkgolic acid C15:1	Food Component/Plant	0.07	1.11e-10	2.46e-09	8582
Dorea formicigenerans HG3A.0006	X - 12906	Uncharacterized molecules	-0.07	1.11e-10	2.46e-09	8583
Eubacteriales sp. HG3A.0636	X - 15728	Uncharacterized molecules	0.07	1.11e-10	2.46e-09	8583
Clostridium sp. TM06-18 HG3A.0048	cis-3,4-methyleneheptanoylglycine	Fatty Acid Metabolism (Acyl Glycine)	0.07	1.12e-10	2.47e-09	8583
Oscillibacter sp. HG3A.0245	indoleacetoylcarnitine*	Tryptophan Metabolism	0.09	1.12e-10	2.47e-09	5702
Clostridium sp. TM06-18 HG3A.0048	butyrylcarnitine (C4)	Fatty Acid Metabolism (also BCAA Metabolism)	0.07	1.12e-10	2.47e-09	8583
Clostridium sp. HG3A.0050	indolin-2-one	Food Component/Plant	-0.07	1.12e-10	2.47e-09	8583
Clostridium phoceensis HG3A.0014	N-stearoyl-sphingadienine (d18:2/18:0)*	Ceramides	0.07	1.12e-10	2.48e-09	8583
Clostridia sp. HG3A.0756	alanine	Alanine and Aspartate Metabolism	-0.07	1.12e-10	2.48e-09	8583
Eubacteriales sp. HG3A.0381	N-acetylaspartate (NAA)	Alanine and Aspartate Metabolism	0.07	1.12e-10	2.48e-09	8583
Eubacteriales sp. HG3A.0442	1-palmitoyl-2-arachidonoyl-GPC (16:0/20:4n6)	Phosphatidylcholine (PC)	-0.07	1.12e-10	2.48e-09	8583
Lachnospiraceae sp. HG3A.0399	stachydrine	Food Component/Plant	0.07	1.12e-10	2.48e-09	8583
Oscillospiraceae sp. HG3A.0437	N-lactoyl tyrosine	Tyrosine Metabolism	-0.07	1.13e-10	2.49e-09	8583
Eubacteriales sp. HG3A.0118	linoleoyl-arachidonoyl-glycerol (18:2/20:4) [2]*	Diacylglycerol	-0.07	1.13e-10	2.49e-09	8583
Eubacteriales sp. HG3A.0409	1-palmitoyl-2-arachidonoyl-GPC (16:0/20:4n6)	Phosphatidylcholine (PC)	-0.07	1.13e-10	2.49e-09	8583
Streptococcus salivarius HG3A.0071	phenylalanine	Phenylalanine Metabolism	0.07	1.13e-10	2.49e-09	8583
Bacteroides cellulosilyticus HG3A.0108	aspartate	Alanine and Aspartate Metabolism	-0.07	1.13e-10	2.49e-09	8583
Collinsella aerofaciens HG3A.0019	X - 12111	Uncharacterized molecules	-0.07	1.13e-10	2.5e-09	8583
Oscillospiraceae sp. HG3A.0437	1-palmitoyl-2-oleoyl-GPC (16:0/18:1)	Phosphatidylcholine (PC)	-0.07	1.13e-10	2.5e-09	8583
Eubacteriales sp. HG3A.0857	sphingomyelin (d18:1/24:1, d18:2/24:0)*	Sphingomyelins	0.07	1.14e-10	2.52e-09	8583
Clostridium phoceensis HG3A.0014	X - 11849	Uncharacterized molecules	-0.07	1.14e-10	2.52e-09	8583
Clostridiaceae sp. HG3A.0431	palmitoyl-linoleoyl-glycerol (16:0/18:2) [2]*	Diacylglycerol	0.11	1.14e-10	2.52e-09	3811
Fusicatenibacter saccharivorans HG3A.0004	glycoursodeoxycholic acid sulfate (1)	Secondary Bile Acid Metabolism	0.07	1.14e-10	2.52e-09	8583
Eubacteriales sp. HG3A.0311	X - 18887	Uncharacterized molecules	0.07	1.14e-10	2.53e-09	8583
Streptococcus salivarius HG3A.0071	tigloylglycine	Leucine, Isoleucine and Valine Metabolism	-0.07	1.14e-10	2.53e-09	8583
Eubacteriales sp. HG3A.0260	1-palmitoyl-2-palmitoleoyl-GPC (16:0/16:1)*	Phosphatidylcholine (PC)	-0.07	1.15e-10	2.53e-09	8583
Oscillospiraceae sp. HG3A.0130	sphingomyelin (d18:1/25:0, d19:0/24:1, d20:1/23:0, d19:1/24:0)*	Sphingomyelins	0.07	1.15e-10	2.53e-09	8583
Dorea formicigenerans HG3A.0006	glutamine_degradant*	Partially Characterized Molecules	-0.07	1.15e-10	2.54e-09	8583
Lachnospiraceae sp. HG3A.0127	sphingomyelin (d17:2/16:0, d18:2/15:0)*	Sphingomyelins	0.07	1.15e-10	2.54e-09	8583
Eubacteriales sp. HG3A.0100	caproate (6:0)	Medium Chain Fatty Acid	0.07	1.15e-10	2.54e-09	8583
Dorea sp. AF36-15AT HG3A.0052	2'-O-methylcytidine	Pyrimidine Metabolism, Cytidine containing	-0.07	1.15e-10	2.54e-09	8583
Eubacteriales sp. HG3A.0193	sphingomyelin (d17:1/14:0, d16:1/15:0)*	Sphingomyelins	0.07	1.15e-10	2.55e-09	8583
Oscillospiraceae sp. HG3A.0256	3-indoxyl sulfate	Tryptophan Metabolism	0.07	1.16e-10	2.55e-09	8583
Lachnospiraceae sp. HG3A.0127	1-linoleoyl-2-linolenoyl-GPC (18:2/18:3)*	Phosphatidylcholine (PC)	0.07	1.16e-10	2.56e-09	8583
Eubacteriales sp. HG3A.0125	alliin	Food Component/Plant	0.07	1.16e-10	2.56e-09	8583
Eubacteriales sp. HG3A.0859	4-acetylcatechol sulfate (1)	Food Component/Plant	0.07	1.16e-10	2.56e-09	8583
Eubacteriales sp. HG3A.0154	1,2-dilinoleoyl-GPC (18:2/18:2)	Phosphatidylcholine (PC)	0.07	1.16e-10	2.56e-09	8583
Eubacteriales sp. HG3A.0600	4-allylphenol sulfate	Food Component/Plant	0.07	1.16e-10	2.57e-09	8583
Eubacteriales sp. HG3A.0244	X - 21258	Uncharacterized molecules	0.07	1.16e-10	2.57e-09	8583
Oscillospiraceae sp. HG3A.0210	linoleoylcholine*	Fatty Acid Metabolism (Acyl Choline)	0.07	1.16e-10	2.57e-09	8583
Eubacteriales sp. HG3A.0193	bilirubin degradation product, C17H18N2O4 (2)**	Partially Characterized Molecules	0.07	1.17e-10	2.57e-09	8583
Faecalibacterium sp. HG3A.0042	X - 21467	Uncharacterized molecules	-0.07	1.17e-10	2.57e-09	8583
Eubacteriales sp. HG3A.0128	methyl glucopyranoside (alpha + beta)	Food Component/Plant	-0.07	1.17e-10	2.57e-09	8583
Intestinibacillus sp. Marseille-P4005 HG3A.0168	glycohyocholate	Secondary Bile Acid Metabolism	-0.07	1.17e-10	2.58e-09	8583
Oscillospiraceae sp. HG3A.0072	X - 25419	Uncharacterized molecules	0.07	1.17e-10	2.59e-09	8583
Oscillospiraceae sp. HG3A.0507	tetrahydrocortisone glucuronide (5)	Corticosteroids	-0.07	1.17e-10	2.59e-09	8583
Oscillospiraceae sp. HG3A.0437	12,13-DiHOME	Fatty Acid, Dihydroxy	0.07	1.17e-10	2.59e-09	8583
Clostridia sp. HG3A.0750	X - 12816	Uncharacterized molecules	0.07	1.17e-10	2.59e-09	8583
Oscillibacter sp. HG3A.0245	glycine conjugate of C10H14O2 (1)*	Partially Characterized Molecules	-0.07	1.17e-10	2.59e-09	8583
Eubacteriales sp. HG3A.0442	N-acetylphenylalanine	Phenylalanine Metabolism	-0.07	1.17e-10	2.59e-09	8583
Firmicutes sp. HG3A.0398	urate	Purine Metabolism, (Hypo)Xanthine/Inosine containing	-0.07	1.18e-10	2.59e-09	8583
Oscillospiraceae sp. HG3A.0223	1-palmitoyl-2-oleoyl-GPI (16:0/18:1)*	Phosphatidylinositol (PI)	-0.07	1.18e-10	2.59e-09	8583
Faecalibacterium prausnitzii HG3A.0010	X - 21821	Uncharacterized molecules	0.07	1.18e-10	2.59e-09	8583
Oscillospiraceae sp. HG3A.0437	1-(1-enyl-palmitoyl)-GPC (P-16:0)*	Lysoplasmalogen	0.07	1.18e-10	2.59e-09	8583
Eubacteriales sp. HG3A.0149	glycerate	Glycolysis, Gluconeogenesis, and Pyruvate Metabolism	0.07	1.18e-10	2.6e-09	8582
Oscillospiraceae sp. HG3A.0507	p-cresol glucuronide*	Tyrosine Metabolism	0.07	1.18e-10	2.6e-09	8583
Fusicatenibacter saccharivorans HG3A.0004	azelate (C9-DC)	Fatty Acid, Dicarboxylate	-0.07	1.18e-10	2.6e-09	8583
Eubacteriales sp. HG3A.0154	12,13-DiHOME	Fatty Acid, Dihydroxy	0.07	1.18e-10	2.6e-09	8583
Collinsella aerofaciens HG3A.0019	X - 26111	Uncharacterized molecules	-0.07	1.18e-10	2.6e-09	8583
Clostridia sp. HG3A.0756	cis-3,4-methyleneheptanoylcarnitine	Fatty Acid Metabolism (Acyl Carnitine, Medium Chain)	-0.07	1.18e-10	2.6e-09	8583
Intestinimonas massiliensis HG3A.0198	X - 12117	Uncharacterized molecules	-0.07	1.18e-10	2.61e-09	8583
Intestinibacillus sp. Marseille-P4005 HG3A.0168	1-(1-enyl-palmitoyl)-2-palmitoleoyl-GPC (P-16:0/16:1)*	Plasmalogen	-0.07	1.18e-10	2.61e-09	8583
Streptococcus parasanguinis HG3A.0117	bilirubin (Z,Z)	Hemoglobin and Porphyrin Metabolism	-0.07	1.18e-10	2.61e-09	8583
Eubacteriales sp. HG3A.0242	oleoyl-linoleoyl-glycerol (18:1/18:2) [1]	Diacylglycerol	-0.07	1.19e-10	2.61e-09	8583
Eubacteriales sp. HG3A.0197	glucuronide of piperine metabolite C17H21NO3 (4)*	Food Component/Plant	-0.07	1.19e-10	2.62e-09	8583
Clostridia sp. HG3A.0385	X - 12456	Uncharacterized molecules	-0.07	1.19e-10	2.62e-09	8583
Collinsella aerofaciens HG3A.0019	lactosyl-N-palmitoyl-sphingosine (d18:1/16:0)	Lactosylceramides (LCER)	-0.07	1.19e-10	2.62e-09	8583
Eubacteriales sp. HG3A.0577	aspartate	Alanine and Aspartate Metabolism	-0.07	1.19e-10	2.62e-09	8583
Eubacteriales sp. HG3A.0149	cystine	Methionine, Cysteine, SAM and Taurine Metabolism	-0.07	1.19e-10	2.62e-09	8583
Eubacteriales sp. HG3A.0383	N-acetyl-cadaverine	Lysine Metabolism	-0.1	1.19e-10	2.63e-09	3811
Oscillospiraceae sp. HG3A.0223	oleoyl-linoleoyl-glycerol (18:1/18:2) [1]	Diacylglycerol	-0.07	1.19e-10	2.63e-09	8583
Eubacteriales sp. HG3A.0125	cholate	Primary Bile Acid Metabolism	0.07	1.19e-10	2.63e-09	8583
Eubacteriales sp. HG3A.0383	X - 24475	Uncharacterized molecules	0.07	1.2e-10	2.63e-09	8583
Eubacteriales sp. HG3A.0609	1-linoleoyl-GPC (18:2)	Lysophospholipid	0.07	1.2e-10	2.64e-09	8583
Eubacteriales sp. HG3A.0577	X - 12707	Uncharacterized molecules	0.07	1.2e-10	2.64e-09	8583
Eubacteriales sp. HG3A.0443	4-hydroxychlorothalonil	Chemical	0.07	1.2e-10	2.64e-09	8583
Eubacteriales sp. HG3A.0565	X - 12816	Uncharacterized molecules	0.07	1.2e-10	2.64e-09	8583
Alistipes communis HG3A.0064	1,2-dilinoleoyl-GPC (18:2/18:2)	Phosphatidylcholine (PC)	0.07	1.2e-10	2.64e-09	8583
Clostridiaceae sp. HG3A.0431	arachidoylcarnitine (C20)*	Fatty Acid Metabolism (Acyl Carnitine, Long Chain Saturated)	-0.07	1.21e-10	2.65e-09	8583
Alistipes senegalensis HG3A.0141	3-methylcytidine	Pyrimidine Metabolism, Cytidine containing	-0.07	1.21e-10	2.65e-09	8583
Eubacteriales sp. HG3A.0781	glutarate (C5-DC)	Fatty Acid, Dicarboxylate	-0.07	1.21e-10	2.66e-09	8582
Clostridiaceae sp. HG3A.0431	norcotinine	Tobacco Metabolite	0.07	1.21e-10	2.66e-09	8583
Eubacterium sp. AM49-13BH HG3A.0251	chenodeoxycholic acid sulfate (1)	Primary Bile Acid Metabolism	-0.1	1.21e-10	2.66e-09	3811
Eubacteriales sp. HG3A.0128	X - 12111	Uncharacterized molecules	-0.07	1.21e-10	2.66e-09	8583
Roseburia inulinivorans HG3A.0036	androstenediol (3beta,17beta) monosulfate (1)	Androgenic Steroids	0.07	1.21e-10	2.66e-09	8583
Eubacteriales sp. HG3A.0260	lactate	Glycolysis, Gluconeogenesis, and Pyruvate Metabolism	-0.07	1.21e-10	2.67e-09	8583
Intestinibacillus sp. Marseille-P4005 HG3A.0168	stearoylcholine*	Fatty Acid Metabolism (Acyl Choline)	-0.07	1.22e-10	2.68e-09	8583
Eubacteriales sp. HG3A.0118	X - 23974	Uncharacterized molecules	0.07	1.23e-10	2.7e-09	8583
Eubacteriales sp. HG3A.0383	1-stearoyl-2-docosahexaenoyl-GPE (18:0/22:6)*	Phosphatidylethanolamine (PE)	-0.07	1.23e-10	2.7e-09	8583
Collinsella intestinalis HG3A.0802	X - 15461	Uncharacterized molecules	0.07	1.23e-10	2.7e-09	8583
Eubacteriales sp. HG3A.0609	sphingomyelin (d18:0/18:0, d19:0/17:0)*	Dihydrosphingomyelins	-0.07	1.23e-10	2.7e-09	8583
Eubacteriales sp. HG3A.0136	threonate	Ascorbate and Aldarate Metabolism	0.07	1.23e-10	2.7e-09	8582
Anaerobutyricum hallii HG3A.0012	urate	Purine Metabolism, (Hypo)Xanthine/Inosine containing	0.07	1.23e-10	2.71e-09	8583
Oscillospiraceae sp. HG3A.0072	X - 25790	Uncharacterized molecules	0.07	1.23e-10	2.71e-09	8583
Eubacteriales sp. HG3A.0781	beta-cryptoxanthin	Vitamin A Metabolism	0.07	1.23e-10	2.71e-09	8583
Oscillospiraceae sp. HG3A.0507	lactate	Glycolysis, Gluconeogenesis, and Pyruvate Metabolism	-0.07	1.24e-10	2.72e-09	8583
Methanobrevibacter smithii HG3A.0152	cysteine-glutathione disulfide	Glutathione Metabolism	0.07	1.24e-10	2.72e-09	8583
Eubacteriales sp. HG3A.0125	1-(1-enyl-stearoyl)-2-linoleoyl-GPE (P-18:0/18:2)*	Plasmalogen	0.07	1.24e-10	2.72e-09	8583
Coprobacillus sp. HG3A.0022	X - 21442	Uncharacterized molecules	-0.07	1.24e-10	2.73e-09	8583
Oscillospiraceae sp. HG3A.0072	gamma-glutamyltyrosine	Gamma-glutamyl Amino Acid	-0.07	1.24e-10	2.73e-09	8583
Eubacteriales sp. HG3A.0442	alpha-hydroxycaproate	Fatty Acid, Monohydroxy	-0.1	1.24e-10	2.73e-09	3811
Eubacteriales sp. HG3A.0383	glycine conjugate of C10H14O2 (1)*	Partially Characterized Molecules	-0.07	1.24e-10	2.73e-09	8583
Eubacteriales sp. HG3A.0154	X - 15486	Uncharacterized molecules	-0.07	1.24e-10	2.73e-09	8583
Eubacteriales sp. HG3A.0105	1-palmitoyl-2-oleoyl-GPI (16:0/18:1)*	Phosphatidylinositol (PI)	0.07	1.24e-10	2.73e-09	8583
Clostridiaceae sp. HG3A.0431	X - 23974	Uncharacterized molecules	-0.07	1.24e-10	2.73e-09	8583
Clostridia sp. HG3A.0750	ursodeoxycholate	Secondary Bile Acid Metabolism	-0.07	1.25e-10	2.74e-09	8583
Clostridia sp. HG3A.1053	chiro-inositol	Inositol Metabolism	0.07	1.25e-10	2.75e-09	8582
Eubacterium ramulus HG3A.0068	cortolone glucuronide (1)	Corticosteroids	0.07	1.26e-10	2.76e-09	8583
Clostridium sp. TM06-18 HG3A.0048	3-indoleglyoxylic acid	Food Component/Plant	-0.07	1.26e-10	2.77e-09	8583
Clostridium sp. HG3A.0050	tetrahydrocortisol glucuronide	Corticosteroids	0.07	1.26e-10	2.77e-09	8583
Alistipes senegalensis HG3A.0141	N,N-dimethylalanine	Alanine and Aspartate Metabolism	0.07	1.26e-10	2.77e-09	8583
Ruminococcus champanellensis HG3A.0716	mannonate*	Food Component/Plant	-0.07	1.26e-10	2.78e-09	8582
Eubacteriales sp. HG3A.0215	1-oleoyl-GPC (18:1)	Lysophospholipid	0.07	1.26e-10	2.78e-09	8583
Oscillibacter sp. HG3A.0245	sphingomyelin (d18:2/18:1)*	Sphingomyelins	0.07	1.27e-10	2.78e-09	8583
Eubacteriales sp. HG3A.0125	tetrahydrocortisone glucuronide (5)	Corticosteroids	-0.07	1.27e-10	2.79e-09	8583
Eubacteriales sp. HG3A.0600	indolin-2-one	Food Component/Plant	0.07	1.27e-10	2.79e-09	8583
Clostridia sp. HG3A.0385	glycolithocholate sulfate*	Secondary Bile Acid Metabolism	0.07	1.27e-10	2.79e-09	8583
Oscillibacter sp. PEA192 HG3A.0021	linoleoylcholine*	Fatty Acid Metabolism (Acyl Choline)	-0.07	1.28e-10	2.8e-09	8583
Dorea formicigenerans HG3A.0006	4-methyl-2-oxopentanoate	Leucine, Isoleucine and Valine Metabolism	0.07	1.28e-10	2.8e-09	8583
Eubacteriales sp. HG3A.0316	proline	Urea cycle; Arginine and Proline Metabolism	-0.07	1.28e-10	2.8e-09	8583
Eubacteriales sp. HG3A.0128	1-(1-enyl-palmitoyl)-2-oleoyl-GPC (P-16:0/18:1)*	Plasmalogen	-0.07	1.28e-10	2.81e-09	8583
Streptococcus parasanguinis HG3A.0117	1-palmitoyl-2-linoleoyl-GPE (16:0/18:2)	Phosphatidylethanolamine (PE)	0.07	1.28e-10	2.81e-09	8583
Anaerostipes hadrus HG3A.0003	X - 25523	Uncharacterized molecules	-0.07	1.28e-10	2.81e-09	8583
Eubacteriales sp. HG3A.0229	hydroxyasparagine**	Alanine and Aspartate Metabolism	-0.07	1.28e-10	2.81e-09	8583
Oscillospiraceae sp. HG3A.0223	N-acetylglutamate	Glutamate Metabolism	-0.07	1.28e-10	2.81e-09	8583
Anaerotruncus massiliensis HG3A.0460	quinolinate	Nicotinate and Nicotinamide Metabolism	-0.07	1.28e-10	2.82e-09	8583
Oscillospiraceae sp. HG3A.0507	pentose acid*	Partially Characterized Molecules	0.07	1.29e-10	2.82e-09	8582
Eubacteriales sp. HG3A.0229	5-methylthioadenosine (MTA)	Polyamine Metabolism	-0.07	1.29e-10	2.82e-09	8583
Eubacteriales sp. HG3A.0577	trans-2-hexenoylglycine	Fatty Acid Metabolism (Acyl Glycine)	0.07	1.29e-10	2.82e-09	8583
Eubacteriales sp. HG3A.0149	histidine	Histidine Metabolism	0.07	1.29e-10	2.82e-09	8583
Oscillibacter sp. PEA192 HG3A.0021	dimethyl sulfone	Chemical	-0.07	1.29e-10	2.83e-09	8583
Lachnospiraceae sp. HG3A.0127	arachidoylcarnitine (C20)*	Fatty Acid Metabolism (Acyl Carnitine, Long Chain Saturated)	0.07	1.29e-10	2.83e-09	8583
Eubacteriales sp. HG3A.0450	isobutyrylcarnitine (C4)	Leucine, Isoleucine and Valine Metabolism	0.07	1.29e-10	2.83e-09	8583
Eubacteriales sp. HG3A.0409	S-methylcysteine sulfoxide	Methionine, Cysteine, SAM and Taurine Metabolism	0.07	1.29e-10	2.83e-09	8583
Clostridium sp. HG3A.0050	7-alpha-hydroxy-3-oxo-4-cholestenoate (7-Hoca)	Sterol	0.07	1.29e-10	2.83e-09	8583
Clostridium sp. TF06-15AC HG3A.0032	glutamine	Glutamate Metabolism	-0.07	1.3e-10	2.84e-09	8583
Lachnospiraceae sp. HG3A.0018	gamma-glutamylphenylalanine	Gamma-glutamyl Amino Acid	0.07	1.3e-10	2.85e-09	8583
Anaerobutyricum hallii HG3A.0012	serine	Glycine, Serine and Threonine Metabolism	-0.07	1.3e-10	2.85e-09	8583
Eubacteriales sp. HG3A.0441	1-palmitoyl-2-arachidonoyl-GPI (16:0/20:4)*	Phosphatidylinositol (PI)	-0.07	1.3e-10	2.85e-09	8583
Oscillospiraceae sp. HG3A.0207	octadecadienedioate (C18:2-DC)*	Fatty Acid, Dicarboxylate	0.07	1.3e-10	2.85e-09	8583
Eubacteriales sp. HG3A.0441	sphingomyelin (d17:1/16:0, d18:1/15:0, d16:1/17:0)*	Sphingomyelins	0.07	1.3e-10	2.86e-09	8583
Eubacteriales sp. HG3A.0654	1-stearoyl-2-oleoyl-GPC (18:0/18:1)	Phosphatidylcholine (PC)	-0.07	1.3e-10	2.86e-09	8583
Eubacteriales sp. HG3A.0442	glucose	Glycolysis, Gluconeogenesis, and Pyruvate Metabolism	-0.07	1.3e-10	2.86e-09	8582
Blautia massiliensis HG3A.0023	dodecenedioate (C12:1-DC)*	Fatty Acid, Dicarboxylate	-0.07	1.31e-10	2.87e-09	8583
Clostridia sp. HG3A.0140	cotinine	Tobacco Metabolite	-0.07	1.31e-10	2.87e-09	8583
Eubacteriales sp. HG3A.0331	deoxycholic acid glucuronide	Secondary Bile Acid Metabolism	-0.07	1.31e-10	2.87e-09	8583
Eubacteriales sp. HG3A.0381	1-stearoyl-2-arachidonoyl-GPC (18:0/20:4)	Phosphatidylcholine (PC)	-0.07	1.31e-10	2.88e-09	8583
Prevotella copri HG3A.0237	cinnamoylglycine	Food Component/Plant	0.07	1.31e-10	2.88e-09	8583
Intestinibacillus sp. Marseille-P4005 HG3A.0168	1-(1-enyl-stearoyl)-GPE (P-18:0)*	Lysoplasmalogen	-0.07	1.31e-10	2.88e-09	8583
Clostridium sp. HG3A.0050	1-linoleoyl-GPC (18:2)	Lysophospholipid	-0.07	1.32e-10	2.88e-09	8583
Oscillospiraceae sp. HG3A.0207	N-stearoyl-sphingadienine (d18:2/18:0)*	Ceramides	-0.07	1.32e-10	2.88e-09	8583
Oscillospiraceae sp. HG3A.0060	2-piperidinone	Food Component/Plant	-0.07	1.32e-10	2.89e-09	8583
Eubacteriales sp. HG3A.0600	glycodeoxycholate	Secondary Bile Acid Metabolism	-0.07	1.32e-10	2.89e-09	8583
Bifidobacterium adolescentis HG3A.0056	erucate (22:1n9)	Long Chain Monounsaturated Fatty Acid	-0.07	1.33e-10	2.91e-09	8583
Eubacteriales sp. HG3A.0100	tridecenedioate (C13:1-DC)*	Fatty Acid, Dicarboxylate	0.07	1.33e-10	2.91e-09	8583
Oscillospiraceae sp. HG3A.0072	X - 26119	Uncharacterized molecules	0.15	1.33e-10	2.92e-09	1891
Intestinimonas massiliensis HG3A.0198	docosahexaenoylcholine	Fatty Acid Metabolism (Acyl Choline)	0.07	1.33e-10	2.92e-09	8583
Bacteria sp. HG3A.0638	1-lignoceroyl-GPC (24:0)	Lysophospholipid	0.07	1.33e-10	2.92e-09	8583
Eubacteriales sp. HG3A.0269	sphingomyelin (d18:1/25:0, d19:0/24:1, d20:1/23:0, d19:1/24:0)*	Sphingomyelins	0.07	1.34e-10	2.93e-09	8583
Oscillospiraceae sp. HG3A.0060	proline	Urea cycle; Arginine and Proline Metabolism	-0.07	1.34e-10	2.93e-09	8583
Eubacteriales sp. HG3A.0244	21-hydroxypregnenolone disulfate	Pregnenolone Steroids	0.07	1.34e-10	2.93e-09	8583
Eubacteriales sp. HG3A.0118	12,13-DiHOME	Fatty Acid, Dihydroxy	0.07	1.34e-10	2.94e-09	8583
Alistipes communis HG3A.0064	glycochenodeoxycholate glucuronide (1)	Primary Bile Acid Metabolism	-0.07	1.34e-10	2.94e-09	8583
Eubacteriales sp. HG3A.1445	ursodeoxycholate	Secondary Bile Acid Metabolism	-0.07	1.35e-10	2.95e-09	8583
Eubacteriales sp. HG3A.0577	N-lactoyl phenylalanine	Phenylalanine Metabolism	-0.07	1.35e-10	2.95e-09	8583
Oscillospiraceae sp. HG3A.0060	gamma-glutamylphenylalanine	Gamma-glutamyl Amino Acid	-0.07	1.35e-10	2.95e-09	8583
Eubacteriales sp. HG3A.0100	gamma-glutamyltryptophan	Gamma-glutamyl Amino Acid	-0.07	1.35e-10	2.96e-09	8583
Collinsella aerofaciens HG3A.0019	carnitine	Carnitine Metabolism	0.07	1.35e-10	2.96e-09	8582
Clostridiaceae sp. HG3A.0431	1-arachidonoyl-GPE (20:4n6)*	Lysophospholipid	0.07	1.36e-10	2.97e-09	8583
Clostridium sp. TM06-18 HG3A.0048	X - 24801	Uncharacterized molecules	0.1	1.36e-10	2.98e-09	3811
Oscillospiraceae sp. HG3A.0130	X - 25503	Uncharacterized molecules	0.07	1.37e-10	2.98e-09	8583
Roseburia inulinivorans HG3A.0036	N-acetyl-2-aminoadipate	Lysine Metabolism	0.07	1.37e-10	2.99e-09	8583
Alistipes communis HG3A.0064	X - 12410	Uncharacterized molecules	0.07	1.37e-10	2.99e-09	8583
Odoribacter splanchnicus HG3A.0041	1-stearoyl-2-linoleoyl-GPE (18:0/18:2)*	Phosphatidylethanolamine (PE)	-0.07	1.37e-10	2.99e-09	8583
Blautia massiliensis HG3A.0023	X - 12283	Uncharacterized molecules	-0.07	1.37e-10	3e-09	8583
Eubacteriales sp. HG3A.0269	X - 13658	Uncharacterized molecules	-0.07	1.37e-10	3e-09	8583
Clostridia sp. HG3A.0385	N,N-dimethylalanine	Alanine and Aspartate Metabolism	0.07	1.37e-10	3e-09	8583
Streptococcus parasanguinis HG3A.0117	dihydroferulic acid sulfate	Food Component/Plant	0.07	1.37e-10	3e-09	8583
Eubacteriales sp. HG3A.0751	Urolithin B glucuronide	Bacterial/Fungal	0.1	1.37e-10	3e-09	3811
Eubacteriales sp. HG3A.0154	N1-methyladenosine	Purine Metabolism, Adenine containing	-0.07	1.38e-10	3.01e-09	8583
Oscillospiraceae sp. HG3A.0207	uridine	Pyrimidine Metabolism, Uracil containing	0.07	1.38e-10	3.02e-09	8583
Faecalibacterium sp. HG3A.0042	X - 24811	Uncharacterized molecules	0.07	1.38e-10	3.02e-09	8583
Eubacteriales sp. HG3A.0193	carnitine	Carnitine Metabolism	-0.07	1.38e-10	3.02e-09	8582
Eubacteriales sp. HG3A.0197	4-acetaminophen sulfate	Drug - Analgesics, Anesthetics	0.07	1.39e-10	3.03e-09	8583
Oscillospiraceae sp. HG3A.0060	X - 21821	Uncharacterized molecules	0.07	1.39e-10	3.03e-09	8583
Oscillibacter sp. HG3A.0245	gentisate	Tyrosine Metabolism	0.07	1.39e-10	3.03e-09	8583
Eubacteriales sp. HG3A.0136	gamma-glutamylglutamate	Gamma-glutamyl Amino Acid	-0.07	1.4e-10	3.05e-09	8583
Alistipes communis HG3A.0064	beta-sitosterol	Sterol	0.07	1.4e-10	3.05e-09	8583
Clostridia sp. HG3A.0750	X - 11483	Uncharacterized molecules	0.07	1.4e-10	3.05e-09	8583
Blautia obeum HG3A.0009	X - 12306	Uncharacterized molecules	-0.07	1.4e-10	3.06e-09	8583
Eubacteriales sp. HG3A.0383	1-oleoylglycerol (18:1)	Monoacylglycerol	-0.07	1.41e-10	3.07e-09	8583
Eubacteriales sp. HG3A.0514	carotene diol (1)	Vitamin A Metabolism	0.07	1.41e-10	3.07e-09	8583
Eubacteriales sp. HG3A.0697	oleoyl-arachidonoyl-glycerol (18:1/20:4) [2]*	Diacylglycerol	-0.07	1.41e-10	3.07e-09	8583
Roseburia inulinivorans HG3A.0036	lactate	Glycolysis, Gluconeogenesis, and Pyruvate Metabolism	0.07	1.41e-10	3.08e-09	8583
Eubacteriales sp. HG3A.0118	glycochenodeoxycholate	Primary Bile Acid Metabolism	-0.07	1.42e-10	3.09e-09	8583
Lachnospiraceae sp. HG3A.0399	3-hydroxypyridine sulfate	Chemical	0.07	1.42e-10	3.1e-09	8583
Eubacteriales sp. HG3A.0197	dodecanedioate (C12-DC)	Fatty Acid, Dicarboxylate	0.07	1.42e-10	3.1e-09	8583
Dorea formicigenerans HG3A.0006	palmitoylcholine	Fatty Acid Metabolism (Acyl Choline)	-0.07	1.42e-10	3.11e-09	8583
Blautia obeum HG3A.0001	3-(3-hydroxyphenyl)propionate sulfate	Benzoate Metabolism	-0.07	1.42e-10	3.11e-09	8583
Firmicutes sp. HG3A.0397	X - 15245	Uncharacterized molecules	-0.07	1.42e-10	3.11e-09	8583
Eubacteriales sp. HG3A.0781	diacylglycerol (16:1/18:2 [2], 16:0/18:3 [1])*	Diacylglycerol	-0.1	1.43e-10	3.11e-09	3811
Eubacterium sp. AM49-13BH HG3A.0251	isobutyrylcarnitine (C4)	Leucine, Isoleucine and Valine Metabolism	0.07	1.43e-10	3.11e-09	8583
Eubacteriales sp. HG3A.0600	1-palmitoyl-2-docosahexaenoyl-GPC (16:0/22:6)	Phosphatidylcholine (PC)	0.07	1.43e-10	3.11e-09	8583
Lachnospiraceae sp. HG3A.0018	glucuronide of piperine metabolite C17H21NO3 (4)*	Food Component/Plant	0.07	1.43e-10	3.11e-09	8583
Oscillibacter sp. HG3A.0245	X - 11849	Uncharacterized molecules	0.07	1.43e-10	3.11e-09	8583
Oscillospiraceae sp. HG3A.0072	X - 11632	Uncharacterized molecules	-0.07	1.43e-10	3.12e-09	8583
Eubacteriales sp. HG3A.0636	p-cresol sulfate	Benzoate Metabolism	0.07	1.43e-10	3.12e-09	8583
Clostridia sp. HG3A.0140	sphingosine	Sphingosines	-0.07	1.43e-10	3.13e-09	8583
Oscillospiraceae sp. HG3A.0130	X - 17367	Uncharacterized molecules	0.07	1.43e-10	3.13e-09	8583
Coprococcus comes HG3A.0016	4-methylcatechol sulfate	Benzoate Metabolism	-0.07	1.44e-10	3.13e-09	8583
Eubacteriales sp. HG3A.0311	benzoylcarnitine*	Chemical	0.09	1.44e-10	3.13e-09	5702
Anaerostipes hadrus HG3A.0003	carotene diol (2)	Vitamin A Metabolism	-0.07	1.44e-10	3.13e-09	8583
Oxalobacter formigenes HG3A.0552	X - 21752	Uncharacterized molecules	0.07	1.44e-10	3.14e-09	8583
Eubacteriales sp. HG3A.0260	X - 21286	Uncharacterized molecules	0.07	1.44e-10	3.14e-09	8583
Methanobrevibacter smithii HG3A.0152	1-palmitoyl-2-palmitoleoyl-GPC (16:0/16:1)*	Phosphatidylcholine (PC)	-0.07	1.44e-10	3.14e-09	8583
Intestinimonas massiliensis HG3A.0198	glucuronide of piperine metabolite C17H21NO3 (4)*	Food Component/Plant	-0.07	1.44e-10	3.14e-09	8583
Anaerostipes hadrus HG3A.0003	N,N-dimethyl-5-aminovalerate	Lysine Metabolism	-0.08	1.44e-10	3.15e-09	6692
Eubacteriales sp. HG3A.0242	10-heptadecenoate (17:1n7)	Long Chain Monounsaturated Fatty Acid	-0.07	1.45e-10	3.15e-09	8583
Bifidobacterium adolescentis HG3A.0056	isovalerylglycine	Leucine, Isoleucine and Valine Metabolism	-0.07	1.45e-10	3.15e-09	8583
Methanobrevibacter smithii HG3A.0152	beta-cryptoxanthin	Vitamin A Metabolism	0.07	1.45e-10	3.16e-09	8583
Dorea formicigenerans HG3A.0006	stearoylcholine*	Fatty Acid Metabolism (Acyl Choline)	-0.07	1.45e-10	3.16e-09	8583
Ruminococcus champanellensis HG3A.0716	perfluorooctanesulfonate (PFOS)	Chemical	0.07	1.45e-10	3.17e-09	8583
Oscillibacter sp. PEA192 HG3A.0021	hydroxyasparagine**	Alanine and Aspartate Metabolism	0.07	1.46e-10	3.17e-09	8583
Oscillibacter sp. PEA192 HG3A.0021	uridine	Pyrimidine Metabolism, Uracil containing	-0.07	1.46e-10	3.17e-09	8583
Dorea formicigenerans HG3A.0006	X - 13729	Uncharacterized molecules	-0.07	1.46e-10	3.18e-09	8583
Eubacteriales sp. HG3A.0125	guanidinosuccinate	Guanidino and Acetamido Metabolism	0.09	1.46e-10	3.18e-09	4772
Oscillibacter sp. PEA192 HG3A.0021	X - 25790	Uncharacterized molecules	-0.07	1.46e-10	3.19e-09	8583
Butyricicoccus sp. HG3A.0008	1-palmitoyl-2-oleoyl-GPC (16:0/18:1)	Phosphatidylcholine (PC)	0.07	1.46e-10	3.19e-09	8583
Eubacteriales sp. HG3A.0441	dihydroferulic acid sulfate	Food Component/Plant	-0.07	1.47e-10	3.2e-09	8583
Eubacteriales sp. HG3A.0154	octadecadienedioate (C18:2-DC)*	Fatty Acid, Dicarboxylate	0.07	1.47e-10	3.2e-09	8583
Butyricicoccus sp. HG3A.0008	5alpha-androstan-3alpha,17beta-diol monosulfate (1)	Androgenic Steroids	0.07	1.47e-10	3.2e-09	8583
Oscillospiraceae sp. HG3A.0223	oleoyl-linoleoyl-glycerol (18:1/18:2) [2]	Diacylglycerol	-0.07	1.47e-10	3.21e-09	8583
Eubacteriales sp. HG3A.0450	cortolone glucuronide (1)	Corticosteroids	-0.07	1.47e-10	3.21e-09	8583
Eubacteriales sp. HG3A.0442	cis-3,4-methyleneheptanoylcarnitine	Fatty Acid Metabolism (Acyl Carnitine, Medium Chain)	-0.07	1.48e-10	3.21e-09	8583
Dorea longicatena HG3A.0039	3-hydroxyhippurate	Benzoate Metabolism	0.07	1.48e-10	3.21e-09	8583
Faecalibacterium prausnitzii HG3A.0029	X - 12283	Uncharacterized molecules	0.07	1.48e-10	3.22e-09	8583
Clostridiaceae sp. HG3A.0431	X - 25948	Uncharacterized molecules	0.07	1.48e-10	3.23e-09	8583
Eubacteriales sp. HG3A.0369	cotinine N-oxide	Tobacco Metabolite	-0.07	1.48e-10	3.23e-09	8583
Streptococcus parasanguinis HG3A.0117	X - 24947	Uncharacterized molecules	-0.07	1.48e-10	3.23e-09	8583
Collinsella intestinalis HG3A.0802	4-hydroxycoumarin	Drug - Cardiovascular	-0.07	1.48e-10	3.23e-09	8583
Eubacteriales sp. HG3A.0565	glycoursodeoxycholate	Secondary Bile Acid Metabolism	-0.07	1.48e-10	3.23e-09	8583
Intestinibacillus sp. Marseille-P4005 HG3A.0168	linoleoyl-arachidonoyl-glycerol (18:2/20:4) [2]*	Diacylglycerol	0.07	1.48e-10	3.23e-09	8583
Odoribacter splanchnicus HG3A.0041	cysteine-glutathione disulfide	Glutathione Metabolism	0.07	1.49e-10	3.23e-09	8583
Oscillospiraceae sp. HG3A.0507	beta-sitosterol	Sterol	0.07	1.49e-10	3.23e-09	8583
Eubacteriales sp. HG3A.0697	hydroxy-CMPF*	Fatty Acid, Dicarboxylate	0.07	1.49e-10	3.24e-09	8583
Fusicatenibacter saccharivorans HG3A.0004	4-hydroxyphenylacetylglutamine	Acetylated Peptides	-0.07	1.49e-10	3.24e-09	8583
Bacteria sp. HG3A.0483	tauroursodeoxycholate	Secondary Bile Acid Metabolism	-0.07	1.49e-10	3.25e-09	8583
Dorea sp. AF36-15AT HG3A.0052	ceramide (d16:1/24:1, d18:1/22:1)*	Ceramides	0.07	1.5e-10	3.25e-09	8583
Limosilactobacillus mucosae HG3A.0953	lithocholic acid sulfate (2)	Secondary Bile Acid Metabolism	0.07	1.5e-10	3.25e-09	8583
Oscillospiraceae sp. HG3A.0256	gamma-glutamylleucine	Gamma-glutamyl Amino Acid	0.07	1.5e-10	3.26e-09	8583
Streptococcus parasanguinis HG3A.0117	N-lactoyl valine	Leucine, Isoleucine and Valine Metabolism	0.07	1.5e-10	3.26e-09	8583
Eubacteriales sp. HG3A.0577	hyocholate	Secondary Bile Acid Metabolism	-0.07	1.5e-10	3.27e-09	8583
Blautia massiliensis HG3A.0023	X - 23639	Uncharacterized molecules	-0.07	1.5e-10	3.27e-09	8583
Eubacteriales sp. HG3A.0859	butyrylcarnitine (C4)	Fatty Acid Metabolism (also BCAA Metabolism)	-0.07	1.51e-10	3.28e-09	8583
Eubacteriales sp. HG3A.0443	X - 24411	Uncharacterized molecules	-0.09	1.51e-10	3.28e-09	4772
Clostridiaceae sp. HG3A.0491	aspartate	Alanine and Aspartate Metabolism	0.07	1.51e-10	3.29e-09	8583
Eubacteriales sp. HG3A.0154	X - 13684	Uncharacterized molecules	-0.07	1.51e-10	3.29e-09	8583
Eubacteriales sp. HG3A.0083	1-stearoyl-GPC (18:0)	Lysophospholipid	0.07	1.52e-10	3.29e-09	8583
Clostridium phoceensis HG3A.0014	sphingomyelin (d18:0/18:0, d19:0/17:0)*	Dihydrosphingomyelins	0.07	1.52e-10	3.3e-09	8583
Eubacteriales sp. HG3A.0381	5-hydroxy-2-methylpyridine sulfate	Chemical	0.07	1.52e-10	3.3e-09	8583
Alistipes senegalensis HG3A.0141	N-lactoyl phenylalanine	Phenylalanine Metabolism	-0.07	1.52e-10	3.3e-09	8583
Eubacterium sp. AM49-13BH HG3A.0251	glycolithocholate	Secondary Bile Acid Metabolism	-0.07	1.52e-10	3.31e-09	8583
Eubacteriales sp. HG3A.0409	3-(3-hydroxyphenyl)propionate	Benzoate Metabolism	-0.07	1.52e-10	3.31e-09	8583
Eubacteriales sp. HG3A.0654	carotene diol (3)	Vitamin A Metabolism	0.07	1.52e-10	3.31e-09	8583
Oscillospiraceae sp. HG3A.0223	N-methyltaurine	Methionine, Cysteine, SAM and Taurine Metabolism	0.07	1.53e-10	3.32e-09	8582
Clostridium phoceensis HG3A.0014	behenoyl sphingomyelin (d18:1/22:0)*	Sphingomyelins	0.07	1.53e-10	3.32e-09	8583
Clostridia sp. HG3A.0750	X - 25419	Uncharacterized molecules	0.07	1.53e-10	3.32e-09	8583
Clostridium sp. HG3A.0050	taurodeoxycholate	Secondary Bile Acid Metabolism	0.07	1.53e-10	3.32e-09	8583
Eubacteriales sp. HG3A.0311	chenodeoxycholic acid sulfate (1)	Primary Bile Acid Metabolism	0.1	1.53e-10	3.33e-09	3811
Blautia obeum HG3A.0001	gamma-glutamylphenylalanine	Gamma-glutamyl Amino Acid	0.07	1.54e-10	3.34e-09	8583
Anaerobutyricum hallii HG3A.0012	isoleucine	Leucine, Isoleucine and Valine Metabolism	0.07	1.54e-10	3.34e-09	8583
Eubacteriales sp. HG3A.0311	X - 21467	Uncharacterized molecules	-0.07	1.54e-10	3.35e-09	8583
Eubacteriales sp. HG3A.0600	palmitoyl sphingomyelin (d18:1/16:0)	Sphingomyelins	0.07	1.54e-10	3.35e-09	8583
Eubacteriales sp. HG3A.0577	3-carboxy-4-methyl-5-pentyl-2-furanpropionate (3-CMPFP)**	Fatty Acid, Dicarboxylate	0.07	1.54e-10	3.35e-09	8583
Eubacteriales sp. HG3A.0197	arachidoylcarnitine (C20)*	Fatty Acid Metabolism (Acyl Carnitine, Long Chain Saturated)	0.07	1.54e-10	3.35e-09	8583
Blautia massiliensis HG3A.0023	N,N-dimethylalanine	Alanine and Aspartate Metabolism	-0.07	1.54e-10	3.35e-09	8583
Alistipes senegalensis HG3A.0141	ribitol	Pentose Metabolism	-0.07	1.54e-10	3.35e-09	8582
Anaerostipes hadrus HG3A.0003	deoxycholic acid glucuronide	Secondary Bile Acid Metabolism	-0.07	1.55e-10	3.36e-09	8583
Eubacteriales sp. HG3A.0381	glycerate	Glycolysis, Gluconeogenesis, and Pyruvate Metabolism	0.07	1.55e-10	3.36e-09	8582
Eubacteriales sp. HG3A.0565	X - 15461	Uncharacterized molecules	-0.07	1.55e-10	3.37e-09	8583
Eubacteriales sp. HG3A.0136	X - 24411	Uncharacterized molecules	-0.09	1.55e-10	3.37e-09	4772
Clostridia sp. HG3A.0140	glycolithocholate sulfate*	Secondary Bile Acid Metabolism	0.07	1.56e-10	3.38e-09	8583
Clostridium phoceensis HG3A.0014	3,7-dimethylurate	Xanthine Metabolism	0.07	1.56e-10	3.38e-09	8583
Eubacteriales sp. HG3A.0128	glycosyl ceramide (d18:2/24:1, d18:1/24:2)*	Hexosylceramides (HCER)	-0.07	1.56e-10	3.38e-09	8583
Eubacteriales sp. HG3A.0609	S-methylmethionine	Methionine, Cysteine, SAM and Taurine Metabolism	0.07	1.56e-10	3.39e-09	8583
Eubacteriales sp. HG3A.0229	N4-acetylcytidine	Pyrimidine Metabolism, Cytidine containing	-0.07	1.56e-10	3.39e-09	8583
Oscillospiraceae sp. HG3A.0072	flavin adenine dinucleotide (FAD)	Riboflavin Metabolism	-0.07	1.56e-10	3.39e-09	8583
Ruminococcus torques HG3A.0034	X - 21410	Uncharacterized molecules	0.07	1.56e-10	3.39e-09	8583
Lachnospiraceae sp. HG3A.0903	4-methylguaiacol sulfate	Benzoate Metabolism	0.07	1.56e-10	3.39e-09	8583
Oscillospiraceae sp. HG3A.0060	cholic acid glucuronide	Primary Bile Acid Metabolism	0.07	1.57e-10	3.4e-09	8583
Eubacteriales sp. HG3A.0154	creatine	Creatine Metabolism	-0.07	1.57e-10	3.4e-09	8583
Blautia obeum HG3A.0009	mannose	Fructose, Mannose and Galactose Metabolism	0.07	1.57e-10	3.4e-09	8582
Blautia massiliensis HG3A.0023	2,3-dihydroxy-5-methylthio-4-pentenoate (DMTPA)*	Methionine, Cysteine, SAM and Taurine Metabolism	0.07	1.57e-10	3.4e-09	8583
Eubacteriales sp. HG3A.0857	1-stearoyl-2-linoleoyl-GPE (18:0/18:2)*	Phosphatidylethanolamine (PE)	-0.07	1.57e-10	3.41e-09	8583
Oscillospiraceae sp. HG3A.0060	X - 21661	Uncharacterized molecules	0.1	1.57e-10	3.41e-09	3811
Faecalibacterium prausnitzii HG3A.0010	cholic acid glucuronide	Primary Bile Acid Metabolism	0.07	1.57e-10	3.41e-09	8583
Lachnospiraceae sp. HG3A.0018	glycine conjugate of C10H14O2 (1)*	Partially Characterized Molecules	0.07	1.57e-10	3.41e-09	8583
Oxalobacter formigenes HG3A.0552	perfluorooctanesulfonate (PFOS)	Chemical	0.07	1.57e-10	3.41e-09	8583
Eubacteriales sp. HG3A.0781	tigloylglycine	Leucine, Isoleucine and Valine Metabolism	0.07	1.58e-10	3.42e-09	8583
Lachnospiraceae sp. HG3A.0217	hydroxyasparagine**	Alanine and Aspartate Metabolism	-0.07	1.58e-10	3.42e-09	8583
Alistipes communis HG3A.0064	N-lactoyl leucine	Leucine, Isoleucine and Valine Metabolism	-0.07	1.58e-10	3.43e-09	8583
Streptococcus parasanguinis HG3A.0117	1-linoleoyl-GPC (18:2)	Lysophospholipid	-0.07	1.58e-10	3.43e-09	8583
Oscillospiraceae sp. HG3A.0060	oleoyl-arachidonoyl-glycerol (18:1/20:4) [1]*	Diacylglycerol	-0.1	1.58e-10	3.43e-09	3811
Eubacteriales sp. HG3A.0154	gamma-glutamylleucine	Gamma-glutamyl Amino Acid	-0.07	1.58e-10	3.44e-09	8583
Eubacteriales sp. HG3A.0162	glycosyl ceramide (d18:1/23:1, d17:1/24:1)*	Hexosylceramides (HCER)	0.1	1.59e-10	3.44e-09	3811
Eubacteriales sp. HG3A.0514	catechol sulfate	Benzoate Metabolism	0.07	1.59e-10	3.44e-09	8583
Lachnospiraceae sp. HG3A.0127	X - 16124	Uncharacterized molecules	0.07	1.59e-10	3.44e-09	8583
Oscillospiraceae sp. HG3A.0210	guaiacol sulfate	Benzoate Metabolism	0.07	1.59e-10	3.45e-09	8583
Clostridia sp. HG3A.1053	glycine conjugate of C10H12O2*	Partially Characterized Molecules	-0.07	1.59e-10	3.45e-09	8583
Eubacteriales sp. HG3A.0197	glucuronide of piperine metabolite C17H21NO3 (5)*	Food Component/Plant	-0.07	1.6e-10	3.47e-09	8583
Intestinimonas massiliensis HG3A.0198	taurochenodeoxycholate	Primary Bile Acid Metabolism	-0.07	1.6e-10	3.47e-09	8583
Clostridium sp. AT4 HG3A.0347	methionine sulfoxide	Methionine, Cysteine, SAM and Taurine Metabolism	-0.07	1.6e-10	3.47e-09	8583
Lachnospiraceae sp. HG3A.0127	1-myristoyl-2-arachidonoyl-GPC (14:0/20:4)*	Phosphatidylcholine (PC)	-0.07	1.6e-10	3.48e-09	8583
Bacteria sp. HG3A.0483	5alpha-androstan-3alpha,17alpha-diol monosulfate	Androgenic Steroids	0.07	1.61e-10	3.48e-09	8583
Eubacteriales sp. HG3A.0136	X - 12906	Uncharacterized molecules	0.07	1.61e-10	3.48e-09	8583
Eubacteriales sp. HG3A.0215	hydroxycotinine	Tobacco Metabolite	-0.07	1.61e-10	3.48e-09	8583
Oscillospiraceae sp. HG3A.0256	4-ethylcatechol sulfate	Benzoate Metabolism	-0.07	1.61e-10	3.48e-09	8583
Eubacteriales sp. HG3A.0443	lactosyl-N-nervonoyl-sphingosine (d18:1/24:1)*	Lactosylceramides (LCER)	0.07	1.61e-10	3.48e-09	8583
Bacteria sp. HG3A.0483	1-stearoyl-GPG (18:0)	Lysophospholipid	-0.07	1.62e-10	3.5e-09	8583
Oscillospiraceae sp. HG3A.0060	N1-methylinosine	Purine Metabolism, (Hypo)Xanthine/Inosine containing	-0.07	1.62e-10	3.5e-09	8583
Eubacteriales sp. HG3A.0697	tigloylglycine	Leucine, Isoleucine and Valine Metabolism	0.07	1.62e-10	3.51e-09	8583
Eubacteriales sp. HG3A.0441	perfluorooctanesulfonate (PFOS)	Chemical	0.07	1.62e-10	3.51e-09	8583
Eubacteriales sp. HG3A.0383	cysteinylglycine disulfide*	Glutathione Metabolism	-0.07	1.62e-10	3.51e-09	8583
Eubacteriales sp. HG3A.0128	1-palmitoyl-2-oleoyl-GPC (16:0/18:1)	Phosphatidylcholine (PC)	0.07	1.62e-10	3.51e-09	8583
Eubacteriales sp. HG3A.0600	N-stearoyl-sphingadienine (d18:2/18:0)*	Ceramides	-0.07	1.62e-10	3.52e-09	8583
Eubacteriales sp. HG3A.0244	sphingomyelin (d18:1/17:0, d17:1/18:0, d19:1/16:0)	Sphingomyelins	0.07	1.62e-10	3.52e-09	8583
Clostridia sp. HG3A.0385	1-stearoyl-2-linoleoyl-GPE (18:0/18:2)*	Phosphatidylethanolamine (PE)	-0.07	1.63e-10	3.52e-09	8583
Oscillibacter sp. HG3A.0245	1-palmitoyl-2-arachidonoyl-GPC (16:0/20:4n6)	Phosphatidylcholine (PC)	-0.07	1.63e-10	3.52e-09	8583
Lachnospiraceae sp. HG3A.0127	2,3-dihydroxyisovalerate	Food Component/Plant	0.07	1.64e-10	3.54e-09	8582
Clostridium sp. HG3A.0050	tartronate (hydroxymalonate)	Food Component/Plant	-0.07	1.64e-10	3.54e-09	8583
Ruminococcus torques HG3A.0034	1-palmitoyl-2-palmitoleoyl-GPC (16:0/16:1)*	Phosphatidylcholine (PC)	0.07	1.64e-10	3.55e-09	8583
Streptococcus salivarius HG3A.0071	1,5-anhydroglucitol (1,5-AG)	Glycolysis, Gluconeogenesis, and Pyruvate Metabolism	0.07	1.64e-10	3.55e-09	8583
Eubacteriales sp. HG3A.0162	xanthine	Purine Metabolism, (Hypo)Xanthine/Inosine containing	-0.07	1.64e-10	3.55e-09	8582
Clostridia sp. HG3A.0140	X - 17653	Uncharacterized molecules	0.07	1.64e-10	3.55e-09	8583
Blautia obeum HG3A.0001	N4-acetylcytidine	Pyrimidine Metabolism, Cytidine containing	0.07	1.64e-10	3.55e-09	8583
Eubacteriales sp. HG3A.0514	1-stearoyl-2-arachidonoyl-GPE (18:0/20:4)	Phosphatidylethanolamine (PE)	-0.07	1.65e-10	3.57e-09	8583
Eubacteriales sp. HG3A.0331	X - 11444	Uncharacterized molecules	-0.07	1.65e-10	3.58e-09	8583
Oscillibacter sp. HG3A.0245	1-arachidonoyl-GPE (20:4n6)*	Lysophospholipid	-0.07	1.66e-10	3.58e-09	8583
Intestinimonas massiliensis HG3A.0198	gamma-tocopherol/beta-tocopherol	Tocopherol Metabolism	-0.07	1.66e-10	3.59e-09	8583
Oscillospiraceae sp. HG3A.0060	1-(1-enyl-stearoyl)-2-linoleoyl-GPE (P-18:0/18:2)*	Plasmalogen	0.07	1.66e-10	3.59e-09	8583
Dorea formicigenerans HG3A.0006	oleoyl-arachidonoyl-glycerol (18:1/20:4) [1]*	Diacylglycerol	0.1	1.66e-10	3.59e-09	3811
Eubacteriales sp. HG3A.0125	quinate	Food Component/Plant	0.07	1.66e-10	3.59e-09	8582
Eubacteriales sp. HG3A.0781	dimethyl sulfone	Chemical	0.07	1.66e-10	3.6e-09	8583
Intestinimonas massiliensis HG3A.0198	2-methoxyhydroquinone sulfate (2)	Benzoate Metabolism	-0.07	1.66e-10	3.6e-09	8583
Intestinibacillus sp. Marseille-P4005 HG3A.0168	azelate (C9-DC)	Fatty Acid, Dicarboxylate	-0.07	1.66e-10	3.6e-09	8583
Eubacteriales sp. HG3A.0128	3-hydroxystachydrine*	Food Component/Plant	-0.07	1.67e-10	3.6e-09	8583
Eubacteriales sp. HG3A.0215	diacylglycerol (16:1/18:2 [2], 16:0/18:3 [1])*	Diacylglycerol	-0.1	1.67e-10	3.6e-09	3811
Clostridium sp. TM06-18 HG3A.0048	diacylglycerol (16:1/18:2 [2], 16:0/18:3 [1])*	Diacylglycerol	0.1	1.67e-10	3.6e-09	3811
Clostridium sp. TM06-18 HG3A.0048	2-aminophenol sulfate	Food Component/Plant	-0.07	1.67e-10	3.61e-09	8583
Eubacteriales sp. HG3A.0568	S-methylcysteine	Methionine, Cysteine, SAM and Taurine Metabolism	0.07	1.67e-10	3.61e-09	8583
Eubacteriales sp. HG3A.0331	gamma-glutamylphenylalanine	Gamma-glutamyl Amino Acid	-0.07	1.67e-10	3.61e-09	8583
Eubacteriales sp. HG3A.0369	sphingomyelin (d18:2/24:2)*	Sphingomyelins	0.07	1.67e-10	3.62e-09	8583
Eubacterium ramulus HG3A.0068	cinnamoylglycine	Food Component/Plant	-0.07	1.67e-10	3.62e-09	8583
Eubacteriales sp. HG3A.0083	indoleacetoylcarnitine*	Tryptophan Metabolism	0.09	1.68e-10	3.62e-09	5702
Clostridiaceae sp. HG3A.0431	N,N-dimethylalanine	Alanine and Aspartate Metabolism	-0.07	1.68e-10	3.63e-09	8583
Eubacteriales sp. HG3A.0409	1-methyl-5-imidazoleacetate	Histidine Metabolism	0.07	1.68e-10	3.63e-09	8583
Oscillospiraceae sp. HG3A.0072	N4-acetylcytidine	Pyrimidine Metabolism, Cytidine containing	-0.07	1.69e-10	3.64e-09	8583
Eubacteriales sp. HG3A.0441	X - 21845	Uncharacterized molecules	-0.07	1.69e-10	3.64e-09	8583
Anaerobutyricum hallii HG3A.0012	ursodeoxycholate	Secondary Bile Acid Metabolism	0.07	1.69e-10	3.65e-09	8583
Firmicutes sp. HG3A.0398	N2,N2-dimethylguanosine	Purine Metabolism, Guanine containing	-0.07	1.69e-10	3.65e-09	8583
Eubacterium sp. AM49-13BH HG3A.0251	carnitine	Carnitine Metabolism	-0.07	1.69e-10	3.65e-09	8582
Eubacteriales sp. HG3A.0568	dihydrocaffeate sulfate (2)	Food Component/Plant	0.07	1.69e-10	3.66e-09	8582
Anaerotruncus massiliensis HG3A.0460	1-palmitoyl-2-linoleoyl-GPI (16:0/18:2)	Phosphatidylinositol (PI)	-0.07	1.69e-10	3.66e-09	8582
Eubacteriales sp. HG3A.0316	phytanate	Food Component/Plant	0.1	1.7e-10	3.66e-09	3811
Lachnospiraceae sp. HG3A.0127	thymol sulfate	Food Component/Plant	0.07	1.7e-10	3.67e-09	8583
Eubacteriales sp. HG3A.0383	X - 12543	Uncharacterized molecules	-0.1	1.7e-10	3.67e-09	3811
Eubacteriales sp. HG3A.0568	butyrylcarnitine (C4)	Fatty Acid Metabolism (also BCAA Metabolism)	-0.07	1.7e-10	3.67e-09	8583
Eubacterium sp. AM49-13BH HG3A.0251	isoleucine	Leucine, Isoleucine and Valine Metabolism	-0.07	1.7e-10	3.68e-09	8583
Dorea formicigenerans HG3A.0006	X - 24801	Uncharacterized molecules	0.1	1.7e-10	3.68e-09	3811
Eubacteriales sp. HG3A.0441	X - 24410	Uncharacterized molecules	-0.1	1.7e-10	3.68e-09	3811
Roseburia faecis HG3A.0058	octadecanedioate (C18-DC)	Fatty Acid, Dicarboxylate	-0.07	1.71e-10	3.68e-09	8583
Clostridium sp. AT4 HG3A.0347	X - 21736	Uncharacterized molecules	0.07	1.71e-10	3.68e-09	8583
Streptococcus parasanguinis HG3A.0117	arachidoylcarnitine (C20)*	Fatty Acid Metabolism (Acyl Carnitine, Long Chain Saturated)	-0.07	1.71e-10	3.69e-09	8583
Oscillospiraceae sp. HG3A.0507	hydroxycotinine	Tobacco Metabolite	-0.07	1.72e-10	3.7e-09	8583
Alistipes communis HG3A.0064	aspartate	Alanine and Aspartate Metabolism	-0.07	1.72e-10	3.71e-09	8583
Anaerobutyricum hallii HG3A.0012	gamma-glutamyltyrosine	Gamma-glutamyl Amino Acid	0.07	1.72e-10	3.71e-09	8583
Roseburia inulinivorans HG3A.0036	glycine conjugate of C10H12O2*	Partially Characterized Molecules	0.07	1.72e-10	3.71e-09	8583
Eubacteriales sp. HG3A.0125	glycochenodeoxycholate	Primary Bile Acid Metabolism	-0.07	1.72e-10	3.71e-09	8583
Eubacteriales sp. HG3A.0193	2S,3R-dihydroxybutyrate	Fatty Acid, Dihydroxy	0.07	1.73e-10	3.73e-09	8582
Eubacteriales sp. HG3A.0409	oleoyl-oleoyl-glycerol (18:1/18:1) [2]*	Diacylglycerol	-0.1	1.73e-10	3.73e-09	3811
Fusicatenibacter saccharivorans HG3A.0004	carotene diol (2)	Vitamin A Metabolism	-0.07	1.73e-10	3.73e-09	8583
Bacteria sp. HG3A.0483	X - 24588	Uncharacterized molecules	-0.07	1.73e-10	3.73e-09	8583
Oscillospiraceae sp. HG3A.0060	N2,N5-diacetylornithine	Urea cycle; Arginine and Proline Metabolism	0.07	1.74e-10	3.74e-09	8583
Oscillospiraceae sp. HG3A.0210	N-stearoyl-sphingadienine (d18:2/18:0)*	Ceramides	-0.07	1.74e-10	3.74e-09	8583
Oscillibacter sp. PEA192 HG3A.0021	10-undecenoate (11:1n1)	Medium Chain Fatty Acid	-0.07	1.74e-10	3.75e-09	8583
Oscillibacter sp. HG3A.0245	threonate	Ascorbate and Aldarate Metabolism	0.07	1.74e-10	3.75e-09	8582
Eubacteriales sp. HG3A.0242	3-methylhistidine	Histidine Metabolism	0.07	1.74e-10	3.76e-09	8583
Eubacteriales sp. HG3A.0441	serine	Glycine, Serine and Threonine Metabolism	0.07	1.75e-10	3.76e-09	8583
Eubacteriales sp. HG3A.0857	tyrosine	Tyrosine Metabolism	-0.07	1.75e-10	3.76e-09	8583
Anaerotruncus massiliensis HG3A.0460	4-hydroxyphenylacetoylcarnitine	Tyrosine Metabolism	-0.07	1.75e-10	3.77e-09	8583
Eubacteriales sp. HG3A.0857	1,3-dimethylurate	Xanthine Metabolism	0.07	1.75e-10	3.78e-09	8583
Clostridium sp. TM06-18 HG3A.0048	X - 24811	Uncharacterized molecules	-0.07	1.75e-10	3.78e-09	8583
Blautia obeum HG3A.0001	piperine	Food Component/Plant	0.07	1.75e-10	3.78e-09	8583
Eubacteriales sp. HG3A.0128	cystine	Methionine, Cysteine, SAM and Taurine Metabolism	0.07	1.75e-10	3.78e-09	8583
Coprobacillus sp. HG3A.0022	X - 21839	Uncharacterized molecules	0.07	1.76e-10	3.79e-09	8583
Streptococcus parasanguinis HG3A.0117	sphingomyelin (d18:2/21:0, d16:2/23:0)*	Sphingomyelins	-0.07	1.76e-10	3.8e-09	8583
Eubacteriales sp. HG3A.0654	benzoylcarnitine*	Chemical	0.09	1.76e-10	3.8e-09	5702
Bacteroides intestinalis HG3A.0265	1-(1-enyl-palmitoyl)-GPC (P-16:0)*	Lysoplasmalogen	0.07	1.76e-10	3.8e-09	8583
Clostridia sp. HG3A.0140	bilirubin (E,Z or Z,E)*	Hemoglobin and Porphyrin Metabolism	0.07	1.77e-10	3.8e-09	8583
Eubacteriales sp. HG3A.0242	N,N-dimethyl-5-aminovalerate	Lysine Metabolism	0.08	1.77e-10	3.8e-09	6692
Clostridia sp. HG3A.1053	1-palmitoyl-2-dihomo-linolenoyl-GPC (16:0/20:3n3 or 6)*	Phosphatidylcholine (PC)	-0.07	1.77e-10	3.8e-09	8583
Eubacteriales sp. HG3A.0383	N-acetylaspartate (NAA)	Alanine and Aspartate Metabolism	0.07	1.77e-10	3.81e-09	8583
Collinsella intestinalis HG3A.0802	X - 12117	Uncharacterized molecules	0.07	1.77e-10	3.82e-09	8583
Clostridia sp. HG3A.0750	5alpha-pregnan-3beta,20alpha-diol monosulfate (2)	Progestin Steroids	0.07	1.77e-10	3.82e-09	8583
Dorea longicatena HG3A.0039	beta-cryptoxanthin	Vitamin A Metabolism	-0.07	1.78e-10	3.83e-09	8583
Firmicutes sp. HG3A.0397	4-allylphenol sulfate	Food Component/Plant	0.07	1.78e-10	3.83e-09	8583
Odoribacter splanchnicus HG3A.0041	3-hydroxybutyrate (BHBA)	Ketone Bodies	0.07	1.78e-10	3.83e-09	8582
Eubacteriales sp. HG3A.0442	X - 13658	Uncharacterized molecules	-0.07	1.78e-10	3.84e-09	8583
Eubacteriales sp. HG3A.0128	gamma-glutamylglutamate	Gamma-glutamyl Amino Acid	0.07	1.78e-10	3.84e-09	8583
Eubacteriales sp. HG3A.0105	X - 12830	Uncharacterized molecules	0.07	1.78e-10	3.84e-09	8583
Eubacteriales sp. HG3A.0242	X - 19438	Uncharacterized molecules	-0.07	1.78e-10	3.84e-09	8583
Oscillospiraceae sp. HG3A.0207	N-acetyl-2-aminoadipate	Lysine Metabolism	-0.07	1.79e-10	3.85e-09	8583
Oscillospiraceae sp. HG3A.0223	threonate	Ascorbate and Aldarate Metabolism	0.07	1.79e-10	3.85e-09	8582
Oscillospiraceae sp. HG3A.0437	N-acetylaspartate (NAA)	Alanine and Aspartate Metabolism	0.07	1.79e-10	3.85e-09	8583
Faecalibacterium sp. HG3A.0042	3-hydroxy-2-ethylpropionate	Leucine, Isoleucine and Valine Metabolism	-0.07	1.79e-10	3.85e-09	8583
Eubacteriales sp. HG3A.0781	2-O-methylascorbic acid	Ascorbate and Aldarate Metabolism	-0.07	1.79e-10	3.86e-09	8583
Eubacteriales sp. HG3A.0331	X - 18887	Uncharacterized molecules	0.07	1.79e-10	3.86e-09	8583
Eubacteriales sp. HG3A.0229	glycerate	Glycolysis, Gluconeogenesis, and Pyruvate Metabolism	0.07	1.79e-10	3.86e-09	8582
Eubacteriales sp. HG3A.0229	gentisate	Tyrosine Metabolism	0.07	1.79e-10	3.86e-09	8583
Clostridia sp. HG3A.1053	hydroxypalmitoyl sphingomyelin (d18:1/16:0(OH))**	Sphingomyelins	0.07	1.8e-10	3.86e-09	8583
Streptococcus salivarius HG3A.0071	erythronate*	Aminosugar Metabolism	0.07	1.8e-10	3.87e-09	8582
Dorea longicatena HG3A.0039	propionylcarnitine (C3)	Fatty Acid Metabolism (also BCAA Metabolism)	0.07	1.8e-10	3.87e-09	8583
Eubacteriales sp. HG3A.0105	X - 15503	Uncharacterized molecules	-0.07	1.8e-10	3.88e-09	8583
Eubacteriales sp. HG3A.0242	X - 12411	Uncharacterized molecules	0.07	1.8e-10	3.88e-09	8583
Oscillospiraceae sp. HG3A.0072	X - 17612	Uncharacterized molecules	0.09	1.8e-10	3.88e-09	4772
Eubacterium sp. AM49-13BH HG3A.0251	metformin	Drug - Metabolic	-0.07	1.8e-10	3.88e-09	8583
Streptococcus parasanguinis HG3A.0117	N1-methyladenosine	Purine Metabolism, Adenine containing	0.07	1.81e-10	3.89e-09	8583
Firmicutes sp. HG3A.0397	2-O-methylascorbic acid	Ascorbate and Aldarate Metabolism	-0.07	1.81e-10	3.89e-09	8583
Clostridium sp. AT4 HG3A.0347	chenodeoxycholic acid sulfate (1)	Primary Bile Acid Metabolism	0.1	1.81e-10	3.89e-09	3811
Eubacteriales sp. HG3A.0197	1-methyl-4-imidazoleacetate	Histidine Metabolism	-0.07	1.81e-10	3.89e-09	8583
Oscillibacter sp. PEA192 HG3A.0021	3-ureidopropionate	Pyrimidine Metabolism, Uracil containing	-0.07	1.81e-10	3.89e-09	8583
Firmicutes sp. HG3A.0397	X - 24556	Uncharacterized molecules	0.1	1.81e-10	3.9e-09	3811
Clostridium sp. AT4 HG3A.0347	taurodeoxycholic acid 3-sulfate	Secondary Bile Acid Metabolism	0.07	1.81e-10	3.9e-09	8583
Clostridia sp. HG3A.0140	glycosyl ceramide (d18:1/23:1, d17:1/24:1)*	Hexosylceramides (HCER)	0.1	1.82e-10	3.91e-09	3811
Clostridia sp. HG3A.0756	phenol sulfate	Tyrosine Metabolism	-0.07	1.82e-10	3.91e-09	8583
Odoribacter splanchnicus HG3A.0041	N-formylanthranilic acid	Tryptophan Metabolism	0.07	1.82e-10	3.91e-09	8583
Eubacteriales sp. HG3A.0087	N-acetylputrescine	Polyamine Metabolism	-0.07	1.82e-10	3.91e-09	8583
Eubacteriales sp. HG3A.0697	X - 24795	Uncharacterized molecules	-0.07	1.82e-10	3.91e-09	8583
Eubacteriales sp. HG3A.0260	glycochenodeoxycholate glucuronide (1)	Primary Bile Acid Metabolism	-0.07	1.82e-10	3.92e-09	8583
Blautia obeum HG3A.0001	2-aminoadipate	Lysine Metabolism	0.07	1.82e-10	3.92e-09	8583
Eubacteriales sp. HG3A.0193	2-methoxyresorcinol sulfate	Chemical	-0.07	1.83e-10	3.93e-09	8583
Allisonella histaminiformans HG3A.0332	L-urobilin	Hemoglobin and Porphyrin Metabolism	0.07	1.83e-10	3.94e-09	8583
Oscillospiraceae sp. HG3A.0223	3-hydroxybutyrate (BHBA)	Ketone Bodies	0.07	1.83e-10	3.94e-09	8582
Eubacteriales sp. HG3A.0450	X - 15461	Uncharacterized molecules	-0.07	1.84e-10	3.95e-09	8583
Butyricicoccus sp. HG3A.0008	X - 16124	Uncharacterized molecules	-0.07	1.84e-10	3.96e-09	8583
Eubacteriales sp. HG3A.0083	sphingomyelin (d18:1/22:1, d18:2/22:0, d16:1/24:1)*	Sphingomyelins	0.07	1.84e-10	3.96e-09	8583
Blautia obeum HG3A.0001	S-adenosylhomocysteine (SAH)	Methionine, Cysteine, SAM and Taurine Metabolism	0.07	1.85e-10	3.98e-09	8583
Clostridium phoceensis HG3A.0014	X - 12543	Uncharacterized molecules	0.1	1.85e-10	3.98e-09	3811
Eubacteriales sp. HG3A.0409	X - 25433	Uncharacterized molecules	-0.07	1.86e-10	3.99e-09	8583
Eubacteriales sp. HG3A.0149	glycosyl ceramide (d18:1/23:1, d17:1/24:1)*	Hexosylceramides (HCER)	0.1	1.86e-10	4e-09	3811
Eubacteriales sp. HG3A.0154	palmitoylcholine	Fatty Acid Metabolism (Acyl Choline)	0.07	1.86e-10	4e-09	8583
Eubacteriales sp. HG3A.0568	dodecanedioate (C12-DC)	Fatty Acid, Dicarboxylate	0.07	1.86e-10	4e-09	8583
Eubacteriales sp. HG3A.0316	X - 12544	Uncharacterized molecules	0.07	1.86e-10	4e-09	8583
Eubacteriales sp. HG3A.0118	1-(1-enyl-stearoyl)-2-linoleoyl-GPE (P-18:0/18:2)*	Plasmalogen	0.07	1.87e-10	4.01e-09	8583
Eubacteriales sp. HG3A.0061	perfluorooctanoate (PFOA)	Chemical	0.07	1.87e-10	4.02e-09	8583
Eubacteriales sp. HG3A.0136	X - 12117	Uncharacterized molecules	-0.07	1.87e-10	4.02e-09	8583
Eubacteriales sp. HG3A.0269	alpha-ketoglutarate	TCA Cycle	-0.07	1.88e-10	4.03e-09	8582
Eubacteriales sp. HG3A.0331	tyrosine	Tyrosine Metabolism	-0.07	1.88e-10	4.04e-09	8583
Eubacteriales sp. HG3A.0154	omeprazole	Drug - Gastrointestinal	-0.07	1.89e-10	4.05e-09	8583
Eubacteriales sp. HG3A.0383	cystine	Methionine, Cysteine, SAM and Taurine Metabolism	-0.07	1.89e-10	4.05e-09	8583
Eubacteriales sp. HG3A.0600	3-hydroxy-2-ethylpropionate	Leucine, Isoleucine and Valine Metabolism	0.07	1.89e-10	4.05e-09	8583
Blautia obeum HG3A.0001	5alpha-pregnan-3beta,20beta-diol monosulfate (1)	Progestin Steroids	-0.07	1.89e-10	4.05e-09	8583
Eubacterium ventriosum HG3A.0082	X - 12851	Uncharacterized molecules	-0.07	1.89e-10	4.05e-09	8583
Intestinimonas massiliensis HG3A.0198	catechol sulfate	Benzoate Metabolism	0.07	1.89e-10	4.06e-09	8583
Bacteria sp. HG3A.0638	cortolone glucuronide (1)	Corticosteroids	-0.07	1.89e-10	4.06e-09	8583
Oscillospiraceae sp. HG3A.0207	3-hydroxy-2-ethylpropionate	Leucine, Isoleucine and Valine Metabolism	0.07	1.89e-10	4.07e-09	8583
Clostridium sp. TM06-18 HG3A.0048	glycine conjugate of C10H14O2 (1)*	Partially Characterized Molecules	0.07	1.9e-10	4.07e-09	8583
Clostridiaceae sp. HG3A.0431	flavin adenine dinucleotide (FAD)	Riboflavin Metabolism	0.07	1.9e-10	4.07e-09	8583
Eubacteriales sp. HG3A.0409	isobutyrylglycine	Leucine, Isoleucine and Valine Metabolism	0.07	1.9e-10	4.08e-09	8583
Oscillospiraceae sp. HG3A.0256	X - 24410	Uncharacterized molecules	0.1	1.9e-10	4.08e-09	3811
Blautia massiliensis HG3A.0023	X - 23680	Uncharacterized molecules	0.07	1.9e-10	4.08e-09	8583
Anaerotruncus massiliensis HG3A.0460	X - 26111	Uncharacterized molecules	0.07	1.9e-10	4.08e-09	8583
Oscillospiraceae sp. HG3A.0210	X - 24812	Uncharacterized molecules	-0.07	1.9e-10	4.08e-09	8583
Eubacteriales sp. HG3A.0269	gamma-glutamylglutamine	Gamma-glutamyl Amino Acid	0.07	1.91e-10	4.09e-09	8583
Bacteria sp. HG3A.0483	glucuronide of piperine metabolite C17H21NO3 (5)*	Food Component/Plant	-0.07	1.91e-10	4.09e-09	8583
Eubacteriales sp. HG3A.0565	sphingomyelin (d18:0/18:0, d19:0/17:0)*	Dihydrosphingomyelins	-0.07	1.91e-10	4.09e-09	8583
Bacteria sp. HG3A.0638	taurodeoxycholic acid 3-sulfate	Secondary Bile Acid Metabolism	-0.07	1.91e-10	4.1e-09	8583
Intestinimonas massiliensis HG3A.0198	2-aminoadipate	Lysine Metabolism	-0.07	1.91e-10	4.1e-09	8583
Eubacteriales sp. HG3A.0577	X - 24556	Uncharacterized molecules	0.1	1.92e-10	4.11e-09	3811
Eubacteriales sp. HG3A.0260	5alpha-pregnan-3beta,20alpha-diol disulfate	Progestin Steroids	0.07	1.92e-10	4.11e-09	8583
Anaerobutyricum hallii HG3A.0012	leucine	Leucine, Isoleucine and Valine Metabolism	0.07	1.92e-10	4.11e-09	8583
Eubacteriales sp. HG3A.0136	1-palmitoyl-2-arachidonoyl-GPC (16:0/20:4n6)	Phosphatidylcholine (PC)	-0.07	1.92e-10	4.11e-09	8583
Clostridia sp. HG3A.0385	3-carboxy-4-methyl-5-propyl-2-furanpropanoate (CMPF)	Fatty Acid, Dicarboxylate	0.07	1.92e-10	4.12e-09	8583
Oscillospiraceae sp. HG3A.0072	X - 13431	Uncharacterized molecules	0.07	1.92e-10	4.12e-09	8583
Eubacteriales sp. HG3A.0118	xanthine	Purine Metabolism, (Hypo)Xanthine/Inosine containing	-0.07	1.92e-10	4.12e-09	8582
Lachnospiraceae sp. HG3A.0903	X - 18935	Uncharacterized molecules	0.1	1.93e-10	4.13e-09	3811
Bifidobacterium adolescentis HG3A.0056	acetoacetate	Ketone Bodies	-0.07	1.93e-10	4.13e-09	8583
Oscillibacter sp. PEA192 HG3A.0021	X - 21661	Uncharacterized molecules	-0.1	1.93e-10	4.13e-09	3811
Eubacteriales sp. HG3A.0568	N2,N5-diacetylornithine	Urea cycle; Arginine and Proline Metabolism	0.07	1.93e-10	4.14e-09	8583
Eubacteriales sp. HG3A.0087	X - 23644	Uncharacterized molecules	0.07	1.93e-10	4.14e-09	8583
Eubacteriales sp. HG3A.0154	X - 24801	Uncharacterized molecules	-0.1	1.93e-10	4.14e-09	3811
Alistipes shahii HG3A.0054	N-lactoyl phenylalanine	Phenylalanine Metabolism	-0.07	1.93e-10	4.15e-09	8583
Clostridium sp. HG3A.0050	androstenediol (3beta,17beta) monosulfate (1)	Androgenic Steroids	0.07	1.94e-10	4.15e-09	8583
Eubacteriales sp. HG3A.0242	dihydrocaffeate sulfate (2)	Food Component/Plant	0.07	1.94e-10	4.16e-09	8582
Eubacterium ramulus HG3A.0068	X - 24811	Uncharacterized molecules	-0.07	1.94e-10	4.16e-09	8583
Dorea sp. AF24-7LB HG3A.0086	6-hydroxyindole sulfate	Chemical	0.07	1.94e-10	4.16e-09	8583
Lachnospiraceae sp. HG3A.0127	X - 12127	Uncharacterized molecules	-0.07	1.95e-10	4.18e-09	8583
Eubacteriales sp. HG3A.0149	X - 22834	Uncharacterized molecules	-0.07	1.95e-10	4.18e-09	8583
Oscillibacter sp. PEA192 HG3A.0021	1-methyl-5-imidazoleacetate	Histidine Metabolism	-0.07	1.95e-10	4.18e-09	8583
Eubacteriales sp. HG3A.0083	thioproline	Chemical	-0.07	1.96e-10	4.19e-09	8583
Eubacteriales sp. HG3A.0215	isoleucine	Leucine, Isoleucine and Valine Metabolism	-0.07	1.96e-10	4.19e-09	8583
Eubacteriales sp. HG3A.0197	sphingomyelin (d18:2/24:1, d18:1/24:2)*	Sphingomyelins	0.07	1.96e-10	4.19e-09	8583
Collinsella intestinalis HG3A.0802	1-(1-enyl-palmitoyl)-2-palmitoyl-GPC (P-16:0/16:0)*	Plasmalogen	-0.07	1.96e-10	4.19e-09	8583
Clostridia sp. HG3A.0756	imidazole propionate	Histidine Metabolism	-0.07	1.96e-10	4.19e-09	8583
Clostridium phoceensis HG3A.0014	2-oxoarginine*	Urea cycle; Arginine and Proline Metabolism	-0.07	1.96e-10	4.2e-09	8583
Dorea longicatena HG3A.0039	behenoyl dihydrosphingomyelin (d18:0/22:0)*	Dihydrosphingomyelins	0.07	1.96e-10	4.2e-09	8583
Eubacteriales sp. HG3A.0331	hyocholate	Secondary Bile Acid Metabolism	0.07	1.97e-10	4.21e-09	8583
Alistipes senegalensis HG3A.0141	1-cerotoyl-GPC (26:0)*	Lysophospholipid	0.07	1.97e-10	4.21e-09	8583
Bifidobacterium adolescentis HG3A.0056	guanidinosuccinate	Guanidino and Acetamido Metabolism	-0.09	1.97e-10	4.21e-09	4772
Fusicatenibacter saccharivorans HG3A.0004	tryptophan	Tryptophan Metabolism	0.07	1.97e-10	4.21e-09	8583
Eubacteriales sp. HG3A.0609	tigloylglycine	Leucine, Isoleucine and Valine Metabolism	0.07	1.97e-10	4.21e-09	8583
Clostridiaceae sp. HG3A.0491	1-(1-enyl-palmitoyl)-2-oleoyl-GPC (P-16:0/18:1)*	Plasmalogen	-0.07	1.97e-10	4.22e-09	8583
Intestinimonas massiliensis HG3A.0198	3-carboxy-4-methyl-5-propyl-2-furanpropanoate (CMPF)	Fatty Acid, Dicarboxylate	0.07	1.97e-10	4.22e-09	8583
Roseburia inulinivorans HG3A.0036	1-(1-enyl-palmitoyl)-2-palmitoyl-GPC (P-16:0/16:0)*	Plasmalogen	-0.07	1.97e-10	4.23e-09	8583
Eubacteriales sp. HG3A.0118	5alpha-pregnan-3beta,20beta-diol monosulfate (1)	Progestin Steroids	0.07	1.98e-10	4.23e-09	8583
Eubacteriales sp. HG3A.0331	guanidinosuccinate	Guanidino and Acetamido Metabolism	0.09	1.98e-10	4.23e-09	4772
Butyricicoccus sp. HG3A.0008	X - 12707	Uncharacterized molecules	-0.07	1.98e-10	4.24e-09	8583
Oscillospiraceae sp. HG3A.0130	isoursodeoxycholate	Secondary Bile Acid Metabolism	-0.07	1.99e-10	4.25e-09	8583
Eubacteriales sp. HG3A.0857	isobutyrylcarnitine (C4)	Leucine, Isoleucine and Valine Metabolism	0.07	1.99e-10	4.25e-09	8583
Clostridiaceae sp. HG3A.0491	glutamate	Glutamate Metabolism	0.07	1.99e-10	4.26e-09	8583
Eubacteriales sp. HG3A.0154	1-palmitoyl-GPG (16:0)*	Lysophospholipid	-0.07	1.99e-10	4.26e-09	8583
Clostridia sp. HG3A.0385	succinylcarnitine (C4-DC)	TCA Cycle	-0.07	1.99e-10	4.27e-09	8583
Eubacteriales sp. HG3A.0751	glycerate	Glycolysis, Gluconeogenesis, and Pyruvate Metabolism	0.07	1.99e-10	4.27e-09	8582
Lachnospiraceae sp. HG3A.0217	3,4-dihydroxybutyrate	Fatty Acid, Dihydroxy	-0.07	2e-10	4.27e-09	8582
Oscillospiraceae sp. HG3A.0507	sphingomyelin (d17:1/14:0, d16:1/15:0)*	Sphingomyelins	0.07	2e-10	4.28e-09	8583
Methanobrevibacter smithii HG3A.0152	1-(1-enyl-palmitoyl)-2-palmitoleoyl-GPC (P-16:0/16:1)*	Plasmalogen	0.07	2.01e-10	4.3e-09	8583
Eubacteriales sp. HG3A.0215	lactosyl-N-behenoyl-sphingosine (d18:1/22:0)*	Lactosylceramides (LCER)	0.07	2.02e-10	4.31e-09	8583
Methanobrevibacter smithii HG3A.0152	N-lactoyl phenylalanine	Phenylalanine Metabolism	-0.07	2.02e-10	4.32e-09	8583
Eubacteriales sp. HG3A.0609	glycodeoxycholate 3-sulfate	Secondary Bile Acid Metabolism	-0.07	2.02e-10	4.32e-09	8583
Oscillospiraceae sp. HG3A.0256	dihydrocaffeate sulfate (2)	Food Component/Plant	-0.07	2.02e-10	4.32e-09	8582
Dorea longicatena HG3A.0039	X - 17357	Uncharacterized molecules	0.07	2.03e-10	4.33e-09	8583
Eubacteriales sp. HG3A.0087	octadecanedioylcarnitine (C18-DC)*	Fatty Acid Metabolism (Acyl Carnitine, Dicarboxylate)	0.07	2.03e-10	4.33e-09	8583
Bacteria sp. HG3A.0483	N-palmitoyl-sphinganine (d18:0/16:0)	Dihydroceramides	-0.07	2.03e-10	4.34e-09	8583
Firmicutes sp. HG3A.0397	ergothioneine	Food Component/Plant	0.07	2.03e-10	4.34e-09	8583
Collinsella intestinalis HG3A.0802	perfluorooctanesulfonate (PFOS)	Chemical	-0.07	2.03e-10	4.34e-09	8583
Clostridium sp. TM06-18 HG3A.0048	glycohyocholate	Secondary Bile Acid Metabolism	-0.07	2.03e-10	4.35e-09	8583
Lachnospiraceae sp. HG3A.0399	1-linoleoyl-2-linolenoyl-GPC (18:2/18:3)*	Phosphatidylcholine (PC)	0.07	2.04e-10	4.35e-09	8583
Alistipes communis HG3A.0064	quinolinate	Nicotinate and Nicotinamide Metabolism	-0.07	2.04e-10	4.35e-09	8583
Butyricicoccus sp. HG3A.0008	N-lactoyl tyrosine	Tyrosine Metabolism	0.07	2.04e-10	4.35e-09	8583
Eubacterium sp. AM49-13BH HG3A.0251	1-linoleoyl-2-linolenoyl-GPC (18:2/18:3)*	Phosphatidylcholine (PC)	0.07	2.04e-10	4.35e-09	8583
Bacteroides cellulosilyticus HG3A.0108	X - 12306	Uncharacterized molecules	0.07	2.04e-10	4.36e-09	8583
Collinsella intestinalis HG3A.0802	S-methylcysteine sulfoxide	Methionine, Cysteine, SAM and Taurine Metabolism	-0.07	2.04e-10	4.36e-09	8583
Bacteroides intestinalis HG3A.0265	p-cresol glucuronide*	Tyrosine Metabolism	0.07	2.04e-10	4.36e-09	8583
Firmicutes sp. HG3A.0398	1-palmitoyl-2-stearoyl-GPC (16:0/18:0)	Phosphatidylcholine (PC)	0.07	2.05e-10	4.37e-09	8583
Odoribacter splanchnicus HG3A.0041	X - 24531	Uncharacterized molecules	0.1	2.05e-10	4.38e-09	3811
Eubacteriales sp. HG3A.0565	1-stearoyl-2-arachidonoyl-GPE (18:0/20:4)	Phosphatidylethanolamine (PE)	-0.07	2.05e-10	4.38e-09	8583
Bifidobacterium adolescentis HG3A.0056	X - 21339	Uncharacterized molecules	0.07	2.05e-10	4.38e-09	8583
Eubacteriales sp. HG3A.0269	X - 18887	Uncharacterized molecules	0.07	2.05e-10	4.38e-09	8583
Clostridium sp. TF06-15AC HG3A.0032	androstenediol (3beta,17beta) monosulfate (1)	Androgenic Steroids	0.07	2.06e-10	4.4e-09	8583
Fusicatenibacter saccharivorans HG3A.0004	hydroxypalmitoyl sphingomyelin (d18:1/16:0(OH))**	Sphingomyelins	-0.07	2.06e-10	4.41e-09	8583
Coprococcus comes HG3A.0016	N-stearoyl-sphingadienine (d18:2/18:0)*	Ceramides	0.07	2.07e-10	4.41e-09	8583
Firmicutes sp. HG3A.0398	3,4-dihydroxybutyrate	Fatty Acid, Dihydroxy	-0.07	2.07e-10	4.41e-09	8582
Eubacteriales sp. HG3A.0409	indolin-2-one	Food Component/Plant	0.07	2.07e-10	4.41e-09	8583
Clostridia sp. HG3A.1053	1-palmitoyl-GPG (16:0)*	Lysophospholipid	-0.07	2.07e-10	4.42e-09	8583
Dorea sp. AF36-15AT HG3A.0052	X - 24811	Uncharacterized molecules	-0.07	2.07e-10	4.42e-09	8583
Eubacteriales sp. HG3A.0193	indolin-2-one	Food Component/Plant	0.07	2.07e-10	4.42e-09	8583
Bacteria sp. HG3A.0638	octadecanedioate (C18-DC)	Fatty Acid, Dicarboxylate	0.07	2.07e-10	4.42e-09	8583
Streptococcus parasanguinis HG3A.0117	X - 16935	Uncharacterized molecules	-0.07	2.07e-10	4.42e-09	8583
Eubacteriales sp. HG3A.0441	gamma-glutamylglutamate	Gamma-glutamyl Amino Acid	-0.07	2.07e-10	4.43e-09	8583
Eubacteriales sp. HG3A.0859	heptanoate (7:0)	Medium Chain Fatty Acid	0.07	2.08e-10	4.43e-09	8583
Eubacteriales sp. HG3A.0269	glucuronide of piperine metabolite C17H21NO3 (5)*	Food Component/Plant	-0.07	2.08e-10	4.43e-09	8583
Eubacteriales sp. HG3A.0149	pantothenate	Pantothenate and CoA Metabolism	-0.07	2.08e-10	4.43e-09	8583
Collinsella intestinalis HG3A.0802	X - 15245	Uncharacterized molecules	0.07	2.08e-10	4.44e-09	8583
Bacteria sp. HG3A.0638	imidazole propionate	Histidine Metabolism	-0.07	2.08e-10	4.44e-09	8583
Eubacteriales sp. HG3A.0125	N4-acetylcytidine	Pyrimidine Metabolism, Cytidine containing	-0.07	2.08e-10	4.44e-09	8583
Eubacteriales sp. HG3A.0229	1-palmitoyl-2-stearoyl-GPC (16:0/18:0)	Phosphatidylcholine (PC)	0.07	2.08e-10	4.45e-09	8583
Blautia obeum HG3A.0009	X - 12726	Uncharacterized molecules	-0.07	2.09e-10	4.45e-09	8583
Firmicutes sp. HG3A.0398	palmitoleate (16:1n7)	Long Chain Monounsaturated Fatty Acid	-0.07	2.09e-10	4.46e-09	8583
Blautia obeum HG3A.0009	1-palmitoyl-2-arachidonoyl-GPC (16:0/20:4n6)	Phosphatidylcholine (PC)	0.07	2.09e-10	4.47e-09	8583
Oscillospiraceae sp. HG3A.0210	histidine betaine (hercynine)*	Food Component/Plant	0.07	2.1e-10	4.48e-09	8583
Eubacteriales sp. HG3A.0242	octadecenedioate (C18:1-DC)	Fatty Acid, Dicarboxylate	0.07	2.1e-10	4.48e-09	8583
Oscillospiraceae sp. HG3A.0507	X - 11483	Uncharacterized molecules	0.07	2.1e-10	4.48e-09	8583
Lachnospiraceae sp. HG3A.0127	1-methyl-4-imidazoleacetate	Histidine Metabolism	-0.07	2.1e-10	4.48e-09	8583
Eubacteriales sp. HG3A.0383	X - 15486	Uncharacterized molecules	-0.07	2.11e-10	4.49e-09	8583
Oscillospiraceae sp. HG3A.0507	X - 23587	Uncharacterized molecules	-0.07	2.11e-10	4.49e-09	8583
Eubacteriales sp. HG3A.0311	1-stearoyl-GPG (18:0)	Lysophospholipid	-0.07	2.11e-10	4.5e-09	8583
Clostridium sp. TM06-18 HG3A.0048	8-methoxykynurenate	Tryptophan Metabolism	0.07	2.11e-10	4.5e-09	8583
Methanobrevibacter smithii HG3A.0152	1-palmitoyl-2-oleoyl-GPE (16:0/18:1)	Phosphatidylethanolamine (PE)	-0.07	2.11e-10	4.5e-09	8583
Oscillibacter sp. HG3A.0245	pyruvate	Glycolysis, Gluconeogenesis, and Pyruvate Metabolism	-0.07	2.11e-10	4.51e-09	8582
Clostridium sp. TF06-15AC HG3A.0032	X - 24295	Uncharacterized molecules	0.07	2.12e-10	4.51e-09	8583
Eubacteriales sp. HG3A.0118	N-acetylphenylalanine	Phenylalanine Metabolism	-0.07	2.12e-10	4.52e-09	8583
Eubacteriales sp. HG3A.0087	heneicosapentaenoate (21:5n3)	Long Chain Polyunsaturated Fatty Acid (n3 and n6)	0.07	2.12e-10	4.52e-09	8583
Lachnospiraceae sp. HG3A.0127	9-hydroxystearate	Fatty Acid, Monohydroxy	-0.07	2.12e-10	4.52e-09	8583
Odoribacter splanchnicus HG3A.0041	1-palmitoyl-2-docosahexaenoyl-GPC (16:0/22:6)	Phosphatidylcholine (PC)	0.07	2.12e-10	4.52e-09	8583
Lachnospiraceae sp. HG3A.0127	omeprazole	Drug - Gastrointestinal	-0.07	2.12e-10	4.52e-09	8583
Clostridium sp. TM06-18 HG3A.0048	gamma-glutamyltryptophan	Gamma-glutamyl Amino Acid	0.07	2.12e-10	4.52e-09	8583
Clostridia sp. HG3A.0140	linoleoylcarnitine (C18:2)*	Fatty Acid Metabolism (Acyl Carnitine, Polyunsaturated)	0.07	2.12e-10	4.53e-09	8583
Lachnospiraceae sp. HG3A.0018	1-oleoyl-2-docosahexaenoyl-GPC (18:1/22:6)*	Phosphatidylcholine (PC)	-0.07	2.13e-10	4.53e-09	8583
Firmicutes sp. HG3A.0397	cystine	Methionine, Cysteine, SAM and Taurine Metabolism	-0.07	2.13e-10	4.54e-09	8583
Eubacteriales sp. HG3A.0781	1-stearoyl-2-oleoyl-GPE (18:0/18:1)	Phosphatidylethanolamine (PE)	-0.07	2.13e-10	4.54e-09	8583
Faecalibacterium sp. HG3A.0042	7-alpha-hydroxy-3-oxo-4-cholestenoate (7-Hoca)	Sterol	-0.07	2.14e-10	4.55e-09	8583
Oscillibacter sp. HG3A.0245	dihydroferulate	Food Component/Plant	-0.07	2.14e-10	4.55e-09	8583
Oscillibacter sp. PEA192 HG3A.0021	alpha-ketoglutarate	TCA Cycle	0.07	2.14e-10	4.56e-09	8582
Eubacteriales sp. HG3A.0061	X - 22162	Uncharacterized molecules	0.07	2.14e-10	4.56e-09	8583
Collinsella aerofaciens HG3A.0019	X - 12707	Uncharacterized molecules	-0.07	2.15e-10	4.58e-09	8583
Alistipes communis HG3A.0064	X - 24411	Uncharacterized molecules	-0.09	2.15e-10	4.58e-09	4772
Oscillospiraceae sp. HG3A.0072	4-acetaminophen sulfate	Drug - Analgesics, Anesthetics	0.07	2.15e-10	4.58e-09	8583
Methanobrevibacter smithii HG3A.0152	hyocholate	Secondary Bile Acid Metabolism	0.07	2.15e-10	4.58e-09	8583
Dorea formicigenerans HG3A.0006	glyco-beta-muricholate**	Primary Bile Acid Metabolism	0.07	2.15e-10	4.58e-09	8583
Eubacteriales sp. HG3A.0857	X - 11308	Uncharacterized molecules	0.07	2.16e-10	4.59e-09	8583
Eubacteriales sp. HG3A.0087	urate	Purine Metabolism, (Hypo)Xanthine/Inosine containing	-0.07	2.16e-10	4.6e-09	8583
Intestinimonas massiliensis HG3A.0198	pyruvate	Glycolysis, Gluconeogenesis, and Pyruvate Metabolism	-0.07	2.16e-10	4.6e-09	8582
Eubacteriales sp. HG3A.0105	N-acetyltryptophan	Tryptophan Metabolism	0.07	2.17e-10	4.61e-09	8583
Oscillibacter sp. HG3A.0245	alpha-ketoglutarate	TCA Cycle	-0.07	2.17e-10	4.61e-09	8582
Eubacteriales sp. HG3A.0381	glycine conjugate of C10H14O2 (1)*	Partially Characterized Molecules	-0.07	2.17e-10	4.61e-09	8583
Eubacteriales sp. HG3A.0128	9,10-DiHOME	Fatty Acid, Dihydroxy	-0.07	2.17e-10	4.62e-09	8583
Eubacteriales sp. HG3A.0311	cystine	Methionine, Cysteine, SAM and Taurine Metabolism	-0.07	2.17e-10	4.62e-09	8583
Firmicutes sp. HG3A.0398	creatine	Creatine Metabolism	-0.07	2.17e-10	4.63e-09	8583
Eubacteriales sp. HG3A.0269	1-stearoyl-2-arachidonoyl-GPC (18:0/20:4)	Phosphatidylcholine (PC)	-0.07	2.17e-10	4.63e-09	8583
Clostridia sp. HG3A.1053	X - 12707	Uncharacterized molecules	0.07	2.17e-10	4.63e-09	8583
Coprococcus comes HG3A.0016	X - 12456	Uncharacterized molecules	0.07	2.17e-10	4.63e-09	8583
Clostridia sp. HG3A.0756	cholate	Primary Bile Acid Metabolism	0.07	2.18e-10	4.63e-09	8583
Eubacteriales sp. HG3A.0242	gamma-CEHC	Tocopherol Metabolism	0.07	2.18e-10	4.63e-09	8583
Eubacteriales sp. HG3A.0269	levulinoylcarnitine	Food Component/Plant	-0.07	2.18e-10	4.63e-09	8583
Anaerotruncus massiliensis HG3A.0460	xanthine	Purine Metabolism, (Hypo)Xanthine/Inosine containing	-0.07	2.19e-10	4.65e-09	8582
Coprobacillus sp. HG3A.0022	glutamine	Glutamate Metabolism	-0.07	2.19e-10	4.65e-09	8583
Eubacteriales sp. HG3A.0136	glycosyl-N-behenoyl-sphingadienine (d18:2/22:0)*	Hexosylceramides (HCER)	0.07	2.19e-10	4.66e-09	8583
Coprobacillus sp. HG3A.0022	4-acetylphenol sulfate	Benzoate Metabolism	-0.07	2.19e-10	4.66e-09	8583
Dorea sp. AF36-15AT HG3A.0052	X - 23639	Uncharacterized molecules	-0.07	2.19e-10	4.66e-09	8583
Eubacteriales sp. HG3A.0197	gentisate	Tyrosine Metabolism	0.07	2.19e-10	4.66e-09	8583
Eubacteriales sp. HG3A.0381	1-palmitoyl-2-dihomo-linolenoyl-GPC (16:0/20:3n3 or 6)*	Phosphatidylcholine (PC)	-0.07	2.19e-10	4.66e-09	8583
Collinsella aerofaciens HG3A.0019	chiro-inositol	Inositol Metabolism	-0.07	2.19e-10	4.67e-09	8582
Eubacteriales sp. HG3A.0450	ursodeoxycholate	Secondary Bile Acid Metabolism	-0.07	2.19e-10	4.67e-09	8583
Clostridia sp. HG3A.0140	metformin	Drug - Metabolic	-0.07	2.2e-10	4.67e-09	8583
Oscillibacter sp. HG3A.0245	sphingomyelin (d18:2/21:0, d16:2/23:0)*	Sphingomyelins	0.07	2.2e-10	4.67e-09	8583
Eubacteriales sp. HG3A.0331	1-(1-enyl-stearoyl)-2-linoleoyl-GPE (P-18:0/18:2)*	Plasmalogen	0.07	2.2e-10	4.67e-09	8583
Eubacteriales sp. HG3A.0381	1-palmitoyl-2-oleoyl-GPC (16:0/18:1)	Phosphatidylcholine (PC)	-0.07	2.2e-10	4.68e-09	8583
Eubacteriales sp. HG3A.0441	N-lactoyl tyrosine	Tyrosine Metabolism	-0.07	2.2e-10	4.68e-09	8583
Oscillospiraceae sp. HG3A.0210	phenyllactate (PLA)	Phenylalanine Metabolism	0.07	2.2e-10	4.69e-09	8582
Lachnospiraceae sp. HG3A.0127	docosapentaenoate (n6 DPA; 22:5n6)	Long Chain Polyunsaturated Fatty Acid (n3 and n6)	-0.08	2.21e-10	4.69e-09	6692
Eubacteriales sp. HG3A.0197	lactosyl-N-behenoyl-sphingosine (d18:1/22:0)*	Lactosylceramides (LCER)	0.07	2.21e-10	4.69e-09	8583
Eubacteriales sp. HG3A.0100	X - 19438	Uncharacterized molecules	-0.07	2.21e-10	4.69e-09	8583
Eubacteriales sp. HG3A.0441	urate	Purine Metabolism, (Hypo)Xanthine/Inosine containing	-0.07	2.21e-10	4.69e-09	8583
Eubacteriales sp. HG3A.0149	acisoga	Polyamine Metabolism	-0.07	2.21e-10	4.69e-09	8583
Eubacteriales sp. HG3A.0443	mannose	Fructose, Mannose and Galactose Metabolism	-0.07	2.21e-10	4.7e-09	8582
Eubacterium ramulus HG3A.0068	alpha-ketobutyrate	Methionine, Cysteine, SAM and Taurine Metabolism	0.07	2.22e-10	4.71e-09	8582
Eubacteriales sp. HG3A.0316	X - 21839	Uncharacterized molecules	0.07	2.22e-10	4.71e-09	8583
Eubacteriales sp. HG3A.0331	2,3-dihydroxy-5-methylthio-4-pentenoate (DMTPA)*	Methionine, Cysteine, SAM and Taurine Metabolism	-0.07	2.22e-10	4.71e-09	8583
Eubacteriales sp. HG3A.0242	X - 19183	Uncharacterized molecules	0.07	2.22e-10	4.72e-09	8583
Methanobrevibacter smithii HG3A.0152	1-myristoyl-2-arachidonoyl-GPC (14:0/20:4)*	Phosphatidylcholine (PC)	-0.07	2.22e-10	4.72e-09	8583
Bifidobacterium adolescentis HG3A.0056	phenylacetylglutamine	Acetylated Peptides	-0.07	2.22e-10	4.72e-09	8583
Eubacteriales sp. HG3A.0118	sphingomyelin (d18:2/21:0, d16:2/23:0)*	Sphingomyelins	0.07	2.22e-10	4.73e-09	8583
Faecalibacterium sp. HG3A.0042	X - 13431	Uncharacterized molecules	0.07	2.22e-10	4.73e-09	8583
Eubacteriales sp. HG3A.0118	cis-3,4-methyleneheptanoylcarnitine	Fatty Acid Metabolism (Acyl Carnitine, Medium Chain)	-0.07	2.23e-10	4.74e-09	8583
Eubacterium sp. AM49-13BH HG3A.0251	N4-acetylcytidine	Pyrimidine Metabolism, Cytidine containing	-0.07	2.23e-10	4.74e-09	8583
Collinsella aerofaciens HG3A.0019	oleoyl-linoleoyl-glycerol (18:1/18:2) [1]	Diacylglycerol	0.07	2.23e-10	4.75e-09	8583
Eubacteriales sp. HG3A.0269	glycine conjugate of C10H12O2*	Partially Characterized Molecules	-0.07	2.24e-10	4.75e-09	8583
Oscillospiraceae sp. HG3A.0256	X - 24518	Uncharacterized molecules	0.1	2.24e-10	4.75e-09	3811
Firmicutes sp. HG3A.0397	1-stearoyl-GPG (18:0)	Lysophospholipid	-0.07	2.24e-10	4.75e-09	8583
Eubacteriales sp. HG3A.0242	linoleoylcholine*	Fatty Acid Metabolism (Acyl Choline)	0.07	2.24e-10	4.76e-09	8583
Anaerotruncus massiliensis HG3A.0460	N,N-dimethyl-5-aminovalerate	Lysine Metabolism	0.08	2.24e-10	4.76e-09	6692
Clostridium sp. HG3A.0050	X - 26119	Uncharacterized molecules	-0.15	2.25e-10	4.77e-09	1891
Eubacteriales sp. HG3A.0441	indolepropionate	Tryptophan Metabolism	0.07	2.25e-10	4.77e-09	8583
Clostridia sp. HG3A.0385	3-hydroxyhippurate	Benzoate Metabolism	-0.07	2.25e-10	4.77e-09	8583
Alistipes communis HG3A.0064	docosatrienoate (22:3n6)*	Long Chain Polyunsaturated Fatty Acid (n3 and n6)	-0.07	2.25e-10	4.77e-09	8583
Eubacteriales sp. HG3A.0331	X - 23639	Uncharacterized molecules	0.07	2.25e-10	4.78e-09	8583
Eubacteriales sp. HG3A.0215	lactate	Glycolysis, Gluconeogenesis, and Pyruvate Metabolism	-0.07	2.25e-10	4.78e-09	8583
Blautia obeum HG3A.0001	(N(1) + N(8))-acetylspermidine	Polyamine Metabolism	-0.07	2.25e-10	4.79e-09	8583
Coprococcus comes HG3A.0016	N2,N5-diacetylornithine	Urea cycle; Arginine and Proline Metabolism	-0.07	2.26e-10	4.79e-09	8583
Bacteria sp. HG3A.0483	3-hydroxyhippurate	Benzoate Metabolism	-0.07	2.26e-10	4.79e-09	8583
Eubacteriales sp. HG3A.0136	cystine	Methionine, Cysteine, SAM and Taurine Metabolism	-0.07	2.26e-10	4.79e-09	8583
Eubacteriales sp. HG3A.0383	1-stearoyl-2-linoleoyl-GPC (18:0/18:2)*	Phosphatidylcholine (PC)	0.07	2.26e-10	4.8e-09	8583
Eubacteriales sp. HG3A.0244	sphingomyelin (d18:2/23:0, d18:1/23:1, d17:1/24:1)*	Sphingomyelins	0.07	2.27e-10	4.81e-09	8583
Eubacterium sp. AM49-13BH HG3A.0251	myo-inositol	Inositol Metabolism	0.07	2.27e-10	4.81e-09	8582
Clostridia sp. HG3A.0756	tartronate (hydroxymalonate)	Food Component/Plant	0.07	2.27e-10	4.81e-09	8583
Anaerobutyricum hallii HG3A.0012	gamma-glutamylvaline	Gamma-glutamyl Amino Acid	0.07	2.27e-10	4.81e-09	8583
Firmicutes sp. HG3A.0397	2-aminophenol sulfate	Food Component/Plant	0.07	2.27e-10	4.82e-09	8583
Eubacteriales sp. HG3A.0568	X - 23974	Uncharacterized molecules	0.07	2.27e-10	4.82e-09	8583
Oscillospiraceae sp. HG3A.0060	sphingosine	Sphingosines	-0.07	2.27e-10	4.82e-09	8583
Methanobrevibacter smithii HG3A.0152	gamma-glutamylleucine	Gamma-glutamyl Amino Acid	-0.07	2.27e-10	4.82e-09	8583
Clostridia sp. HG3A.0756	X - 14056	Uncharacterized molecules	-0.07	2.28e-10	4.83e-09	8583
Bacteria sp. HG3A.0483	1-palmitoyl-GPG (16:0)*	Lysophospholipid	-0.07	2.28e-10	4.84e-09	8583
Firmicutes sp. HG3A.0397	N-acetyl-2-aminoadipate	Lysine Metabolism	-0.07	2.29e-10	4.85e-09	8583
Ruminococcus torques HG3A.0034	pregnenetriol disulfate*	Pregnenolone Steroids	0.07	2.29e-10	4.86e-09	8583
Alistipes senegalensis HG3A.0141	beta-sitosterol	Sterol	0.07	2.29e-10	4.86e-09	8583
Eubacteriales sp. HG3A.0125	cotinine N-oxide	Tobacco Metabolite	-0.07	2.29e-10	4.86e-09	8583
Clostridium phoceensis HG3A.0014	citrate	TCA Cycle	-0.07	2.29e-10	4.86e-09	8583
Oscillospiraceae sp. HG3A.0072	1-arachidonoyl-GPI (20:4)*	Lysophospholipid	-0.07	2.3e-10	4.87e-09	8583
Clostridia sp. HG3A.0756	4-ethylphenylsulfate	Benzoate Metabolism	0.07	2.31e-10	4.9e-09	8583
Clostridium sp. AT4 HG3A.0347	dihomo-linolenate (20:3n3 or n6)	Long Chain Polyunsaturated Fatty Acid (n3 and n6)	0.07	2.31e-10	4.9e-09	8583
Roseburia faecis HG3A.0058	3-hydroxymyristate	Fatty Acid, Monohydroxy	-0.07	2.31e-10	4.9e-09	8583
Oscillospiraceae sp. HG3A.0223	1-palmitoyl-2-linoleoyl-GPE (16:0/18:2)	Phosphatidylethanolamine (PE)	-0.07	2.32e-10	4.92e-09	8583
Methanobrevibacter smithii HG3A.0152	butyrylcarnitine (C4)	Fatty Acid Metabolism (also BCAA Metabolism)	-0.07	2.32e-10	4.92e-09	8583
Clostridia sp. HG3A.1053	X - 12410	Uncharacterized molecules	0.07	2.32e-10	4.92e-09	8583
Oscillospiraceae sp. HG3A.0060	X - 21353	Uncharacterized molecules	0.07	2.32e-10	4.92e-09	8583
Methanobrevibacter smithii HG3A.0152	1,3,7-trimethylurate	Xanthine Metabolism	0.07	2.33e-10	4.93e-09	8583
Roseburia inulinivorans HG3A.0036	pregnenediol disulfate (C21H34O8S2)*	Pregnenolone Steroids	0.07	2.33e-10	4.93e-09	8583
Coprococcus comes HG3A.0016	X - 12844	Uncharacterized molecules	0.07	2.33e-10	4.93e-09	8583
Eubacteriales sp. HG3A.0197	X - 13431	Uncharacterized molecules	0.07	2.33e-10	4.94e-09	8583
Eubacteriales sp. HG3A.0087	methylnaphthyl sulfate (2)*	Chemical	-0.07	2.33e-10	4.94e-09	8583
Eubacterium sp. AM49-13BH HG3A.0251	urate	Purine Metabolism, (Hypo)Xanthine/Inosine containing	-0.07	2.34e-10	4.95e-09	8583
Clostridium sp. TM06-18 HG3A.0048	3-methyl-2-oxovalerate	Leucine, Isoleucine and Valine Metabolism	0.07	2.34e-10	4.96e-09	8583
Clostridiaceae sp. HG3A.0431	4-methyl-2-oxopentanoate	Leucine, Isoleucine and Valine Metabolism	0.07	2.34e-10	4.97e-09	8583
Eubacteriales sp. HG3A.0443	tricosanoyl sphingomyelin (d18:1/23:0)*	Sphingomyelins	0.07	2.35e-10	4.97e-09	8583
Eubacteriales sp. HG3A.0100	oleate/vaccenate (18:1)	Long Chain Monounsaturated Fatty Acid	-0.07	2.35e-10	4.98e-09	8583
Eubacteriales sp. HG3A.0859	sphingomyelin (d18:2/24:2)*	Sphingomyelins	0.07	2.35e-10	4.99e-09	8583
Eubacteriales sp. HG3A.0568	2-hydroxybutyrate/2-hydroxyisobutyrate	Glutathione Metabolism	-0.07	2.36e-10	4.99e-09	8582
Eubacteriales sp. HG3A.0083	1-(1-enyl-palmitoyl)-2-linoleoyl-GPE (P-16:0/18:2)*	Plasmalogen	0.07	2.36e-10	5e-09	8583
Eubacteriales sp. HG3A.0197	2-hydroxybutyrate/2-hydroxyisobutyrate	Glutathione Metabolism	-0.07	2.36e-10	5e-09	8582
Bacteria sp. HG3A.0483	benzoylcarnitine*	Chemical	0.08	2.36e-10	5.01e-09	5702
Eubacteriales sp. HG3A.0087	1-stearoyl-2-arachidonoyl-GPC (18:0/20:4)	Phosphatidylcholine (PC)	-0.07	2.37e-10	5.01e-09	8583
Oscillospiraceae sp. HG3A.0072	glycine conjugate of C10H12O2*	Partially Characterized Molecules	-0.07	2.37e-10	5.01e-09	8583
Eubacteriales sp. HG3A.0193	3-methoxycatechol sulfate (1)	Benzoate Metabolism	-0.07	2.37e-10	5.01e-09	8583
Eubacteriales sp. HG3A.0118	1-cerotoyl-GPC (26:0)*	Lysophospholipid	0.07	2.38e-10	5.04e-09	8583
Eubacteriales sp. HG3A.0600	X - 21286	Uncharacterized molecules	0.07	2.38e-10	5.05e-09	8583
Dorea formicigenerans HG3A.0006	X - 11632	Uncharacterized molecules	0.07	2.38e-10	5.05e-09	8583
Eubacteriales sp. HG3A.0260	4-acetylphenol sulfate	Benzoate Metabolism	0.07	2.38e-10	5.05e-09	8583
Eubacteriales sp. HG3A.0149	sphingomyelin (d17:2/16:0, d18:2/15:0)*	Sphingomyelins	0.07	2.39e-10	5.06e-09	8583
Eubacteriales sp. HG3A.0125	1-stearoyl-GPC (18:0)	Lysophospholipid	0.07	2.39e-10	5.06e-09	8583
Lachnospiraceae sp. HG3A.0217	S-methylmethionine	Methionine, Cysteine, SAM and Taurine Metabolism	0.07	2.39e-10	5.06e-09	8583
Eubacteriales sp. HG3A.0087	palmitoleate (16:1n7)	Long Chain Monounsaturated Fatty Acid	-0.07	2.39e-10	5.06e-09	8583
Eubacteriales sp. HG3A.0244	stearoylcarnitine (C18)	Fatty Acid Metabolism (Acyl Carnitine, Long Chain Saturated)	0.07	2.4e-10	5.07e-09	8583
Clostridiaceae sp. HG3A.0491	X - 23639	Uncharacterized molecules	-0.07	2.4e-10	5.08e-09	8583
Firmicutes sp. HG3A.0398	N-stearoyl-sphingadienine (d18:2/18:0)*	Ceramides	-0.07	2.4e-10	5.09e-09	8583
Bacteria sp. HG3A.0483	glycyrrhetinate	Food Component/Plant	0.07	2.4e-10	5.09e-09	8583
Roseburia inulinivorans HG3A.0036	1-palmitoyl-2-dihomo-linolenoyl-GPC (16:0/20:3n3 or 6)*	Phosphatidylcholine (PC)	0.07	2.4e-10	5.09e-09	8583
Oscillospiraceae sp. HG3A.0210	uridine	Pyrimidine Metabolism, Uracil containing	0.07	2.41e-10	5.09e-09	8583
Limosilactobacillus mucosae HG3A.0953	X - 17367	Uncharacterized molecules	0.07	2.41e-10	5.1e-09	8583
Clostridiaceae sp. HG3A.0431	4-ethylphenylsulfate	Benzoate Metabolism	-0.07	2.42e-10	5.11e-09	8583
Oscillospiraceae sp. HG3A.0072	12,13-DiHOME	Fatty Acid, Dihydroxy	0.07	2.42e-10	5.12e-09	8583
Eubacteriales sp. HG3A.0125	citrate	TCA Cycle	0.07	2.42e-10	5.13e-09	8583
Dorea longicatena HG3A.0039	1-(1-enyl-palmitoyl)-2-palmitoleoyl-GPC (P-16:0/16:1)*	Plasmalogen	-0.07	2.43e-10	5.14e-09	8583
Lachnospiraceae sp. HG3A.0127	sphingomyelin (d18:1/17:0, d17:1/18:0, d19:1/16:0)	Sphingomyelins	0.07	2.43e-10	5.14e-09	8583
Methanobrevibacter smithii HG3A.0152	3-hydroxy-2-ethylpropionate	Leucine, Isoleucine and Valine Metabolism	0.07	2.43e-10	5.14e-09	8583
Clostridium sp. TF06-15AC HG3A.0032	glycine conjugate of C10H12O2*	Partially Characterized Molecules	0.07	2.43e-10	5.14e-09	8583
Eubacteriales sp. HG3A.0441	1-(1-enyl-palmitoyl)-2-palmitoyl-GPC (P-16:0/16:0)*	Plasmalogen	0.07	2.44e-10	5.15e-09	8583
Eubacteriales sp. HG3A.0136	sphingomyelin (d18:0/18:0, d19:0/17:0)*	Dihydrosphingomyelins	-0.07	2.44e-10	5.15e-09	8583
Odoribacter splanchnicus HG3A.0041	2,3-dihydroxy-5-methylthio-4-pentenoate (DMTPA)*	Methionine, Cysteine, SAM and Taurine Metabolism	-0.07	2.44e-10	5.16e-09	8583
Eubacteriales sp. HG3A.0442	X - 12111	Uncharacterized molecules	0.07	2.44e-10	5.16e-09	8583
Coprococcus comes HG3A.0016	indole-3-carboxylate	Tryptophan Metabolism	-0.07	2.45e-10	5.17e-09	8583
Lachnospiraceae sp. HG3A.0127	X - 14056	Uncharacterized molecules	-0.07	2.45e-10	5.17e-09	8583
Coprococcus comes HG3A.0016	1-lignoceroyl-GPC (24:0)	Lysophospholipid	-0.07	2.45e-10	5.17e-09	8583
Eubacteriales sp. HG3A.0105	theanine	Food Component/Plant	-0.07	2.45e-10	5.18e-09	8583
Eubacteriales sp. HG3A.0162	2-hydroxyacetaminophen sulfate*	Drug - Analgesics, Anesthetics	0.07	2.45e-10	5.18e-09	8583
Eubacteriales sp. HG3A.0128	12,13-DiHOME	Fatty Acid, Dihydroxy	-0.07	2.46e-10	5.2e-09	8583
Clostridium sp. AT4 HG3A.0347	4-cholesten-3-one	Sterol	0.07	2.46e-10	5.2e-09	8583
Eubacteriales sp. HG3A.0087	3-(N-acetyl-L-cystein-S-yl) acetaminophen	Drug - Analgesics, Anesthetics	-0.07	2.46e-10	5.21e-09	8583
Eubacteriales sp. HG3A.0162	1-(1-enyl-palmitoyl)-2-linoleoyl-GPE (P-16:0/18:2)*	Plasmalogen	0.07	2.46e-10	5.21e-09	8583
Eubacteriales sp. HG3A.0269	diacylglycerol (16:1/18:2 [2], 16:0/18:3 [1])*	Diacylglycerol	-0.1	2.47e-10	5.21e-09	3811
Eubacteriales sp. HG3A.0697	hydroxycotinine	Tobacco Metabolite	-0.07	2.48e-10	5.23e-09	8583
Eubacteriales sp. HG3A.0781	1-palmitoyl-2-dihomo-linolenoyl-GPC (16:0/20:3n3 or 6)*	Phosphatidylcholine (PC)	-0.07	2.48e-10	5.23e-09	8583
Clostridium phoceensis HG3A.0014	X - 21736	Uncharacterized molecules	0.07	2.48e-10	5.24e-09	8583
Eubacteriales sp. HG3A.0215	1-stearoyl-2-oleoyl-GPC (18:0/18:1)	Phosphatidylcholine (PC)	-0.07	2.48e-10	5.24e-09	8583
Eubacteriales sp. HG3A.0087	2-methoxyresorcinol sulfate	Chemical	-0.07	2.48e-10	5.24e-09	8583
Bacteria sp. HG3A.0638	carotene diol (3)	Vitamin A Metabolism	0.07	2.48e-10	5.24e-09	8583
Intestinimonas massiliensis HG3A.0198	trans-2-hexenoylglycine	Fatty Acid Metabolism (Acyl Glycine)	0.07	2.48e-10	5.24e-09	8583
Eubacteriales sp. HG3A.0381	4-hydroxyglutamate	Glutamate Metabolism	-0.07	2.48e-10	5.25e-09	8583
Oscillospiraceae sp. HG3A.0256	sphingomyelin (d18:2/18:1)*	Sphingomyelins	-0.07	2.49e-10	5.25e-09	8583
Clostridiaceae sp. HG3A.0431	docosahexaenoylcholine	Fatty Acid Metabolism (Acyl Choline)	-0.07	2.49e-10	5.25e-09	8583
Bacteroides cellulosilyticus HG3A.0108	X - 24410	Uncharacterized molecules	-0.1	2.49e-10	5.26e-09	3811
Alistipes communis HG3A.0064	6-hydroxyindole sulfate	Chemical	0.07	2.5e-10	5.28e-09	8583
Eubacteriales sp. HG3A.0381	3-hydroxypyridine glucuronide	Chemical	0.07	2.5e-10	5.28e-09	8583
Alistipes communis HG3A.0064	2-piperidinone	Food Component/Plant	-0.07	2.5e-10	5.28e-09	8583
Eubacteriales sp. HG3A.0331	X - 24295	Uncharacterized molecules	-0.07	2.51e-10	5.29e-09	8583
Eubacteriales sp. HG3A.0193	N-lactoyl phenylalanine	Phenylalanine Metabolism	-0.07	2.51e-10	5.29e-09	8583
Eubacteriales sp. HG3A.0383	glutamine	Glutamate Metabolism	0.07	2.51e-10	5.29e-09	8583
Clostridia sp. HG3A.1053	X - 11847	Uncharacterized molecules	0.08	2.51e-10	5.3e-09	5702
Clostridium sp. HG3A.0050	hydroxypalmitoyl sphingomyelin (d18:1/16:0(OH))**	Sphingomyelins	-0.07	2.52e-10	5.31e-09	8583
Blautia obeum HG3A.0001	alpha-hydroxyisovalerate	Leucine, Isoleucine and Valine Metabolism	0.07	2.52e-10	5.32e-09	8583
Blautia massiliensis HG3A.0023	imidazole propionate	Histidine Metabolism	0.07	2.52e-10	5.32e-09	8583
Eubacteriales sp. HG3A.0781	androstenediol (3beta,17beta) disulfate (1)	Androgenic Steroids	-0.07	2.52e-10	5.32e-09	8583
Intestinimonas massiliensis HG3A.0198	X - 24352	Uncharacterized molecules	-0.07	2.53e-10	5.34e-09	8583
Clostridia sp. HG3A.1053	1-palmitoyl-2-arachidonoyl-GPE (16:0/20:4)*	Phosphatidylethanolamine (PE)	-0.07	2.53e-10	5.34e-09	8583
Streptococcus salivarius HG3A.0071	21-hydroxypregnenolone disulfate	Pregnenolone Steroids	-0.07	2.53e-10	5.34e-09	8583
Clostridiaceae sp. HG3A.0431	X - 13729	Uncharacterized molecules	-0.07	2.54e-10	5.34e-09	8583
Anaerostipes hadrus HG3A.0003	1-palmitoleoylglycerol (16:1)*	Monoacylglycerol	0.07	2.54e-10	5.35e-09	8583
Eubacteriales sp. HG3A.0316	alpha-hydroxycaproate	Fatty Acid, Monohydroxy	-0.1	2.54e-10	5.36e-09	3811
Clostridia sp. HG3A.1053	S-methylcysteine	Methionine, Cysteine, SAM and Taurine Metabolism	0.07	2.55e-10	5.37e-09	8583
Eubacteriales sp. HG3A.0600	docosahexaenoylcholine	Fatty Acid Metabolism (Acyl Choline)	0.07	2.55e-10	5.37e-09	8583
Lachnospiraceae sp. HG3A.1272	X - 22834	Uncharacterized molecules	0.07	2.55e-10	5.37e-09	8583
Bifidobacterium adolescentis HG3A.0056	heneicosapentaenoate (21:5n3)	Long Chain Polyunsaturated Fatty Acid (n3 and n6)	-0.07	2.55e-10	5.38e-09	8583
Fusicatenibacter saccharivorans HG3A.0004	glucuronide of piperine metabolite C17H21NO3 (5)*	Food Component/Plant	0.07	2.56e-10	5.39e-09	8583
Alistipes shahii HG3A.0054	hydroxypalmitoyl sphingomyelin (d18:1/16:0(OH))**	Sphingomyelins	0.07	2.56e-10	5.39e-09	8583
Lachnospiraceae sp. HG3A.0018	gamma-glutamylleucine	Gamma-glutamyl Amino Acid	0.07	2.56e-10	5.39e-09	8583
Blautia obeum HG3A.0009	aspartate	Alanine and Aspartate Metabolism	0.07	2.56e-10	5.4e-09	8583
Eubacteriales sp. HG3A.0565	glycosyl ceramide (d18:2/24:1, d18:1/24:2)*	Hexosylceramides (HCER)	0.07	2.57e-10	5.4e-09	8583
Clostridium sp. TM06-18 HG3A.0048	X - 21364	Uncharacterized molecules	0.07	2.57e-10	5.42e-09	8583
Eubacteriales sp. HG3A.0061	2-aminobutyrate	Glutathione Metabolism	0.07	2.57e-10	5.42e-09	8583
Roseburia inulinivorans HG3A.0036	alpha-ketobutyrate	Methionine, Cysteine, SAM and Taurine Metabolism	0.07	2.58e-10	5.43e-09	8582
Streptococcus salivarius HG3A.0071	hyocholate	Secondary Bile Acid Metabolism	0.07	2.58e-10	5.44e-09	8583
Clostridium sp. AT4 HG3A.0347	X - 25419	Uncharacterized molecules	-0.07	2.58e-10	5.44e-09	8583
Eubacteriales sp. HG3A.0197	sphingomyelin (d18:1/22:1, d18:2/22:0, d16:1/24:1)*	Sphingomyelins	0.07	2.59e-10	5.45e-09	8583
Clostridium sp. TF06-15AC HG3A.0032	5alpha-pregnan-3beta,20alpha-diol monosulfate (2)	Progestin Steroids	-0.07	2.59e-10	5.46e-09	8583
Lachnospiraceae sp. HG3A.0127	1-palmitoleoyl-GPC (16:1)*	Lysophospholipid	-0.07	2.6e-10	5.47e-09	8583
Oscillibacter sp. PEA192 HG3A.0021	dodecadienoate (12:2)*	Fatty Acid, Dicarboxylate	-0.07	2.61e-10	5.49e-09	8583
Lachnospiraceae sp. HG3A.0399	histidine betaine (hercynine)*	Food Component/Plant	0.07	2.61e-10	5.5e-09	8583
Eubacteriales sp. HG3A.0311	X - 11381	Uncharacterized molecules	-0.07	2.62e-10	5.51e-09	8583
Clostridia sp. HG3A.0756	oleoylcholine	Fatty Acid Metabolism (Acyl Choline)	0.07	2.62e-10	5.51e-09	8583
Oscillospiraceae sp. HG3A.0437	2-ethylphenylsulfate	Benzoate Metabolism	-0.07	2.62e-10	5.51e-09	8583
Eubacteriales sp. HG3A.0381	citrate	TCA Cycle	0.07	2.62e-10	5.52e-09	8583
Anaerotruncus massiliensis HG3A.0460	X - 22834	Uncharacterized molecules	0.07	2.62e-10	5.52e-09	8583
Alistipes communis HG3A.0064	N-lactoyl valine	Leucine, Isoleucine and Valine Metabolism	-0.07	2.62e-10	5.52e-09	8583
Anaerobutyricum hallii HG3A.0012	taurodeoxycholic acid 3-sulfate	Secondary Bile Acid Metabolism	0.07	2.62e-10	5.52e-09	8583
Eubacteriales sp. HG3A.0568	X - 24757	Uncharacterized molecules	0.07	2.62e-10	5.52e-09	8583
Oscillibacter sp. HG3A.0245	4-allylphenol sulfate	Food Component/Plant	0.07	2.63e-10	5.53e-09	8583
Firmicutes sp. HG3A.0398	cotinine	Tobacco Metabolite	-0.07	2.63e-10	5.54e-09	8583
Oxalobacter formigenes HG3A.0552	4-hydroxychlorothalonil	Chemical	0.07	2.64e-10	5.55e-09	8583
Eubacteriales sp. HG3A.0568	N-acetylaspartate (NAA)	Alanine and Aspartate Metabolism	0.07	2.64e-10	5.56e-09	8583
Eubacteriales sp. HG3A.0600	X - 24812	Uncharacterized molecules	-0.07	2.64e-10	5.56e-09	8583
Senegalimassilia faecalis HG3A.0467	X - 23662	Uncharacterized molecules	0.07	2.65e-10	5.57e-09	8583
Oscillospiraceae sp. HG3A.0207	sphingosine	Sphingosines	-0.07	2.65e-10	5.57e-09	8583
Allisonella histaminiformans HG3A.0332	phenylacetylglutamine	Acetylated Peptides	0.07	2.65e-10	5.58e-09	8583
Eubacteriales sp. HG3A.0409	X - 24556	Uncharacterized molecules	0.1	2.67e-10	5.62e-09	3811
Eubacteriales sp. HG3A.0600	N1-methyladenosine	Purine Metabolism, Adenine containing	-0.07	2.67e-10	5.62e-09	8583
Eubacteriales sp. HG3A.0381	guaiacol sulfate	Benzoate Metabolism	0.07	2.68e-10	5.62e-09	8583
Clostridium sp. TM06-18 HG3A.0048	sphingomyelin (d18:2/24:1, d18:1/24:2)*	Sphingomyelins	-0.07	2.68e-10	5.63e-09	8583
Eubacteriales sp. HG3A.0100	X - 18886	Uncharacterized molecules	-0.07	2.68e-10	5.63e-09	8583
Eubacteriales sp. HG3A.0383	1-stearoyl-2-oleoyl-GPC (18:0/18:1)	Phosphatidylcholine (PC)	-0.07	2.68e-10	5.63e-09	8583
Eubacteriales sp. HG3A.0100	bilirubin (E,E)*	Hemoglobin and Porphyrin Metabolism	0.07	2.68e-10	5.64e-09	8583
Oscillospiraceae sp. HG3A.0072	stearoylcholine*	Fatty Acid Metabolism (Acyl Choline)	0.07	2.68e-10	5.64e-09	8583
Eubacteriales sp. HG3A.0087	4-ethylcatechol sulfate	Benzoate Metabolism	0.07	2.68e-10	5.64e-09	8583
Eubacteriales sp. HG3A.0244	gamma-tocopherol/beta-tocopherol	Tocopherol Metabolism	-0.07	2.68e-10	5.64e-09	8583
Collinsella aerofaciens HG3A.0019	palmitoyl-linoleoyl-glycerol (16:0/18:2) [2]*	Diacylglycerol	0.1	2.68e-10	5.64e-09	3811
Blautia massiliensis HG3A.0023	X - 23655	Uncharacterized molecules	-0.07	2.69e-10	5.64e-09	8583
Dorea longicatena HG3A.0039	octadecenedioate (C18:1-DC)	Fatty Acid, Dicarboxylate	-0.07	2.69e-10	5.65e-09	8583
Oscillospiraceae sp. HG3A.0437	asparagine	Alanine and Aspartate Metabolism	0.07	2.69e-10	5.65e-09	8583
Eubacteriales sp. HG3A.0136	behenoyl dihydrosphingomyelin (d18:0/22:0)*	Dihydrosphingomyelins	-0.07	2.69e-10	5.66e-09	8583
Eubacteriales sp. HG3A.0697	1-stearoyl-2-arachidonoyl-GPE (18:0/20:4)	Phosphatidylethanolamine (PE)	-0.07	2.7e-10	5.66e-09	8583
Intestinibacillus sp. Marseille-P4005 HG3A.0168	lithocholic acid sulfate (2)	Secondary Bile Acid Metabolism	-0.07	2.7e-10	5.67e-09	8583
Clostridium sp. AT4 HG3A.0347	ethyl beta-glucopyranoside	Food Component/Plant	-0.07	2.7e-10	5.67e-09	8583
Eubacteriales sp. HG3A.0149	cysteinylglycine disulfide*	Glutathione Metabolism	-0.07	2.71e-10	5.7e-09	8583
Firmicutes sp. HG3A.0398	cystine	Methionine, Cysteine, SAM and Taurine Metabolism	-0.07	2.72e-10	5.71e-09	8583
Oscillospiraceae sp. HG3A.0437	octadecenedioate (C18:1-DC)	Fatty Acid, Dicarboxylate	0.07	2.72e-10	5.71e-09	8583
Lachnospiraceae sp. HG3A.0399	X - 12111	Uncharacterized molecules	0.07	2.72e-10	5.71e-09	8583
Eubacteriales sp. HG3A.0269	gamma-glutamylleucine	Gamma-glutamyl Amino Acid	-0.07	2.72e-10	5.71e-09	8583
Eubacteriales sp. HG3A.0154	N-acetylputrescine	Polyamine Metabolism	-0.07	2.72e-10	5.71e-09	8583
Intestinimonas massiliensis HG3A.0198	5-methyluridine (ribothymidine)	Pyrimidine Metabolism, Uracil containing	0.07	2.72e-10	5.71e-09	8583
Eubacteriales sp. HG3A.0577	octadecadienedioate (C18:2-DC)*	Fatty Acid, Dicarboxylate	0.07	2.72e-10	5.71e-09	8583
Lachnospiraceae sp. HG3A.0217	phenol glucuronide	Tyrosine Metabolism	-0.07	2.72e-10	5.71e-09	8583
Eubacteriales sp. HG3A.0381	pimeloylcarnitine/3-methyladipoylcarnitine (C7-DC)	Fatty Acid Metabolism (Acyl Carnitine, Dicarboxylate)	0.07	2.72e-10	5.72e-09	8583
Clostridia sp. HG3A.0385	1-stearoyl-GPG (18:0)	Lysophospholipid	-0.07	2.73e-10	5.72e-09	8583
Eubacteriales sp. HG3A.0215	3-hydroxyhippurate	Benzoate Metabolism	-0.07	2.73e-10	5.73e-09	8583
Oscillospiraceae sp. HG3A.0060	bilirubin degradation product, C17H18N2O4 (3)**	Partially Characterized Molecules	0.07	2.73e-10	5.73e-09	8583
Eubacteriales sp. HG3A.1445	5alpha-pregnan-3beta,20alpha-diol monosulfate (2)	Progestin Steroids	0.07	2.73e-10	5.73e-09	8583
Coprobacillus sp. HG3A.0022	3-methoxycatechol sulfate (2)	Benzoate Metabolism	-0.07	2.73e-10	5.73e-09	8583
Bacteria sp. HG3A.0638	catechol sulfate	Benzoate Metabolism	0.07	2.73e-10	5.73e-09	8583
Eubacteriales sp. HG3A.0654	X - 17357	Uncharacterized molecules	-0.07	2.73e-10	5.73e-09	8583
Eubacteriales sp. HG3A.0443	N-acetylaspartate (NAA)	Alanine and Aspartate Metabolism	0.07	2.73e-10	5.74e-09	8583
Eubacteriales sp. HG3A.0697	5alpha-pregnan-3beta,20alpha-diol disulfate	Progestin Steroids	0.07	2.74e-10	5.75e-09	8583
Dorea sp. AF36-15AT HG3A.0052	formiminoglutamate	Histidine Metabolism	0.07	2.74e-10	5.75e-09	8583
Oscillospiraceae sp. HG3A.0256	X - 23974	Uncharacterized molecules	-0.07	2.74e-10	5.76e-09	8583
Clostridiaceae sp. HG3A.0431	tartronate (hydroxymalonate)	Food Component/Plant	-0.07	2.75e-10	5.78e-09	8583
Eubacteriales sp. HG3A.0316	pyruvate	Glycolysis, Gluconeogenesis, and Pyruvate Metabolism	-0.07	2.76e-10	5.79e-09	8582
Lachnospiraceae sp. HG3A.0127	16-hydroxypalmitate	Fatty Acid, Monohydroxy	-0.07	2.76e-10	5.79e-09	8583
Alistipes shahii HG3A.0054	etiocholanolone glucuronide	Androgenic Steroids	0.07	2.76e-10	5.8e-09	8583
Roseburia inulinivorans HG3A.0036	norcotinine	Tobacco Metabolite	0.07	2.77e-10	5.8e-09	8583
Firmicutes sp. HG3A.0398	tryptophan betaine	Tryptophan Metabolism	0.07	2.77e-10	5.8e-09	8583
Roseburia faecis HG3A.0058	X - 13729	Uncharacterized molecules	-0.07	2.77e-10	5.81e-09	8583
Oscillibacter sp. PEA192 HG3A.0021	citrate	TCA Cycle	-0.07	2.77e-10	5.81e-09	8583
Eubacteriales sp. HG3A.0087	X - 21441	Uncharacterized molecules	-0.07	2.77e-10	5.81e-09	8583
Dorea longicatena HG3A.0039	sphingomyelin (d18:0/18:0, d19:0/17:0)*	Dihydrosphingomyelins	0.07	2.77e-10	5.82e-09	8583
Oscillospiraceae sp. HG3A.0072	alpha-ketoglutaramate*	Glutamate Metabolism	0.07	2.78e-10	5.83e-09	8582
Eubacteriales sp. HG3A.0443	tetrahydrocortisone glucuronide (5)	Corticosteroids	-0.07	2.78e-10	5.83e-09	8583
Eubacteriales sp. HG3A.0215	trigonelline (N'-methylnicotinate)	Nicotinate and Nicotinamide Metabolism	0.07	2.79e-10	5.85e-09	8583
Eubacteriales sp. HG3A.0316	1-palmitoleoylglycerol (16:1)*	Monoacylglycerol	-0.07	2.79e-10	5.85e-09	8583
Limosilactobacillus mucosae HG3A.0953	2-methoxyhydroquinone sulfate (2)	Benzoate Metabolism	0.07	2.79e-10	5.86e-09	8583
Lachnospiraceae sp. HG3A.0217	1H-indole-7-acetic acid	Bacterial/Fungal	0.1	2.79e-10	5.86e-09	3811
Roseburia faecis HG3A.0058	catechol sulfate	Benzoate Metabolism	0.07	2.8e-10	5.87e-09	8583
Eubacteriales sp. HG3A.0441	tetrahydrocortisone glucuronide (5)	Corticosteroids	-0.07	2.8e-10	5.87e-09	8583
Clostridium sp. TM06-18 HG3A.0048	4-methyl-2-oxopentanoate	Leucine, Isoleucine and Valine Metabolism	0.07	2.8e-10	5.88e-09	8583
Eubacteriales sp. HG3A.0229	octadecenedioate (C18:1-DC)	Fatty Acid, Dicarboxylate	0.07	2.8e-10	5.88e-09	8583
Eubacteriales sp. HG3A.0100	N-acetyl-3-methylhistidine*	Histidine Metabolism	0.07	2.81e-10	5.88e-09	8583
Butyricicoccus sp. HG3A.0008	indolepropionate	Tryptophan Metabolism	-0.07	2.81e-10	5.88e-09	8583
Clostridiaceae sp. HG3A.0431	glycine conjugate of C10H14O2 (1)*	Partially Characterized Molecules	0.07	2.81e-10	5.89e-09	8583
Eubacteriales sp. HG3A.0242	N-acetylputrescine	Polyamine Metabolism	-0.07	2.81e-10	5.89e-09	8583
Oscillibacter sp. HG3A.0245	1-(1-enyl-palmitoyl)-2-arachidonoyl-GPC (P-16:0/20:4)*	Plasmalogen	0.07	2.81e-10	5.89e-09	8583
Clostridium sp. AT4 HG3A.0347	2-hydroxyarachidate*	Fatty Acid, Monohydroxy	0.1	2.82e-10	5.9e-09	3811
Eubacteriales sp. HG3A.0229	oleoyl-linoleoyl-glycerol (18:1/18:2) [1]	Diacylglycerol	-0.07	2.82e-10	5.9e-09	8583
Eubacteriales sp. HG3A.0242	1-palmitoyl-2-linoleoyl-GPE (16:0/18:2)	Phosphatidylethanolamine (PE)	-0.07	2.82e-10	5.91e-09	8583
Oscillospiraceae sp. HG3A.0437	3-carboxy-4-methyl-5-propyl-2-furanpropanoate (CMPF)	Fatty Acid, Dicarboxylate	0.07	2.83e-10	5.92e-09	8583
Intestinibacillus sp. Marseille-P4005 HG3A.0168	3-(3-hydroxyphenyl)propionate	Benzoate Metabolism	0.07	2.83e-10	5.93e-09	8583
Clostridiaceae sp. HG3A.0431	leucine	Leucine, Isoleucine and Valine Metabolism	0.07	2.83e-10	5.93e-09	8583
Lachnospiraceae sp. HG3A.0399	mannose	Fructose, Mannose and Galactose Metabolism	-0.07	2.84e-10	5.95e-09	8582
Eubacteriales sp. HG3A.0125	glycolithocholate sulfate*	Secondary Bile Acid Metabolism	0.07	2.84e-10	5.95e-09	8583
Eubacteriales sp. HG3A.0311	creatinine	Creatine Metabolism	0.07	2.84e-10	5.95e-09	8583
Streptococcus salivarius HG3A.0071	1-palmitoyl-2-palmitoleoyl-GPC (16:0/16:1)*	Phosphatidylcholine (PC)	0.07	2.84e-10	5.96e-09	8583
Eubacterium sp. AM49-13BH HG3A.0251	glycosyl-N-behenoyl-sphingadienine (d18:2/22:0)*	Hexosylceramides (HCER)	0.07	2.85e-10	5.96e-09	8583
Streptococcus parasanguinis HG3A.0117	citrate	TCA Cycle	-0.07	2.85e-10	5.96e-09	8583
Eubacteriales sp. HG3A.0859	asparagine	Alanine and Aspartate Metabolism	0.07	2.85e-10	5.97e-09	8583
Eubacteriales sp. HG3A.0242	1-arachidonoyl-GPI (20:4)*	Lysophospholipid	-0.07	2.85e-10	5.97e-09	8583
Eubacteriales sp. HG3A.0600	sphingomyelin (d17:1/16:0, d18:1/15:0, d16:1/17:0)*	Sphingomyelins	0.07	2.86e-10	5.98e-09	8583
Eubacteriales sp. HG3A.0260	1-stearoyl-2-arachidonoyl-GPE (18:0/20:4)	Phosphatidylethanolamine (PE)	-0.07	2.86e-10	5.98e-09	8583
Methanobrevibacter smithii HG3A.0152	X - 19438	Uncharacterized molecules	-0.07	2.87e-10	6e-09	8583
Bifidobacterium adolescentis HG3A.0056	X - 24736	Uncharacterized molecules	-0.07	2.87e-10	6.02e-09	8583
Blautia obeum HG3A.0001	phenyllactate (PLA)	Phenylalanine Metabolism	-0.07	2.88e-10	6.02e-09	8582
Eubacteriales sp. HG3A.0125	gamma-glutamyltyrosine	Gamma-glutamyl Amino Acid	-0.07	2.88e-10	6.03e-09	8583
Eubacteriales sp. HG3A.0331	adrenate (22:4n6)	Long Chain Polyunsaturated Fatty Acid (n3 and n6)	-0.07	2.89e-10	6.04e-09	8583
Coprobacillus sp. HG3A.0022	perfluorooctanoate (PFOA)	Chemical	0.07	2.9e-10	6.06e-09	8583
Eubacteriales sp. HG3A.0215	sphingomyelin (d18:0/18:0, d19:0/17:0)*	Dihydrosphingomyelins	-0.07	2.9e-10	6.06e-09	8583
Eubacteriales sp. HG3A.0609	X - 25419	Uncharacterized molecules	0.07	2.9e-10	6.06e-09	8583
Roseburia inulinivorans HG3A.0036	X - 26119	Uncharacterized molecules	-0.15	2.9e-10	6.07e-09	1891
Clostridium sp. TM06-18 HG3A.0048	indolin-2-one	Food Component/Plant	-0.07	2.9e-10	6.07e-09	8583
Eubacteriales sp. HG3A.0331	1-stearoyl-GPG (18:0)	Lysophospholipid	-0.07	2.9e-10	6.07e-09	8583
Eubacteriales sp. HG3A.0857	N-lactoyl phenylalanine	Phenylalanine Metabolism	-0.07	2.91e-10	6.08e-09	8583
Intestinibacillus sp. Marseille-P4005 HG3A.0168	xanthurenate	Tryptophan Metabolism	0.07	2.91e-10	6.08e-09	8583
Fusicatenibacter saccharivorans HG3A.0004	N-lactoyl leucine	Leucine, Isoleucine and Valine Metabolism	0.07	2.91e-10	6.08e-09	8583
Clostridium sp. AT4 HG3A.0347	oxindolylalanine	Tryptophan Metabolism	-0.07	2.91e-10	6.09e-09	8583
Eubacteriales sp. HG3A.0193	X - 17335	Uncharacterized molecules	0.07	2.91e-10	6.09e-09	8583
Oscillibacter sp. HG3A.0245	N-delta-acetylornithine	Urea cycle; Arginine and Proline Metabolism	0.07	2.92e-10	6.1e-09	8583
Eubacteriales sp. HG3A.0100	gamma-glutamylvaline	Gamma-glutamyl Amino Acid	-0.07	2.92e-10	6.11e-09	8583
Lachnospiraceae sp. HG3A.0399	glycine conjugate of C10H14O2 (1)*	Partially Characterized Molecules	-0.07	2.93e-10	6.12e-09	8583
Clostridium sp. AT4 HG3A.0347	1-methyl-5-imidazoleacetate	Histidine Metabolism	-0.07	2.93e-10	6.13e-09	8583
Oxalobacter formigenes HG3A.0552	phenylacetylglutamine	Acetylated Peptides	0.07	2.94e-10	6.14e-09	8583
Alistipes senegalensis HG3A.0141	1-palmitoleoylglycerol (16:1)*	Monoacylglycerol	-0.07	2.94e-10	6.14e-09	8583
Eubacteriales sp. HG3A.0162	sphingomyelin (d18:2/21:0, d16:2/23:0)*	Sphingomyelins	0.07	2.94e-10	6.15e-09	8583
Eubacteriales sp. HG3A.0316	tetrahydrocortisone glucuronide (5)	Corticosteroids	-0.07	2.94e-10	6.15e-09	8583
Intestinimonas massiliensis HG3A.0198	X - 12726	Uncharacterized molecules	0.07	2.94e-10	6.15e-09	8583
Methanobrevibacter smithii HG3A.0152	X - 17612	Uncharacterized molecules	0.09	2.95e-10	6.15e-09	4772
Eubacteriales sp. HG3A.0441	4-ethylphenylsulfate	Benzoate Metabolism	0.07	2.95e-10	6.15e-09	8583
Lachnospiraceae sp. HG3A.0018	1-palmitoleoylglycerol (16:1)*	Monoacylglycerol	0.07	2.95e-10	6.16e-09	8583
Coprobacillus sp. HG3A.0022	N-acetylglycine	Glycine, Serine and Threonine Metabolism	0.07	2.95e-10	6.16e-09	8583
Eubacteriales sp. HG3A.0197	isoleucylglycine	Dipeptide	0.07	2.95e-10	6.17e-09	8583
Roseburia inulinivorans HG3A.0036	octadecanedioylcarnitine (C18-DC)*	Fatty Acid Metabolism (Acyl Carnitine, Dicarboxylate)	-0.07	2.95e-10	6.17e-09	8583
Intestinibacillus sp. Marseille-P4005 HG3A.0168	N4-acetylcytidine	Pyrimidine Metabolism, Cytidine containing	0.07	2.96e-10	6.17e-09	8583
Streptococcus salivarius HG3A.0071	X - 24947	Uncharacterized molecules	-0.07	2.96e-10	6.18e-09	8583
Eubacteriales sp. HG3A.0600	X - 11444	Uncharacterized molecules	-0.07	2.96e-10	6.18e-09	8583
Eubacteriales sp. HG3A.0697	3-hydroxypyridine sulfate	Chemical	0.07	2.96e-10	6.19e-09	8583
Blautia obeum HG3A.0009	catechol sulfate	Benzoate Metabolism	-0.07	2.97e-10	6.19e-09	8583
Prevotella copri HG3A.0237	3-phenylpropionate (hydrocinnamate)	Benzoate Metabolism	0.07	2.97e-10	6.21e-09	8583
Eubacteriales sp. HG3A.0383	X - 17653	Uncharacterized molecules	0.07	2.97e-10	6.21e-09	8583
Eubacteriales sp. HG3A.0125	2-aminophenol sulfate	Food Component/Plant	0.07	2.98e-10	6.22e-09	8583
Eubacteriales sp. HG3A.0197	1-(1-enyl-palmitoyl)-2-arachidonoyl-GPC (P-16:0/20:4)*	Plasmalogen	0.07	2.98e-10	6.23e-09	8583
Eubacteriales sp. HG3A.0450	1-palmitoleoylglycerol (16:1)*	Monoacylglycerol	-0.07	2.99e-10	6.23e-09	8583
Streptococcus salivarius HG3A.0071	ribitol	Pentose Metabolism	0.07	2.99e-10	6.25e-09	8582
Oscillospiraceae sp. HG3A.0437	serine	Glycine, Serine and Threonine Metabolism	0.07	2.99e-10	6.25e-09	8583
Dorea longicatena HG3A.0039	citrate	TCA Cycle	-0.07	3e-10	6.26e-09	8583
Eubacteriales sp. HG3A.0781	X - 15461	Uncharacterized molecules	-0.07	3e-10	6.26e-09	8583
Clostridia sp. HG3A.0385	X - 17351	Uncharacterized molecules	0.07	3e-10	6.26e-09	8583
Oscillospiraceae sp. HG3A.0210	adrenate (22:4n6)	Long Chain Polyunsaturated Fatty Acid (n3 and n6)	-0.07	3e-10	6.26e-09	8583
Lachnospiraceae sp. HG3A.0127	myristoleate (14:1n5)	Long Chain Monounsaturated Fatty Acid	-0.07	3.01e-10	6.29e-09	8583
Eubacteriales sp. HG3A.0229	X - 24801	Uncharacterized molecules	-0.1	3.01e-10	6.29e-09	3811
Eubacteriales sp. HG3A.0857	X - 12117	Uncharacterized molecules	-0.07	3.02e-10	6.3e-09	8583
Dorea formicigenerans HG3A.0006	X - 19438	Uncharacterized molecules	0.07	3.02e-10	6.31e-09	8583
Oscillospiraceae sp. HG3A.0256	X - 25524	Uncharacterized molecules	-0.1	3.03e-10	6.31e-09	3811
Anaerotruncus massiliensis HG3A.0460	3-(3-hydroxyphenyl)propionate sulfate	Benzoate Metabolism	-0.07	3.03e-10	6.31e-09	8583
Eubacteriales sp. HG3A.0311	sphingomyelin (d18:1/22:1, d18:2/22:0, d16:1/24:1)*	Sphingomyelins	0.07	3.03e-10	6.31e-09	8583
Alistipes shahii HG3A.0054	N-stearoyl-sphinganine (d18:0/18:0)*	Dihydroceramides	-0.07	3.03e-10	6.31e-09	8583
Oscillospiraceae sp. HG3A.0060	methyl indole-3-acetate	Food Component/Plant	0.07	3.03e-10	6.32e-09	8583
Eubacteriales sp. HG3A.0087	beta-sitosterol	Sterol	0.07	3.03e-10	6.32e-09	8583
Oscillospiraceae sp. HG3A.0060	nisinate (24:6n3)	Long Chain Polyunsaturated Fatty Acid (n3 and n6)	-0.07	3.03e-10	6.32e-09	8583
Lachnospiraceae sp. HG3A.0399	1-oleoyl-2-arachidonoyl-GPE (18:1/20:4)*	Phosphatidylethanolamine (PE)	-0.07	3.03e-10	6.32e-09	8583
Roseburia inulinivorans HG3A.0036	X - 14056	Uncharacterized molecules	0.07	3.04e-10	6.34e-09	8583
Lachnospiraceae sp. HG3A.0018	trans-2-hexenoylglycine	Fatty Acid Metabolism (Acyl Glycine)	-0.07	3.04e-10	6.34e-09	8583
Oscillospiraceae sp. HG3A.0210	5,6-dihydrouridine	Pyrimidine Metabolism, Uracil containing	-0.07	3.04e-10	6.34e-09	8583
Blautia obeum HG3A.0001	N-methyltaurine	Methionine, Cysteine, SAM and Taurine Metabolism	-0.07	3.04e-10	6.35e-09	8582
Oscillospiraceae sp. HG3A.0060	5,6-dihydrouridine	Pyrimidine Metabolism, Uracil containing	-0.07	3.05e-10	6.35e-09	8583
Eubacteriales sp. HG3A.0381	oxalate (ethanedioate)	Ascorbate and Aldarate Metabolism	0.07	3.05e-10	6.35e-09	8583
Butyricicoccus sp. HG3A.0008	glycodeoxycholate	Secondary Bile Acid Metabolism	0.07	3.06e-10	6.37e-09	8583
Faecalibacterium prausnitzii HG3A.0010	X - 17354	Uncharacterized molecules	-0.07	3.06e-10	6.38e-09	8583
Eubacteriales sp. HG3A.0269	N-acetylaspartate (NAA)	Alanine and Aspartate Metabolism	0.07	3.06e-10	6.39e-09	8583
Eubacteriales sp. HG3A.0857	X - 24411	Uncharacterized molecules	-0.09	3.06e-10	6.39e-09	4772
Eubacteriales sp. HG3A.0229	lactosyl-N-behenoyl-sphingosine (d18:1/22:0)*	Lactosylceramides (LCER)	0.07	3.07e-10	6.39e-09	8583
Oscillospiraceae sp. HG3A.0223	glycosyl ceramide (d18:2/24:1, d18:1/24:2)*	Hexosylceramides (HCER)	0.07	3.07e-10	6.4e-09	8583
Methanobrevibacter smithii HG3A.0152	sphingomyelin (d18:1/17:0, d17:1/18:0, d19:1/16:0)	Sphingomyelins	0.07	3.07e-10	6.4e-09	8583
Oscillospiraceae sp. HG3A.0507	metabolonic lactone sulfate	Partially Characterized Molecules	-0.07	3.07e-10	6.4e-09	8583
Eubacteriales sp. HG3A.0311	leucine	Leucine, Isoleucine and Valine Metabolism	-0.07	3.07e-10	6.41e-09	8583
Eubacteriales sp. HG3A.0381	X - 17301	Uncharacterized molecules	-0.08	3.08e-10	6.42e-09	6692
Blautia massiliensis HG3A.0023	thioproline	Chemical	0.07	3.08e-10	6.42e-09	8583
Eubacteriales sp. HG3A.0128	4-methylguaiacol sulfate	Benzoate Metabolism	-0.07	3.08e-10	6.43e-09	8583
Odoribacter splanchnicus HG3A.0041	1-oleoyl-GPC (18:1)	Lysophospholipid	0.07	3.08e-10	6.43e-09	8583
Eubacteriales sp. HG3A.0193	isobutyrylglycine	Leucine, Isoleucine and Valine Metabolism	0.07	3.09e-10	6.43e-09	8583
Anaerostipes hadrus HG3A.0003	nisinate (24:6n3)	Long Chain Polyunsaturated Fatty Acid (n3 and n6)	0.07	3.09e-10	6.45e-09	8583
Eubacteriales sp. HG3A.0442	X - 12543	Uncharacterized molecules	-0.1	3.1e-10	6.46e-09	3811
Oscillospiraceae sp. HG3A.0256	1-stearoyl-GPG (18:0)	Lysophospholipid	0.07	3.1e-10	6.46e-09	8583
Eubacteriales sp. HG3A.0136	trimethylamine N-oxide	Phospholipid Metabolism	0.07	3.1e-10	6.46e-09	8583
Oscillibacter sp. HG3A.0245	1-palmitoyl-GPG (16:0)*	Lysophospholipid	-0.07	3.1e-10	6.47e-09	8583
Eubacteriales sp. HG3A.0162	3-hydroxyhippurate	Benzoate Metabolism	-0.07	3.11e-10	6.47e-09	8583
Eubacteriales sp. HG3A.0100	urea	Urea cycle; Arginine and Proline Metabolism	0.07	3.11e-10	6.47e-09	8583
Eubacteriales sp. HG3A.0609	ethyl beta-glucopyranoside	Food Component/Plant	0.07	3.11e-10	6.48e-09	8583
Eubacteriales sp. HG3A.0442	bilirubin (E,Z or Z,E)*	Hemoglobin and Porphyrin Metabolism	0.07	3.12e-10	6.5e-09	8583
Eubacteriales sp. HG3A.0149	X - 19438	Uncharacterized molecules	-0.07	3.12e-10	6.5e-09	8583
Roseburia inulinivorans HG3A.0036	azelate (C9-DC)	Fatty Acid, Dicarboxylate	-0.07	3.13e-10	6.51e-09	8583
Eubacteriales sp. HG3A.0383	X - 12096	Uncharacterized molecules	-0.09	3.13e-10	6.51e-09	4772
Oscillospiraceae sp. HG3A.0060	X - 25948	Uncharacterized molecules	-0.07	3.13e-10	6.52e-09	8583
Clostridium sp. AT4 HG3A.0347	1-linoleoyl-2-linolenoyl-GPC (18:2/18:3)*	Phosphatidylcholine (PC)	-0.07	3.13e-10	6.52e-09	8583
Eubacteriales sp. HG3A.0083	O-acetylhomoserine	Glycine, Serine and Threonine Metabolism	0.09	3.14e-10	6.53e-09	4772
Eubacteriales sp. HG3A.0857	lactosyl-N-nervonoyl-sphingosine (d18:1/24:1)*	Lactosylceramides (LCER)	0.07	3.14e-10	6.53e-09	8583
Streptococcus parasanguinis HG3A.0117	3-acetylphenol sulfate	Chemical	0.07	3.14e-10	6.53e-09	8583
Eubacteriales sp. HG3A.0409	tigloylglycine	Leucine, Isoleucine and Valine Metabolism	0.07	3.14e-10	6.54e-09	8583
Collinsella aerofaciens HG3A.0019	11beta-hydroxyetiocholanolone glucuronide*	Androgenic Steroids	-0.07	3.14e-10	6.54e-09	8583
Eubacteriales sp. HG3A.0125	1-(1-enyl-palmitoyl)-2-linoleoyl-GPE (P-16:0/18:2)*	Plasmalogen	0.07	3.15e-10	6.56e-09	8583
Eubacteriales sp. HG3A.0100	1-cerotoyl-GPC (26:0)*	Lysophospholipid	0.07	3.15e-10	6.56e-09	8583
Alistipes senegalensis HG3A.0141	1-palmitoyl-2-palmitoleoyl-GPC (16:0/16:1)*	Phosphatidylcholine (PC)	-0.07	3.15e-10	6.56e-09	8583
Eubacteriales sp. HG3A.0600	glutarate (C5-DC)	Fatty Acid, Dicarboxylate	-0.07	3.16e-10	6.57e-09	8582
Dorea formicigenerans HG3A.0006	glycohyocholate	Secondary Bile Acid Metabolism	-0.07	3.16e-10	6.58e-09	8583
Bacteria sp. HG3A.0483	4-acetylphenol sulfate	Benzoate Metabolism	0.07	3.16e-10	6.58e-09	8583
Eubacteriales sp. HG3A.0087	7-alpha-hydroxy-3-oxo-4-cholestenoate (7-Hoca)	Sterol	-0.07	3.17e-10	6.59e-09	8583
Eubacteriales sp. HG3A.0197	1-stearoyl-2-linoleoyl-GPE (18:0/18:2)*	Phosphatidylethanolamine (PE)	-0.07	3.17e-10	6.6e-09	8583
Lachnospiraceae sp. HG3A.0127	1H-indole-7-acetic acid	Bacterial/Fungal	0.1	3.17e-10	6.6e-09	3811
Oscillospiraceae sp. HG3A.0507	X - 23974	Uncharacterized molecules	0.07	3.18e-10	6.61e-09	8583
Clostridia sp. HG3A.1053	X - 21353	Uncharacterized molecules	0.07	3.18e-10	6.61e-09	8583
Collinsella aerofaciens HG3A.0019	ribitol	Pentose Metabolism	0.07	3.19e-10	6.63e-09	8582
Eubacteriales sp. HG3A.0316	1-methyl-4-imidazoleacetate	Histidine Metabolism	-0.07	3.19e-10	6.63e-09	8583
Anaerobutyricum hallii HG3A.0012	X - 11444	Uncharacterized molecules	0.07	3.19e-10	6.63e-09	8583
Eubacteriales sp. HG3A.0654	cortolone glucuronide (1)	Corticosteroids	-0.07	3.19e-10	6.63e-09	8583
Oscillospiraceae sp. HG3A.0207	N-palmitoyl-sphinganine (d18:0/16:0)	Dihydroceramides	-0.07	3.2e-10	6.65e-09	8583
Oscillospiraceae sp. HG3A.0210	1-oleoylglycerol (18:1)	Monoacylglycerol	-0.07	3.2e-10	6.65e-09	8583
Oscillospiraceae sp. HG3A.0256	docosahexaenoylcholine	Fatty Acid Metabolism (Acyl Choline)	-0.07	3.2e-10	6.66e-09	8583
Eubacteriales sp. HG3A.0118	methylsuccinoylcarnitine	Leucine, Isoleucine and Valine Metabolism	0.07	3.21e-10	6.67e-09	8583
Eubacteriales sp. HG3A.0442	oleoyl-linoleoyl-glycerol (18:1/18:2) [2]	Diacylglycerol	-0.07	3.21e-10	6.67e-09	8583
Lachnospiraceae sp. HG3A.0018	pimeloylcarnitine/3-methyladipoylcarnitine (C7-DC)	Fatty Acid Metabolism (Acyl Carnitine, Dicarboxylate)	-0.07	3.21e-10	6.68e-09	8583
Eubacteriales sp. HG3A.0229	alanine	Alanine and Aspartate Metabolism	-0.07	3.21e-10	6.68e-09	8583
Eubacteriales sp. HG3A.0215	4-allylphenol sulfate	Food Component/Plant	0.07	3.23e-10	6.72e-09	8583
Eubacteriales sp. HG3A.0162	X - 12112	Uncharacterized molecules	-0.07	3.23e-10	6.72e-09	8583
Methanobrevibacter smithii HG3A.0152	1-oleoyl-GPC (18:1)	Lysophospholipid	0.07	3.24e-10	6.73e-09	8583
Eubacteriales sp. HG3A.0859	glutamate	Glutamate Metabolism	-0.07	3.25e-10	6.74e-09	8583
Roseburia inulinivorans HG3A.0036	citrate	TCA Cycle	-0.07	3.25e-10	6.74e-09	8583
Dorea sp. AF36-15AT HG3A.0052	aspartate	Alanine and Aspartate Metabolism	0.07	3.25e-10	6.74e-09	8583
Oscillospiraceae sp. HG3A.0060	1-palmitoyl-2-linoleoyl-GPE (16:0/18:2)	Phosphatidylethanolamine (PE)	-0.07	3.25e-10	6.76e-09	8583
Eubacteriales sp. HG3A.0654	3-hydroxyhippurate sulfate	Benzoate Metabolism	-0.07	3.25e-10	6.76e-09	8583
Eubacteriales sp. HG3A.0162	X - 11478	Uncharacterized molecules	-0.07	3.26e-10	6.76e-09	8583
Oscillibacter sp. PEA192 HG3A.0021	glycine conjugate of C10H12O2*	Partially Characterized Molecules	0.07	3.26e-10	6.76e-09	8583
Roseburia inulinivorans HG3A.0036	N-lactoyl tyrosine	Tyrosine Metabolism	0.07	3.26e-10	6.77e-09	8583
Intestinimonas massiliensis HG3A.0198	carotene diol (3)	Vitamin A Metabolism	0.07	3.26e-10	6.77e-09	8583
Clostridia sp. HG3A.0140	X - 17654	Uncharacterized molecules	0.07	3.26e-10	6.77e-09	8583
Eubacteriales sp. HG3A.0083	X - 25419	Uncharacterized molecules	0.07	3.26e-10	6.78e-09	8583
Lachnospiraceae sp. HG3A.0127	4-ethylcatechol sulfate	Benzoate Metabolism	0.07	3.27e-10	6.78e-09	8583
Clostridiaceae sp. HG3A.0431	octadecanedioylcarnitine (C18-DC)*	Fatty Acid Metabolism (Acyl Carnitine, Dicarboxylate)	-0.07	3.27e-10	6.79e-09	8583
Oscillospiraceae sp. HG3A.0256	X - 12707	Uncharacterized molecules	-0.07	3.28e-10	6.81e-09	8583
Eubacteriales sp. HG3A.0105	X - 11381	Uncharacterized molecules	0.07	3.28e-10	6.81e-09	8583
Oscillospiraceae sp. HG3A.0060	sphingomyelin (d18:2/24:1, d18:1/24:2)*	Sphingomyelins	0.07	3.29e-10	6.83e-09	8583
Anaerobutyricum hallii HG3A.0012	ursocholate	Secondary Bile Acid Metabolism	-0.1	3.29e-10	6.83e-09	3811
Lachnospiraceae sp. HG3A.0217	3-methyladipate	Fatty Acid, Dicarboxylate	0.07	3.29e-10	6.83e-09	8582
Eubacteriales sp. HG3A.0162	2,3-dihydroxyisovalerate	Food Component/Plant	0.07	3.29e-10	6.83e-09	8582
Collinsella aerofaciens HG3A.0019	X - 13866	Uncharacterized molecules	-0.07	3.29e-10	6.83e-09	8583
Eubacteriales sp. HG3A.0193	oleoyl-oleoyl-glycerol (18:1/18:1) [2]*	Diacylglycerol	-0.1	3.29e-10	6.83e-09	3811
Clostridia sp. HG3A.0140	1-oleoyl-GPC (18:1)	Lysophospholipid	0.07	3.3e-10	6.85e-09	8583
Eubacteriales sp. HG3A.0260	propionylglycine	Fatty Acid Metabolism (also BCAA Metabolism)	0.07	3.3e-10	6.85e-09	8583
Streptococcus salivarius HG3A.0071	eicosenoylcarnitine (C20:1)*	Fatty Acid Metabolism (Acyl Carnitine, Monounsaturated)	-0.07	3.31e-10	6.86e-09	8583
Alistipes communis HG3A.0064	X - 12830	Uncharacterized molecules	0.07	3.31e-10	6.87e-09	8583
Ruminococcus torques HG3A.0034	androstenediol (3beta,17beta) disulfate (2)	Androgenic Steroids	0.07	3.31e-10	6.88e-09	8583
Clostridia sp. HG3A.0385	proline	Urea cycle; Arginine and Proline Metabolism	-0.07	3.31e-10	6.88e-09	8583
Oscillospiraceae sp. HG3A.0207	pipecolate	Lysine Metabolism	0.07	3.32e-10	6.88e-09	8583
Eubacteriales sp. HG3A.0269	1-palmitoyl-2-oleoyl-GPI (16:0/18:1)*	Phosphatidylinositol (PI)	-0.07	3.32e-10	6.89e-09	8583
Coprobacillus sp. HG3A.0022	1-palmitoyl-2-oleoyl-GPC (16:0/18:1)	Phosphatidylcholine (PC)	0.07	3.32e-10	6.89e-09	8583
Faecalibacterium sp. HG3A.0042	ergothioneine	Food Component/Plant	0.07	3.32e-10	6.89e-09	8583
Anaerobutyricum hallii HG3A.0012	diacylglycerol (16:1/18:2 [2], 16:0/18:3 [1])*	Diacylglycerol	0.1	3.32e-10	6.89e-09	3811
Collinsella intestinalis HG3A.0802	X - 12726	Uncharacterized molecules	-0.07	3.33e-10	6.9e-09	8583
Eubacteriales sp. HG3A.0381	S-methylcysteine sulfoxide	Methionine, Cysteine, SAM and Taurine Metabolism	0.07	3.33e-10	6.91e-09	8583
Collinsella aerofaciens HG3A.0019	dodecadienoate (12:2)*	Fatty Acid, Dicarboxylate	-0.07	3.33e-10	6.92e-09	8583
Allisonella histaminiformans HG3A.0332	2-piperidinone	Food Component/Plant	0.07	3.34e-10	6.92e-09	8583
Eubacterium sp. AM49-13BH HG3A.0251	hyocholate	Secondary Bile Acid Metabolism	0.07	3.34e-10	6.92e-09	8583
Oscillospiraceae sp. HG3A.0223	kynurenine	Tryptophan Metabolism	-0.07	3.34e-10	6.92e-09	8583
Eubacteriales sp. HG3A.0577	X - 21733	Uncharacterized molecules	0.07	3.34e-10	6.92e-09	8583
Oscillospiraceae sp. HG3A.0207	(2,4 or 2,5)-dimethylphenol sulfate	Food Component/Plant	-0.07	3.34e-10	6.93e-09	8583
Eubacteriales sp. HG3A.0125	stearoylcholine*	Fatty Acid Metabolism (Acyl Choline)	0.07	3.34e-10	6.93e-09	8583
Collinsella intestinalis HG3A.0802	N-stearoyl-sphinganine (d18:0/18:0)*	Dihydroceramides	0.07	3.35e-10	6.94e-09	8583
Clostridium sp. TF06-15AC HG3A.0032	X - 12407	Uncharacterized molecules	-0.07	3.35e-10	6.94e-09	8583
Clostridium sp. TM06-18 HG3A.0048	gamma-tocopherol/beta-tocopherol	Tocopherol Metabolism	0.07	3.35e-10	6.95e-09	8583
Eubacterium sp. AM49-13BH HG3A.0251	9,10-DiHOME	Fatty Acid, Dihydroxy	0.07	3.36e-10	6.97e-09	8583
Oscillospiraceae sp. HG3A.0072	gamma-CEHC	Tocopherol Metabolism	0.07	3.37e-10	6.97e-09	8583
Eubacteriales sp. HG3A.0118	alliin	Food Component/Plant	0.07	3.37e-10	6.99e-09	8583
Anaerostipes hadrus HG3A.0003	1-palmitoleoyl-GPC (16:1)*	Lysophospholipid	0.07	3.37e-10	6.99e-09	8583
Eubacterium sp. AM49-13BH HG3A.0251	2-ketocaprylate	Leucine, Isoleucine and Valine Metabolism	0.07	3.37e-10	6.99e-09	8583
Clostridiaceae sp. HG3A.0431	ribitol	Pentose Metabolism	0.07	3.37e-10	6.99e-09	8582
Clostridiaceae sp. HG3A.0431	X - 12411	Uncharacterized molecules	-0.07	3.37e-10	6.99e-09	8583
Eubacteriales sp. HG3A.0383	5alpha-androstan-3alpha,17alpha-diol monosulfate	Androgenic Steroids	0.07	3.37e-10	6.99e-09	8583
Eubacteriales sp. HG3A.0697	1-stearoyl-2-oleoyl-GPE (18:0/18:1)	Phosphatidylethanolamine (PE)	-0.07	3.37e-10	6.99e-09	8583
Eubacteriales sp. HG3A.0269	lactosyl-N-behenoyl-sphingosine (d18:1/22:0)*	Lactosylceramides (LCER)	0.07	3.38e-10	7.01e-09	8583
Eubacteriales sp. HG3A.0100	2-methoxyacetaminophen glucuronide*	Drug - Analgesics, Anesthetics	-0.07	3.39e-10	7.02e-09	8583
Methanobrevibacter smithii HG3A.0152	pro-hydroxy-pro	Urea cycle; Arginine and Proline Metabolism	0.07	3.39e-10	7.02e-09	8583
Oscillibacter sp. PEA192 HG3A.0021	butyrylcarnitine (C4)	Fatty Acid Metabolism (also BCAA Metabolism)	0.07	3.39e-10	7.02e-09	8583
Eubacteriales sp. HG3A.0600	glycolithocholate sulfate*	Secondary Bile Acid Metabolism	0.07	3.39e-10	7.03e-09	8583
Oscillospiraceae sp. HG3A.0256	X - 13684	Uncharacterized molecules	0.07	3.39e-10	7.03e-09	8583
Firmicutes sp. HG3A.0398	X - 17365	Uncharacterized molecules	0.07	3.4e-10	7.03e-09	8583
Eubacteriales sp. HG3A.0442	bilirubin (Z,Z)	Hemoglobin and Porphyrin Metabolism	0.07	3.4e-10	7.05e-09	8583
Oscillospiraceae sp. HG3A.0060	alliin	Food Component/Plant	0.07	3.4e-10	7.05e-09	8583
Alistipes senegalensis HG3A.0141	1-stearoyl-2-oleoyl-GPE (18:0/18:1)	Phosphatidylethanolamine (PE)	-0.07	3.41e-10	7.06e-09	8583
Oscillospiraceae sp. HG3A.0256	3-hydroxystachydrine*	Food Component/Plant	-0.07	3.41e-10	7.06e-09	8583
Eubacteriales sp. HG3A.0105	andro steroid monosulfate C19H28O6S (1)*	Androgenic Steroids	0.07	3.41e-10	7.06e-09	8583
Eubacteriales sp. HG3A.0100	trimethylamine N-oxide	Phospholipid Metabolism	0.07	3.41e-10	7.06e-09	8583
Clostridia sp. HG3A.0140	picolinoylglycine	Fatty Acid Metabolism (Acyl Glycine)	-0.07	3.41e-10	7.06e-09	8583
Clostridium sp. AT4 HG3A.0347	octadecenedioate (C18:1-DC)	Fatty Acid, Dicarboxylate	-0.07	3.41e-10	7.07e-09	8583
Eubacteriales sp. HG3A.0269	X - 24410	Uncharacterized molecules	-0.1	3.41e-10	7.07e-09	3811
Eubacteriales sp. HG3A.0197	3-methoxycatechol sulfate (1)	Benzoate Metabolism	-0.07	3.42e-10	7.07e-09	8583
Streptococcus parasanguinis HG3A.0117	5alpha-pregnan-3beta,20beta-diol monosulfate (1)	Progestin Steroids	-0.07	3.42e-10	7.08e-09	8583
Eubacteriales sp. HG3A.0369	lactosyl-N-nervonoyl-sphingosine (d18:1/24:1)*	Lactosylceramides (LCER)	0.07	3.43e-10	7.1e-09	8583
Eubacteriales sp. HG3A.0162	imidazole lactate	Histidine Metabolism	0.07	3.43e-10	7.1e-09	8583
Fusicatenibacter saccharivorans HG3A.0004	serine	Glycine, Serine and Threonine Metabolism	-0.07	3.43e-10	7.1e-09	8583
Alistipes communis HG3A.0064	glycine conjugate of C10H12O2*	Partially Characterized Molecules	-0.07	3.43e-10	7.11e-09	8583
Oscillospiraceae sp. HG3A.0223	glycolithocholate	Secondary Bile Acid Metabolism	0.07	3.44e-10	7.12e-09	8583
Alistipes communis HG3A.0064	sphingomyelin (d17:1/16:0, d18:1/15:0, d16:1/17:0)*	Sphingomyelins	0.07	3.44e-10	7.12e-09	8583
Eubacteriales sp. HG3A.0450	2-piperidinone	Food Component/Plant	-0.07	3.45e-10	7.14e-09	8583
Faecalibacterium sp. HG3A.0042	indole-3-carboxylate	Tryptophan Metabolism	-0.07	3.45e-10	7.14e-09	8583
Eubacteriales sp. HG3A.0149	N-acetylglutamate	Glutamate Metabolism	-0.07	3.45e-10	7.14e-09	8583
Eubacteriales sp. HG3A.0316	sphingomyelin (d18:2/24:2)*	Sphingomyelins	0.07	3.45e-10	7.14e-09	8583
Eubacteriales sp. HG3A.0568	N-lactoyl tyrosine	Tyrosine Metabolism	-0.07	3.46e-10	7.15e-09	8583
Bacteroides cellulosilyticus HG3A.0108	3-hydroxyhippurate	Benzoate Metabolism	-0.07	3.46e-10	7.17e-09	8583
Eubacteriales sp. HG3A.0383	stearoylcholine*	Fatty Acid Metabolism (Acyl Choline)	0.07	3.47e-10	7.17e-09	8583
Clostridia sp. HG3A.0756	pentose acid*	Partially Characterized Molecules	0.07	3.48e-10	7.19e-09	8582
Eubacteriales sp. HG3A.0193	X - 12283	Uncharacterized molecules	0.07	3.48e-10	7.2e-09	8583
Eubacteriales sp. HG3A.0193	asparagine	Alanine and Aspartate Metabolism	0.07	3.48e-10	7.2e-09	8583
Coprococcus comes HG3A.0016	4-acetylphenol sulfate	Benzoate Metabolism	-0.07	3.48e-10	7.2e-09	8583
Oscillospiraceae sp. HG3A.0223	oleoyl-oleoyl-glycerol (18:1/18:1) [2]*	Diacylglycerol	-0.1	3.48e-10	7.2e-09	3811
Blautia massiliensis HG3A.0023	X - 12111	Uncharacterized molecules	-0.07	3.48e-10	7.21e-09	8583
Eubacteriales sp. HG3A.0100	glycyrrhetinate	Food Component/Plant	0.07	3.49e-10	7.21e-09	8583
Blautia obeum HG3A.0001	hexanoylcarnitine (C6)	Fatty Acid Metabolism (Acyl Carnitine, Medium Chain)	0.07	3.49e-10	7.21e-09	8583
Eubacteriales sp. HG3A.0242	3-methoxycatechol sulfate (2)	Benzoate Metabolism	0.07	3.49e-10	7.22e-09	8583
Eubacteriales sp. HG3A.0751	cholate	Primary Bile Acid Metabolism	0.07	3.49e-10	7.22e-09	8583
Clostridia sp. HG3A.0756	tauroursodeoxycholate	Secondary Bile Acid Metabolism	-0.07	3.49e-10	7.22e-09	8583
Bacteroides intestinalis HG3A.0265	1H-indole-7-acetic acid	Bacterial/Fungal	0.1	3.49e-10	7.22e-09	3811
Methanobrevibacter smithii HG3A.0152	pyruvate	Glycolysis, Gluconeogenesis, and Pyruvate Metabolism	-0.07	3.5e-10	7.23e-09	8582
Intestinimonas massiliensis HG3A.0198	isovalerylglycine	Leucine, Isoleucine and Valine Metabolism	0.07	3.5e-10	7.23e-09	8583
Eubacteriales sp. HG3A.0697	4-hydroxycoumarin	Drug - Cardiovascular	0.07	3.5e-10	7.23e-09	8583
Oscillibacter sp. PEA192 HG3A.0021	stachydrine	Food Component/Plant	-0.07	3.5e-10	7.23e-09	8583
Eubacteriales sp. HG3A.0215	1-palmitoyl-2-arachidonoyl-GPE (16:0/20:4)*	Phosphatidylethanolamine (PE)	-0.07	3.5e-10	7.24e-09	8583
Blautia obeum HG3A.0001	1-arachidonoyl-GPI (20:4)*	Lysophospholipid	0.07	3.5e-10	7.24e-09	8583
Eubacteriales sp. HG3A.0193	N-lactoyl tyrosine	Tyrosine Metabolism	-0.07	3.51e-10	7.26e-09	8583
Anaerotruncus massiliensis HG3A.0460	1-oleoyl-2-docosahexaenoyl-GPC (18:1/22:6)*	Phosphatidylcholine (PC)	0.07	3.52e-10	7.27e-09	8583
Dorea formicigenerans HG3A.0006	1-oleoyl-GPC (18:1)	Lysophospholipid	-0.07	3.52e-10	7.27e-09	8583
Eubacteriales sp. HG3A.0125	N,N,N-trimethyl-5-aminovalerate	Lysine Metabolism	-0.07	3.53e-10	7.28e-09	8583
Oscillospiraceae sp. HG3A.0060	glycosyl ceramide (d18:2/24:1, d18:1/24:2)*	Hexosylceramides (HCER)	0.07	3.53e-10	7.3e-09	8583
Eubacteriales sp. HG3A.0193	threonate	Ascorbate and Aldarate Metabolism	0.07	3.53e-10	7.3e-09	8582
Anaerostipes hadrus HG3A.0003	glucuronide of piperine metabolite C17H21NO3 (4)*	Food Component/Plant	0.07	3.54e-10	7.31e-09	8583
Eubacteriales sp. HG3A.0193	X - 23678	Uncharacterized molecules	0.07	3.54e-10	7.32e-09	8583
Eubacteriales sp. HG3A.0409	1-stearoyl-2-arachidonoyl-GPC (18:0/20:4)	Phosphatidylcholine (PC)	-0.07	3.54e-10	7.32e-09	8583
Eubacteriales sp. HG3A.0083	dodecanedioate (C12-DC)	Fatty Acid, Dicarboxylate	0.07	3.55e-10	7.33e-09	8583
Intestinibacillus sp. Marseille-P4005 HG3A.0168	X - 11847	Uncharacterized molecules	-0.08	3.55e-10	7.34e-09	5702
Eubacteriales sp. HG3A.0242	pyridoxate	Vitamin B6 Metabolism	0.07	3.56e-10	7.35e-09	8583
Eubacteriales sp. HG3A.0105	X - 21285	Uncharacterized molecules	0.07	3.56e-10	7.35e-09	8583
Eubacteriales sp. HG3A.0409	X - 21467	Uncharacterized molecules	-0.07	3.56e-10	7.35e-09	8583
Streptococcus salivarius HG3A.0071	ferulic acid 4-sulfate	Food Component/Plant	0.07	3.56e-10	7.36e-09	8583
Collinsella aerofaciens HG3A.0019	isobutyrylcarnitine (C4)	Leucine, Isoleucine and Valine Metabolism	-0.07	3.56e-10	7.36e-09	8583
Oscillospiraceae sp. HG3A.0210	X - 25279	Uncharacterized molecules	-0.07	3.56e-10	7.36e-09	8583
Eubacteriales sp. HG3A.0087	cysteine sulfinic acid	Methionine, Cysteine, SAM and Taurine Metabolism	-0.07	3.58e-10	7.4e-09	8583
Prevotella copri HG3A.0237	phenylacetate	Phenylalanine Metabolism	0.07	3.58e-10	7.4e-09	8583
Faecalibacterium sp. HG3A.0042	N-lactoyl isoleucine	Leucine, Isoleucine and Valine Metabolism	-0.07	3.59e-10	7.4e-09	8583
Firmicutes sp. HG3A.0397	glycosyl-N-behenoyl-sphingadienine (d18:2/22:0)*	Hexosylceramides (HCER)	0.07	3.59e-10	7.41e-09	8583
Lachnospiraceae sp. HG3A.0127	N1-methyladenosine	Purine Metabolism, Adenine containing	-0.07	3.59e-10	7.41e-09	8583
Coprococcus comes HG3A.0016	2'-O-methylcytidine	Pyrimidine Metabolism, Cytidine containing	-0.07	3.59e-10	7.42e-09	8583
Eubacteriales sp. HG3A.0149	oleoyl-arachidonoyl-glycerol (18:1/20:4) [1]*	Diacylglycerol	-0.1	3.6e-10	7.43e-09	3811
Faecalibacterium sp. HG3A.0042	sphingomyelin (d17:1/16:0, d18:1/15:0, d16:1/17:0)*	Sphingomyelins	0.07	3.6e-10	7.43e-09	8583
Eubacteriales sp. HG3A.0118	1-stearoyl-2-linoleoyl-GPC (18:0/18:2)*	Phosphatidylcholine (PC)	0.07	3.6e-10	7.44e-09	8583
Eubacterium sp. AM49-13BH HG3A.0251	1-stearoyl-2-linoleoyl-GPC (18:0/18:2)*	Phosphatidylcholine (PC)	0.07	3.6e-10	7.44e-09	8583
Oscillospiraceae sp. HG3A.0207	sphingomyelin (d18:1/21:0, d17:1/22:0, d16:1/23:0)*	Sphingomyelins	0.07	3.61e-10	7.45e-09	8583
Faecalibacterium prausnitzii HG3A.0010	phenol glucuronide	Tyrosine Metabolism	-0.07	3.61e-10	7.45e-09	8583
Eubacteriales sp. HG3A.0441	N-lactoyl valine	Leucine, Isoleucine and Valine Metabolism	-0.07	3.61e-10	7.45e-09	8583
Eubacteriales sp. HG3A.0442	xanthurenate	Tryptophan Metabolism	-0.07	3.62e-10	7.46e-09	8583
Eubacteriales sp. HG3A.0149	X - 12283	Uncharacterized molecules	0.07	3.62e-10	7.46e-09	8583
Lachnospiraceae sp. HG3A.0399	deoxycholic acid glucuronide	Secondary Bile Acid Metabolism	-0.07	3.62e-10	7.47e-09	8583
Eubacteriales sp. HG3A.0087	tricosanoyl sphingomyelin (d18:1/23:0)*	Sphingomyelins	0.07	3.63e-10	7.48e-09	8583
Eubacteriales sp. HG3A.0409	9,10-DiHOME	Fatty Acid, Dihydroxy	0.07	3.63e-10	7.48e-09	8583
Eubacteriales sp. HG3A.0118	X - 25948	Uncharacterized molecules	-0.07	3.63e-10	7.49e-09	8583
Eubacteriales sp. HG3A.0193	3-methylcytidine	Pyrimidine Metabolism, Cytidine containing	-0.07	3.64e-10	7.5e-09	8583
Prevotella copri HG3A.0237	phenylacetylglutamate	Acetylated Peptides	0.07	3.64e-10	7.5e-09	8583
Oscillospiraceae sp. HG3A.0060	urea	Urea cycle; Arginine and Proline Metabolism	0.07	3.64e-10	7.5e-09	8583
Blautia massiliensis HG3A.0023	methyl indole-3-acetate	Food Component/Plant	-0.07	3.64e-10	7.5e-09	8583
Eubacteriales sp. HG3A.0215	oleoyl-oleoyl-glycerol (18:1/18:1) [2]*	Diacylglycerol	-0.1	3.64e-10	7.51e-09	3811
Eubacteriales sp. HG3A.0083	alpha-hydroxycaproate	Fatty Acid, Monohydroxy	-0.1	3.65e-10	7.52e-09	3811
Fusicatenibacter saccharivorans HG3A.0004	5-methylthioadenosine (MTA)	Polyamine Metabolism	0.07	3.65e-10	7.52e-09	8583
Oscillospiraceae sp. HG3A.0507	3-hydroxycotinine glucuronide	Tobacco Metabolite	-0.07	3.65e-10	7.53e-09	8583
Clostridium sp. TM06-18 HG3A.0048	X - 26119	Uncharacterized molecules	-0.15	3.65e-10	7.53e-09	1891
Oscillospiraceae sp. HG3A.0207	X - 21441	Uncharacterized molecules	-0.07	3.65e-10	7.53e-09	8583
Eubacteriales sp. HG3A.0197	guaiacol sulfate	Benzoate Metabolism	0.07	3.65e-10	7.53e-09	8583
Anaerostipes hadrus HG3A.0003	O-acetylhomoserine	Glycine, Serine and Threonine Metabolism	-0.09	3.66e-10	7.54e-09	4772
Blautia obeum HG3A.0001	X - 13431	Uncharacterized molecules	-0.07	3.66e-10	7.54e-09	8583
Eubacteriales sp. HG3A.0316	N-stearoyl-sphingosine (d18:1/18:0)*	Ceramides	-0.07	3.66e-10	7.54e-09	8583
Oscillibacter sp. HG3A.0245	indoleacetylglutamine	Tryptophan Metabolism	0.07	3.66e-10	7.54e-09	8583
Faecalibacterium sp. HG3A.0042	campesterol	Sterol	0.07	3.66e-10	7.55e-09	8583
Ruminococcus torques HG3A.0034	X - 21842	Uncharacterized molecules	-0.07	3.67e-10	7.55e-09	8583
Clostridia sp. HG3A.0756	glucuronide of piperine metabolite C17H21NO3 (5)*	Food Component/Plant	-0.07	3.67e-10	7.56e-09	8583
Bacteroides cellulosilyticus HG3A.0108	4-hydroxyglutamate	Glutamate Metabolism	-0.07	3.67e-10	7.57e-09	8583
Eubacteriales sp. HG3A.0136	N-lactoyl phenylalanine	Phenylalanine Metabolism	-0.07	3.68e-10	7.59e-09	8583
Oscillospiraceae sp. HG3A.0507	threonate	Ascorbate and Aldarate Metabolism	0.07	3.68e-10	7.59e-09	8582
Roseburia inulinivorans HG3A.0036	dodecanedioate (C12-DC)	Fatty Acid, Dicarboxylate	-0.07	3.68e-10	7.59e-09	8583
Eubacteriales sp. HG3A.0697	levulinoylcarnitine	Food Component/Plant	-0.07	3.69e-10	7.61e-09	8583
Eubacteriales sp. HG3A.0568	lactosyl-N-palmitoyl-sphingosine (d18:1/16:0)	Lactosylceramides (LCER)	0.07	3.69e-10	7.61e-09	8583
Eubacteriales sp. HG3A.0311	X - 24736	Uncharacterized molecules	0.07	3.69e-10	7.61e-09	8583
Eubacteriales sp. HG3A.0149	X - 17351	Uncharacterized molecules	0.07	3.7e-10	7.62e-09	8583
Lachnospiraceae sp. HG3A.0018	4-acetaminophen sulfate	Drug - Analgesics, Anesthetics	-0.07	3.7e-10	7.63e-09	8583
Coprococcus comes HG3A.0016	cis-3,4-methyleneheptanoylcarnitine	Fatty Acid Metabolism (Acyl Carnitine, Medium Chain)	0.07	3.71e-10	7.64e-09	8583
Bacteroides intestinalis HG3A.0265	1-(1-enyl-palmitoyl)-2-linoleoyl-GPC (P-16:0/18:2)*	Plasmalogen	0.07	3.72e-10	7.65e-09	8583
Methanobrevibacter smithii HG3A.0152	X - 14056	Uncharacterized molecules	-0.07	3.72e-10	7.66e-09	8583
Eubacteriales sp. HG3A.0859	L-urobilin	Hemoglobin and Porphyrin Metabolism	0.07	3.72e-10	7.67e-09	8583
Eubacteriales sp. HG3A.0087	1-myristoyl-2-arachidonoyl-GPC (14:0/20:4)*	Phosphatidylcholine (PC)	-0.07	3.72e-10	7.67e-09	8583
Eubacteriales sp. HG3A.0154	formiminoglutamate	Histidine Metabolism	-0.07	3.73e-10	7.67e-09	8583
Eubacteriales sp. HG3A.0149	X - 17301	Uncharacterized molecules	-0.08	3.73e-10	7.67e-09	6692
Eubacteriales sp. HG3A.0859	dimethyl sulfone	Chemical	0.07	3.73e-10	7.68e-09	8583
Lachnospiraceae sp. HG3A.0127	cysteinylglycine disulfide*	Glutathione Metabolism	-0.07	3.73e-10	7.69e-09	8583
Clostridiaceae sp. HG3A.0491	X - 12726	Uncharacterized molecules	-0.07	3.74e-10	7.7e-09	8583
Blautia obeum HG3A.0009	glycine conjugate of C10H12O2*	Partially Characterized Molecules	0.07	3.75e-10	7.71e-09	8583
Oscillospiraceae sp. HG3A.0207	X - 12543	Uncharacterized molecules	-0.1	3.75e-10	7.71e-09	3811
Eubacteriales sp. HG3A.0311	2-methoxyhydroquinone sulfate (1)	Benzoate Metabolism	-0.07	3.75e-10	7.71e-09	8583
Eubacteriales sp. HG3A.0577	3-hydroxyhippurate	Benzoate Metabolism	-0.07	3.75e-10	7.72e-09	8583
Bacteria sp. HG3A.0483	gamma-glutamylphenylalanine	Gamma-glutamyl Amino Acid	-0.07	3.76e-10	7.73e-09	8583
Eubacteriales sp. HG3A.0609	2-acetamidophenol sulfate	Food Component/Plant	0.07	3.76e-10	7.73e-09	8583
Clostridium sp. HG3A.0050	X - 12851	Uncharacterized molecules	-0.07	3.76e-10	7.73e-09	8583
Oscillospiraceae sp. HG3A.0130	X - 17354	Uncharacterized molecules	0.07	3.76e-10	7.74e-09	8583
Bifidobacterium adolescentis HG3A.0056	X - 24411	Uncharacterized molecules	0.09	3.77e-10	7.75e-09	4772
Eubacteriales sp. HG3A.0193	bilirubin degradation product, C17H18N2O4 (3)**	Partially Characterized Molecules	0.07	3.77e-10	7.75e-09	8583
Clostridia sp. HG3A.0140	oleoyl-linoleoyl-glycerol (18:1/18:2) [1]	Diacylglycerol	-0.07	3.78e-10	7.77e-09	8583
Eubacteriales sp. HG3A.0383	orotidine	Pyrimidine Metabolism, Orotate containing	-0.07	3.78e-10	7.78e-09	8582
Ruminococcus torques HG3A.0034	X - 12407	Uncharacterized molecules	-0.07	3.78e-10	7.78e-09	8583
Eubacteriales sp. HG3A.0242	palmitoyl-sphingosine-phosphoethanolamine (d18:1/16:0)	Ceramide PEs	0.07	3.78e-10	7.78e-09	8583
Roseburia faecis HG3A.0058	aconitate [cis or trans]	TCA Cycle	-0.07	3.79e-10	7.79e-09	8583
Eubacteriales sp. HG3A.0441	sphingomyelin (d18:1/25:0, d19:0/24:1, d20:1/23:0, d19:1/24:0)*	Sphingomyelins	0.07	3.79e-10	7.8e-09	8583
Eubacteriales sp. HG3A.0193	3-(3-hydroxyphenyl)propionate sulfate	Benzoate Metabolism	-0.07	3.79e-10	7.8e-09	8583
Oscillospiraceae sp. HG3A.0072	palmitate (16:0)	Long Chain Saturated Fatty Acid	-0.07	3.8e-10	7.81e-09	8583
Collinsella aerofaciens HG3A.0019	mannose	Fructose, Mannose and Galactose Metabolism	0.07	3.82e-10	7.84e-09	8582
Eubacteriales sp. HG3A.0125	4-hydroxyphenylacetoylcarnitine	Tyrosine Metabolism	-0.07	3.82e-10	7.85e-09	8583
Eubacteriales sp. HG3A.0136	alpha-ketoglutarate	TCA Cycle	-0.07	3.82e-10	7.85e-09	8582
Bacteroides cellulosilyticus HG3A.0108	X - 15728	Uncharacterized molecules	0.07	3.82e-10	7.86e-09	8583
Bacteroides cellulosilyticus HG3A.0108	oxalate (ethanedioate)	Ascorbate and Aldarate Metabolism	0.07	3.82e-10	7.86e-09	8583
Blautia massiliensis HG3A.0023	perfluorooctanesulfonate (PFOS)	Chemical	-0.07	3.83e-10	7.87e-09	8583
Oscillospiraceae sp. HG3A.0437	threonate	Ascorbate and Aldarate Metabolism	0.07	3.83e-10	7.87e-09	8582
Collinsella aerofaciens HG3A.0019	N1-methyladenosine	Purine Metabolism, Adenine containing	0.07	3.83e-10	7.88e-09	8583
Eubacteriales sp. HG3A.0100	glycosyl ceramide (d18:1/20:0, d16:1/22:0)*	Hexosylceramides (HCER)	0.07	3.84e-10	7.88e-09	8583
Eubacteriales sp. HG3A.0118	trimethylamine N-oxide	Phospholipid Metabolism	0.07	3.84e-10	7.89e-09	8583
Lachnospiraceae sp. HG3A.0127	2'-O-methylcytidine	Pyrimidine Metabolism, Cytidine containing	0.07	3.85e-10	7.9e-09	8583
Eubacteriales sp. HG3A.0118	X - 13844	Uncharacterized molecules	0.07	3.85e-10	7.9e-09	8583
Coprococcus comes HG3A.0016	valine	Leucine, Isoleucine and Valine Metabolism	0.07	3.85e-10	7.91e-09	8583
Eubacteriales sp. HG3A.0409	X - 17367	Uncharacterized molecules	0.07	3.85e-10	7.91e-09	8583
Eubacteriales sp. HG3A.0781	aspartate	Alanine and Aspartate Metabolism	-0.07	3.85e-10	7.91e-09	8583
Oscillospiraceae sp. HG3A.0210	2-naphthol sulfate	Chemical	-0.07	3.85e-10	7.91e-09	8583
Bifidobacterium adolescentis HG3A.0056	hexanoylglycine	Fatty Acid Metabolism (Acyl Glycine)	-0.07	3.86e-10	7.92e-09	8583
Dorea longicatena HG3A.0039	2,3-dihydroxy-2-methylbutyrate	Leucine, Isoleucine and Valine Metabolism	-0.07	3.86e-10	7.93e-09	8583
Eubacteriales sp. HG3A.0859	catechol sulfate	Benzoate Metabolism	0.07	3.86e-10	7.94e-09	8583
Firmicutes sp. HG3A.0397	5-methylthioadenosine (MTA)	Polyamine Metabolism	-0.07	3.87e-10	7.94e-09	8583
Intestinibacillus sp. Marseille-P4005 HG3A.0168	indoleacetoylcarnitine*	Tryptophan Metabolism	-0.08	3.87e-10	7.94e-09	5702
Oscillibacter sp. PEA192 HG3A.0021	X - 23644	Uncharacterized molecules	-0.07	3.87e-10	7.96e-09	8583
Eubacteriales sp. HG3A.0409	N-lactoyl valine	Leucine, Isoleucine and Valine Metabolism	-0.07	3.87e-10	7.96e-09	8583
Methanobrevibacter smithii HG3A.0152	azelate (C9-DC)	Fatty Acid, Dicarboxylate	0.07	3.88e-10	7.96e-09	8583
Eubacteriales sp. HG3A.0442	N-palmitoyl-sphinganine (d18:0/16:0)	Dihydroceramides	-0.07	3.88e-10	7.96e-09	8583
Streptococcus salivarius HG3A.0071	X - 12096	Uncharacterized molecules	0.09	3.88e-10	7.97e-09	4772
Oscillospiraceae sp. HG3A.0207	glycerol	Glycerolipid Metabolism	-0.07	3.89e-10	7.98e-09	8583
Eubacteriales sp. HG3A.0609	X - 12726	Uncharacterized molecules	0.07	3.89e-10	7.98e-09	8583
Eubacteriales sp. HG3A.0609	X - 26111	Uncharacterized molecules	0.07	3.89e-10	7.99e-09	8583
Anaerobutyricum hallii HG3A.0012	5-methylthioadenosine (MTA)	Polyamine Metabolism	0.07	3.9e-10	8.01e-09	8583
Clostridium sp. AT4 HG3A.0347	1-dihomo-linolenylglycerol (20:3)	Monoacylglycerol	0.07	3.9e-10	8.01e-09	8583
Eubacteriales sp. HG3A.0577	caprate (10:0)	Medium Chain Fatty Acid	0.07	3.9e-10	8.02e-09	8583
Eubacteriales sp. HG3A.0229	palmitoyl-sphingosine-phosphoethanolamine (d18:1/16:0)	Ceramide PEs	0.07	3.92e-10	8.04e-09	8583
Bacteria sp. HG3A.0483	dihydroferulate	Food Component/Plant	-0.07	3.92e-10	8.05e-09	8583
Eubacteriales sp. HG3A.0197	formiminoglutamate	Histidine Metabolism	-0.07	3.92e-10	8.06e-09	8583
Clostridia sp. HG3A.0756	asparagine	Alanine and Aspartate Metabolism	0.07	3.93e-10	8.07e-09	8583
Eubacteriales sp. HG3A.0331	3-(N-acetyl-L-cystein-S-yl) acetaminophen	Drug - Analgesics, Anesthetics	-0.07	3.93e-10	8.07e-09	8583
Eubacteriales sp. HG3A.0125	3-indoleglyoxylic acid	Food Component/Plant	0.07	3.94e-10	8.08e-09	8583
Eubacteriales sp. HG3A.0162	cholic acid glucuronide	Primary Bile Acid Metabolism	0.07	3.94e-10	8.08e-09	8583
Clostridium sp. TM06-18 HG3A.0048	ursodeoxycholate	Secondary Bile Acid Metabolism	0.07	3.95e-10	8.11e-09	8583
Eubacteriales sp. HG3A.0215	docosatrienoate (22:3n6)*	Long Chain Polyunsaturated Fatty Acid (n3 and n6)	-0.07	3.96e-10	8.12e-09	8583
Oscillospiraceae sp. HG3A.0507	N-lactoyl phenylalanine	Phenylalanine Metabolism	-0.07	3.96e-10	8.12e-09	8583
Clostridium sp. AT4 HG3A.0347	cysteinylglycine disulfide*	Glutathione Metabolism	0.07	3.96e-10	8.12e-09	8583
Eubacteriales sp. HG3A.0087	palmitoyl sphingomyelin (d18:1/16:0)	Sphingomyelins	0.07	3.96e-10	8.13e-09	8583
Firmicutes sp. HG3A.0397	sphingomyelin (d17:1/16:0, d18:1/15:0, d16:1/17:0)*	Sphingomyelins	0.07	3.96e-10	8.13e-09	8583
Alistipes communis HG3A.0064	X - 15486	Uncharacterized molecules	-0.07	3.97e-10	8.14e-09	8583
Eubacteriales sp. HG3A.0229	4-hydroxyhippurate	Benzoate Metabolism	-0.07	3.97e-10	8.14e-09	8583
Eubacteriales sp. HG3A.0331	nisinate (24:6n3)	Long Chain Polyunsaturated Fatty Acid (n3 and n6)	-0.07	3.97e-10	8.15e-09	8583
Eubacteriales sp. HG3A.0450	X - 12726	Uncharacterized molecules	0.07	3.98e-10	8.16e-09	8583
Eubacteriales sp. HG3A.0125	X - 15245	Uncharacterized molecules	-0.07	3.98e-10	8.16e-09	8583
Anaerobutyricum hallii HG3A.0012	1-lignoceroyl-GPC (24:0)	Lysophospholipid	-0.07	3.98e-10	8.16e-09	8583
Methanobrevibacter smithii HG3A.0152	X - 15245	Uncharacterized molecules	-0.07	3.98e-10	8.17e-09	8583
Blautia obeum HG3A.0001	cis-3,4-methyleneheptanoate	Fatty Acid, Branched	0.07	3.99e-10	8.17e-09	8583
Fusicatenibacter saccharivorans HG3A.0004	dodecanedioate (C12-DC)	Fatty Acid, Dicarboxylate	-0.07	3.99e-10	8.19e-09	8583
Eubacteriales sp. HG3A.0568	L-urobilin	Hemoglobin and Porphyrin Metabolism	0.07	3.99e-10	8.19e-09	8583
Blautia obeum HG3A.0009	X - 21410	Uncharacterized molecules	0.07	4e-10	8.19e-09	8583
Dorea sp. AF36-15AT HG3A.0052	X - 24588	Uncharacterized molecules	0.07	4e-10	8.21e-09	8583
Intestinimonas massiliensis HG3A.0198	creatine	Creatine Metabolism	-0.07	4.01e-10	8.22e-09	8583
Anaerotruncus massiliensis HG3A.0460	X - 12707	Uncharacterized molecules	0.07	4.02e-10	8.23e-09	8583
Firmicutes sp. HG3A.0398	sphingomyelin (d18:2/24:1, d18:1/24:2)*	Sphingomyelins	0.07	4.02e-10	8.24e-09	8583
Eubacteriales sp. HG3A.0125	hydroxycotinine	Tobacco Metabolite	-0.07	4.02e-10	8.25e-09	8583
Anaerostipes hadrus HG3A.0003	norcotinine	Tobacco Metabolite	0.07	4.03e-10	8.25e-09	8583
Dorea formicigenerans HG3A.0006	1-(1-enyl-palmitoyl)-2-arachidonoyl-GPE (P-16:0/20:4)*	Plasmalogen	0.07	4.03e-10	8.25e-09	8583
Ruminococcus champanellensis HG3A.0716	1-(1-enyl-palmitoyl)-2-linoleoyl-GPC (P-16:0/18:2)*	Plasmalogen	0.07	4.03e-10	8.25e-09	8583
Clostridium sp. HG3A.0050	hydroxy-CMPF*	Fatty Acid, Dicarboxylate	-0.07	4.03e-10	8.26e-09	8583
Oscillospiraceae sp. HG3A.0223	tetrahydrocortisone glucuronide (5)	Corticosteroids	-0.07	4.04e-10	8.28e-09	8583
Eubacteriales sp. HG3A.0128	1-stearoyl-2-oleoyl-GPE (18:0/18:1)	Phosphatidylethanolamine (PE)	0.07	4.04e-10	8.28e-09	8583
Eubacteriales sp. HG3A.0859	oleoyl-arachidonoyl-glycerol (18:1/20:4) [2]*	Diacylglycerol	-0.07	4.04e-10	8.28e-09	8583
Eubacteriales sp. HG3A.0859	cortolone glucuronide (1)	Corticosteroids	-0.07	4.04e-10	8.29e-09	8583
Faecalibacterium sp. HG3A.0042	sphingomyelin (d18:1/22:1, d18:2/22:0, d16:1/24:1)*	Sphingomyelins	0.07	4.05e-10	8.29e-09	8583
Oscillibacter sp. HG3A.0245	4-methoxyphenol sulfate	Tyrosine Metabolism	0.07	4.06e-10	8.31e-09	8583
Eubacteriales sp. HG3A.0577	cysteinylglycine disulfide*	Glutathione Metabolism	-0.07	4.06e-10	8.31e-09	8583
Eubacteriales sp. HG3A.0311	1-palmitoyl-2-oleoyl-GPI (16:0/18:1)*	Phosphatidylinositol (PI)	-0.07	4.06e-10	8.31e-09	8583
Anaerostipes hadrus HG3A.0003	8-methoxykynurenate	Tryptophan Metabolism	0.07	4.06e-10	8.32e-09	8583
Clostridia sp. HG3A.0385	X - 24556	Uncharacterized molecules	0.1	4.07e-10	8.33e-09	3811
Clostridium sp. TM06-18 HG3A.0048	heptanoate (7:0)	Medium Chain Fatty Acid	-0.07	4.07e-10	8.33e-09	8583
Eubacteriales sp. HG3A.0125	gamma-CEHC	Tocopherol Metabolism	0.07	4.07e-10	8.33e-09	8583
Oscillospiraceae sp. HG3A.0507	glycosyl-N-behenoyl-sphingadienine (d18:2/22:0)*	Hexosylceramides (HCER)	0.07	4.07e-10	8.34e-09	8583
Eubacteriales sp. HG3A.0443	X - 15486	Uncharacterized molecules	-0.07	4.07e-10	8.34e-09	8583
Dorea sp. AF36-15AT HG3A.0052	linoleoyl-arachidonoyl-glycerol (18:2/20:4) [2]*	Diacylglycerol	0.07	4.08e-10	8.35e-09	8583
Coprobacillus sp. HG3A.0022	metformin	Drug - Metabolic	-0.07	4.08e-10	8.36e-09	8583
Eubacteriales sp. HG3A.0568	lactate	Glycolysis, Gluconeogenesis, and Pyruvate Metabolism	-0.07	4.09e-10	8.37e-09	8583
Oscillospiraceae sp. HG3A.0060	2-hydroxyarachidate*	Fatty Acid, Monohydroxy	-0.1	4.09e-10	8.37e-09	3811
Eubacteriales sp. HG3A.0316	1-palmitoyl-GPG (16:0)*	Lysophospholipid	-0.07	4.09e-10	8.38e-09	8583
Oscillospiraceae sp. HG3A.0072	X - 24518	Uncharacterized molecules	-0.1	4.1e-10	8.4e-09	3811
Collinsella aerofaciens HG3A.0019	stachydrine	Food Component/Plant	-0.07	4.1e-10	8.4e-09	8583
Clostridium sp. AT4 HG3A.0347	X - 24411	Uncharacterized molecules	0.09	4.11e-10	8.42e-09	4772
Collinsella aerofaciens HG3A.0019	lactosyl-N-nervonoyl-sphingosine (d18:1/24:1)*	Lactosylceramides (LCER)	-0.07	4.13e-10	8.44e-09	8583
Eubacteriales sp. HG3A.0383	leucine	Leucine, Isoleucine and Valine Metabolism	-0.07	4.13e-10	8.45e-09	8583
Eubacteriales sp. HG3A.0935	phenylacetylglutamate	Acetylated Peptides	0.07	4.13e-10	8.46e-09	8583
Roseburia inulinivorans HG3A.0036	cis-3,4-methyleneheptanoylglycine	Fatty Acid Metabolism (Acyl Glycine)	0.07	4.14e-10	8.47e-09	8583
Clostridiaceae sp. HG3A.0431	X - 19438	Uncharacterized molecules	0.07	4.15e-10	8.49e-09	8583
Eubacteriales sp. HG3A.0369	7-alpha-hydroxy-3-oxo-4-cholestenoate (7-Hoca)	Sterol	-0.07	4.15e-10	8.49e-09	8583
Eubacteriales sp. HG3A.0118	methylnaphthyl sulfate (2)*	Chemical	-0.07	4.15e-10	8.49e-09	8583
Dorea sp. AF36-15AT HG3A.0052	5alpha-pregnan-3beta,20alpha-diol monosulfate (2)	Progestin Steroids	-0.07	4.15e-10	8.5e-09	8583
Streptococcus salivarius HG3A.0071	sphingomyelin (d17:1/16:0, d18:1/15:0, d16:1/17:0)*	Sphingomyelins	-0.07	4.16e-10	8.5e-09	8583
Eubacteriales sp. HG3A.0269	ergothioneine	Food Component/Plant	0.07	4.16e-10	8.5e-09	8583
Eubacteriales sp. HG3A.0136	gentisate	Tyrosine Metabolism	0.07	4.16e-10	8.5e-09	8583
Clostridia sp. HG3A.0140	gamma-glutamyltryptophan	Gamma-glutamyl Amino Acid	-0.07	4.16e-10	8.51e-09	8583
Bacteria sp. HG3A.0483	3,4-dihydroxybutyrate	Fatty Acid, Dihydroxy	-0.07	4.16e-10	8.51e-09	8582
Fusicatenibacter saccharivorans HG3A.0004	X - 26111	Uncharacterized molecules	-0.07	4.16e-10	8.52e-09	8583
Eubacteriales sp. HG3A.0442	alpha-ketoglutaramate*	Glutamate Metabolism	0.07	4.17e-10	8.53e-09	8582
Eubacteriales sp. HG3A.0083	5alpha-androstan-3alpha,17beta-diol disulfate	Androgenic Steroids	-0.07	4.18e-10	8.55e-09	8583
Alistipes communis HG3A.0064	N-lactoyl tyrosine	Tyrosine Metabolism	-0.07	4.18e-10	8.55e-09	8583
Eubacteriales sp. HG3A.0154	gamma-tocopherol/beta-tocopherol	Tocopherol Metabolism	-0.07	4.19e-10	8.57e-09	8583
Eubacteriales sp. HG3A.0609	2'-O-methylcytidine	Pyrimidine Metabolism, Cytidine containing	0.07	4.19e-10	8.58e-09	8583
Lachnospiraceae sp. HG3A.0399	X - 25790	Uncharacterized molecules	0.07	4.19e-10	8.58e-09	8583
Faecalibacterium prausnitzii HG3A.0029	6-hydroxyindole sulfate	Chemical	-0.07	4.2e-10	8.58e-09	8583
Firmicutes sp. HG3A.0398	pyruvate	Glycolysis, Gluconeogenesis, and Pyruvate Metabolism	-0.07	4.2e-10	8.58e-09	8582
Oscillospiraceae sp. HG3A.0437	3-ureidopropionate	Pyrimidine Metabolism, Uracil containing	0.07	4.22e-10	8.63e-09	8583
Dorea formicigenerans HG3A.0006	X - 25519	Uncharacterized molecules	0.07	4.24e-10	8.67e-09	8583
Roseburia inulinivorans HG3A.0036	lactosyl-N-palmitoyl-sphingosine (d18:1/16:0)	Lactosylceramides (LCER)	-0.07	4.25e-10	8.68e-09	8583
Oscillibacter sp. HG3A.0245	guaiacol sulfate	Benzoate Metabolism	0.07	4.25e-10	8.69e-09	8583
Eubacteriales sp. HG3A.0600	maleate	Fatty Acid, Dicarboxylate	-0.07	4.26e-10	8.71e-09	8582
Dorea sp. AF36-15AT HG3A.0052	lactate	Glycolysis, Gluconeogenesis, and Pyruvate Metabolism	0.07	4.27e-10	8.72e-09	8583
Clostridia sp. HG3A.0385	X - 24588	Uncharacterized molecules	-0.07	4.28e-10	8.74e-09	8583
Firmicutes sp. HG3A.0398	oxindolylalanine	Tryptophan Metabolism	0.07	4.28e-10	8.74e-09	8583
Intestinibacillus sp. Marseille-P4005 HG3A.0168	pregnenetriol disulfate*	Pregnenolone Steroids	0.07	4.28e-10	8.74e-09	8583
Eubacteriales sp. HG3A.0087	X - 24518	Uncharacterized molecules	-0.1	4.28e-10	8.74e-09	3811
Eubacteriales sp. HG3A.0269	glycyrrhetinate	Food Component/Plant	0.07	4.28e-10	8.75e-09	8583
Eubacteriales sp. HG3A.0441	X - 12117	Uncharacterized molecules	-0.07	4.29e-10	8.76e-09	8583
Dorea formicigenerans HG3A.0006	X - 24531	Uncharacterized molecules	-0.1	4.29e-10	8.76e-09	3811
Clostridiaceae sp. HG3A.0431	X - 23655	Uncharacterized molecules	-0.07	4.29e-10	8.77e-09	8583
Roseburia inulinivorans HG3A.0036	octadecadienedioate (C18:2-DC)*	Fatty Acid, Dicarboxylate	-0.07	4.29e-10	8.77e-09	8583
Clostridia sp. HG3A.0385	3-ethylcatechol sulfate (1)	Food Component/Plant	0.07	4.3e-10	8.77e-09	8583
Eubacteriales sp. HG3A.0260	X - 12906	Uncharacterized molecules	0.07	4.31e-10	8.79e-09	8583
Clostridium phoceensis HG3A.0014	cis-3,4-methyleneheptanoylglycine	Fatty Acid Metabolism (Acyl Glycine)	0.07	4.32e-10	8.81e-09	8583
Eubacteriales sp. HG3A.0311	5-methyluridine (ribothymidine)	Pyrimidine Metabolism, Uracil containing	0.07	4.32e-10	8.81e-09	8583
Eubacteriales sp. HG3A.0154	heneicosapentaenoate (21:5n3)	Long Chain Polyunsaturated Fatty Acid (n3 and n6)	0.07	4.32e-10	8.82e-09	8583
Eubacteriales sp. HG3A.0697	4-acetylcatechol sulfate (1)	Food Component/Plant	0.07	4.33e-10	8.84e-09	8583
Clostridium phoceensis HG3A.0014	X - 24475	Uncharacterized molecules	-0.07	4.33e-10	8.84e-09	8583
Alistipes senegalensis HG3A.0141	1-palmitoyl-2-stearoyl-GPC (16:0/18:0)	Phosphatidylcholine (PC)	0.07	4.33e-10	8.84e-09	8583
Eubacteriales sp. HG3A.0331	histidine	Histidine Metabolism	0.07	4.33e-10	8.84e-09	8583
Oscillospiraceae sp. HG3A.0256	phenylacetylglutamate	Acetylated Peptides	-0.07	4.33e-10	8.85e-09	8583
Eubacteriales sp. HG3A.0100	X - 12096	Uncharacterized molecules	-0.09	4.33e-10	8.85e-09	4772
Oscillospiraceae sp. HG3A.0256	5-hydroxylysine	Lysine Metabolism	0.07	4.34e-10	8.85e-09	8583
Oscillospiraceae sp. HG3A.0060	sphinganine	Sphingolipid Synthesis	-0.07	4.34e-10	8.85e-09	8583
Eubacteriales sp. HG3A.0149	sphingomyelin (d18:1/25:0, d19:0/24:1, d20:1/23:0, d19:1/24:0)*	Sphingomyelins	0.07	4.34e-10	8.86e-09	8583
Oscillibacter sp. HG3A.0245	sphingomyelin (d18:0/20:0, d16:0/22:0)*	Dihydrosphingomyelins	-0.07	4.34e-10	8.86e-09	8583
Streptococcus salivarius HG3A.0071	4-methylcatechol sulfate	Benzoate Metabolism	-0.07	4.34e-10	8.86e-09	8583
Clostridia sp. HG3A.0140	X - 23974	Uncharacterized molecules	0.07	4.34e-10	8.87e-09	8583
Firmicutes sp. HG3A.0397	X - 23587	Uncharacterized molecules	-0.07	4.35e-10	8.87e-09	8583
Clostridia sp. HG3A.0385	gamma-glutamylglutamine	Gamma-glutamyl Amino Acid	0.07	4.35e-10	8.87e-09	8583
Eubacteriales sp. HG3A.0565	N-stearoyl-sphinganine (d18:0/18:0)*	Dihydroceramides	-0.07	4.35e-10	8.87e-09	8583
Eubacteriales sp. HG3A.0118	2-methoxyresorcinol sulfate	Chemical	-0.07	4.36e-10	8.89e-09	8583
Eubacteriales sp. HG3A.0935	X - 25503	Uncharacterized molecules	0.07	4.36e-10	8.89e-09	8583
Anaerostipes hadrus HG3A.0003	ceramide (d16:1/24:1, d18:1/22:1)*	Ceramides	0.07	4.36e-10	8.9e-09	8583
Clostridia sp. HG3A.1053	X - 24736	Uncharacterized molecules	0.07	4.37e-10	8.92e-09	8583
Oscillospiraceae sp. HG3A.0223	9,10-DiHOME	Fatty Acid, Dihydroxy	0.07	4.39e-10	8.95e-09	8583
Intestinimonas massiliensis HG3A.0198	N-acetylglucosamine/N-acetylgalactosamine	Aminosugar Metabolism	-0.07	4.4e-10	8.97e-09	8583
Eubacteriales sp. HG3A.0409	3-carboxy-4-methyl-5-propyl-2-furanpropanoate (CMPF)	Fatty Acid, Dicarboxylate	0.07	4.4e-10	8.98e-09	8583
Eubacteriales sp. HG3A.0215	4-ethylphenylsulfate	Benzoate Metabolism	0.07	4.41e-10	8.99e-09	8583
Eubacteriales sp. HG3A.0242	metformin	Drug - Metabolic	-0.07	4.41e-10	8.99e-09	8583
Eubacteriales sp. HG3A.0514	hydroxy-CMPF*	Fatty Acid, Dicarboxylate	0.07	4.41e-10	9e-09	8583
Eubacteriales sp. HG3A.0083	X - 26119	Uncharacterized molecules	0.14	4.42e-10	9.01e-09	1891
Eubacteriales sp. HG3A.0443	oleoyl-linoleoyl-glycerol (18:1/18:2) [1]	Diacylglycerol	-0.07	4.42e-10	9.01e-09	8583
Clostridia sp. HG3A.0385	cystathionine	Methionine, Cysteine, SAM and Taurine Metabolism	-0.07	4.42e-10	9.01e-09	8583
Eubacteriales sp. HG3A.0751	indoleacetate	Tryptophan Metabolism	0.07	4.43e-10	9.02e-09	8583
Eubacteriales sp. HG3A.0442	cholate	Primary Bile Acid Metabolism	0.07	4.43e-10	9.03e-09	8583
Eubacteriales sp. HG3A.0197	behenoyl dihydrosphingomyelin (d18:0/22:0)*	Dihydrosphingomyelins	-0.07	4.44e-10	9.04e-09	8583
Lachnospiraceae sp. HG3A.0217	1,2-dilinoleoyl-GPC (18:2/18:2)	Phosphatidylcholine (PC)	0.07	4.44e-10	9.04e-09	8583
Clostridia sp. HG3A.0756	glycine conjugate of C10H14O2 (1)*	Partially Characterized Molecules	-0.07	4.44e-10	9.05e-09	8583
Oscillospiraceae sp. HG3A.0507	octadecenedioate (C18:1-DC)	Fatty Acid, Dicarboxylate	0.07	4.44e-10	9.05e-09	8583
Oscillospiraceae sp. HG3A.0207	carnitine	Carnitine Metabolism	-0.07	4.45e-10	9.07e-09	8582
Intestinimonas massiliensis HG3A.0198	5-hydroxylysine	Lysine Metabolism	-0.07	4.45e-10	9.07e-09	8583
Oscillospiraceae sp. HG3A.0072	palmitoylcholine	Fatty Acid Metabolism (Acyl Choline)	0.07	4.46e-10	9.09e-09	8583
Butyricicoccus sp. HG3A.0008	nisinate (24:6n3)	Long Chain Polyunsaturated Fatty Acid (n3 and n6)	0.07	4.46e-10	9.09e-09	8583
Eubacteriales sp. HG3A.0128	glycoursodeoxycholic acid sulfate (1)	Secondary Bile Acid Metabolism	0.07	4.48e-10	9.12e-09	8583
Odoribacter splanchnicus HG3A.0041	X - 21442	Uncharacterized molecules	0.07	4.48e-10	9.13e-09	8583
Ruminococcus torques HG3A.0034	2-hydroxybutyrate/2-hydroxyisobutyrate	Glutathione Metabolism	0.07	4.49e-10	9.15e-09	8582
Dorea sp. AF36-15AT HG3A.0052	L-urobilin	Hemoglobin and Porphyrin Metabolism	-0.07	4.5e-10	9.16e-09	8583
Eubacteriales sp. HG3A.0125	benzoate	Benzoate Metabolism	0.07	4.5e-10	9.17e-09	8583
Eubacteriales sp. HG3A.0441	lithocholate sulfate (1)	Secondary Bile Acid Metabolism	0.07	4.51e-10	9.17e-09	8583
Eubacteriales sp. HG3A.0269	X - 14056	Uncharacterized molecules	-0.07	4.51e-10	9.18e-09	8583
Firmicutes sp. HG3A.0398	X - 15245	Uncharacterized molecules	-0.07	4.52e-10	9.2e-09	8583
Streptococcus salivarius HG3A.0071	taurochenodeoxycholate	Primary Bile Acid Metabolism	0.07	4.54e-10	9.24e-09	8583
Oscillospiraceae sp. HG3A.0223	N-acetyl-beta-alanine	Pyrimidine Metabolism, Uracil containing	-0.07	4.54e-10	9.25e-09	8583
Bifidobacterium adolescentis HG3A.0056	gamma-glutamylmethionine	Gamma-glutamyl Amino Acid	0.07	4.55e-10	9.25e-09	8583
Eubacteriales sp. HG3A.0128	sphingomyelin (d17:1/14:0, d16:1/15:0)*	Sphingomyelins	-0.07	4.55e-10	9.26e-09	8583
Anaerotruncus massiliensis HG3A.0460	N-lactoyl phenylalanine	Phenylalanine Metabolism	-0.07	4.56e-10	9.28e-09	8583
Eubacteriales sp. HG3A.0316	X - 15245	Uncharacterized molecules	-0.07	4.56e-10	9.28e-09	8583
Bacteroides cellulosilyticus HG3A.0108	heneicosapentaenoate (21:5n3)	Long Chain Polyunsaturated Fatty Acid (n3 and n6)	0.07	4.56e-10	9.28e-09	8583
Eubacteriales sp. HG3A.0409	1-stearoyl-2-docosahexaenoyl-GPE (18:0/22:6)*	Phosphatidylethanolamine (PE)	-0.07	4.57e-10	9.29e-09	8583
Intestinibacillus sp. Marseille-P4005 HG3A.0168	lactosyl-N-behenoyl-sphingosine (d18:1/22:0)*	Lactosylceramides (LCER)	-0.07	4.57e-10	9.3e-09	8583
Clostridia sp. HG3A.0140	X - 22834	Uncharacterized molecules	-0.07	4.57e-10	9.3e-09	8583
Streptococcus parasanguinis HG3A.0117	1-stearoyl-2-linoleoyl-GPE (18:0/18:2)*	Phosphatidylethanolamine (PE)	0.07	4.58e-10	9.31e-09	8583
Clostridia sp. HG3A.0756	5-hydroxyindole sulfate	Tryptophan Metabolism	0.07	4.58e-10	9.33e-09	8583
Anaerotruncus massiliensis HG3A.0460	dodecanedioate (C12-DC)	Fatty Acid, Dicarboxylate	0.07	4.59e-10	9.33e-09	8583
Ruminococcus torques HG3A.0034	N-stearoyl-sphingosine (d18:1/18:0)*	Ceramides	0.07	4.6e-10	9.35e-09	8583
Bifidobacterium adolescentis HG3A.0056	1-(1-enyl-stearoyl)-2-oleoyl-GPE (P-18:0/18:1)	Plasmalogen	-0.07	4.61e-10	9.38e-09	8583
Collinsella aerofaciens HG3A.0019	4-ethylcatechol sulfate	Benzoate Metabolism	-0.07	4.62e-10	9.39e-09	8583
Eubacteriales sp. HG3A.0087	epiandrosterone sulfate	Androgenic Steroids	0.07	4.62e-10	9.39e-09	8583
Firmicutes sp. HG3A.0397	N,N-dimethyl-5-aminovalerate	Lysine Metabolism	0.08	4.62e-10	9.39e-09	6692
Eubacteriales sp. HG3A.0443	N-lactoyl leucine	Leucine, Isoleucine and Valine Metabolism	-0.07	4.62e-10	9.4e-09	8583
Eubacteriales sp. HG3A.0935	X - 12216	Uncharacterized molecules	0.07	4.62e-10	9.4e-09	8583
Eubacterium sp. AM49-13BH HG3A.0251	2-hydroxydecanoate	Fatty Acid, Monohydroxy	0.07	4.63e-10	9.41e-09	8583
Eubacteriales sp. HG3A.0381	aspartate	Alanine and Aspartate Metabolism	-0.07	4.63e-10	9.41e-09	8583
Eubacteriales sp. HG3A.0154	5alpha-pregnan-3beta,20beta-diol monosulfate (1)	Progestin Steroids	0.07	4.64e-10	9.43e-09	8583
Ruminococcus torques HG3A.0034	androstenediol (3beta,17beta) monosulfate (2)	Androgenic Steroids	0.07	4.64e-10	9.43e-09	8583
Eubacteriales sp. HG3A.0215	quinate	Food Component/Plant	0.07	4.64e-10	9.44e-09	8582
Bacteria sp. HG3A.0483	3-hydroxypyridine glucuronide	Chemical	0.07	4.64e-10	9.44e-09	8583
Anaerobutyricum hallii HG3A.0012	1,2-dilinoleoyl-GPC (18:2/18:2)	Phosphatidylcholine (PC)	-0.07	4.65e-10	9.44e-09	8583
Oscillospiraceae sp. HG3A.0507	9,10-DiHOME	Fatty Acid, Dihydroxy	0.07	4.65e-10	9.45e-09	8583
Bacteria sp. HG3A.0638	carotene diol (1)	Vitamin A Metabolism	0.07	4.65e-10	9.45e-09	8583
Eubacteriales sp. HG3A.0442	mannose	Fructose, Mannose and Galactose Metabolism	-0.07	4.66e-10	9.47e-09	8582
Bacteroides cellulosilyticus HG3A.0108	N-methyltaurine	Methionine, Cysteine, SAM and Taurine Metabolism	0.07	4.66e-10	9.47e-09	8582
Eubacteriales sp. HG3A.0118	gamma-glutamylphenylalanine	Gamma-glutamyl Amino Acid	-0.07	4.66e-10	9.47e-09	8583
Firmicutes sp. HG3A.0397	proline	Urea cycle; Arginine and Proline Metabolism	-0.07	4.67e-10	9.49e-09	8583
Eubacterium sp. AM49-13BH HG3A.0251	docosahexaenoylcholine	Fatty Acid Metabolism (Acyl Choline)	0.07	4.67e-10	9.49e-09	8583
Streptococcus parasanguinis HG3A.0117	1-palmitoyl-2-docosahexaenoyl-GPC (16:0/22:6)	Phosphatidylcholine (PC)	-0.07	4.67e-10	9.49e-09	8583
Eubacteriales sp. HG3A.0260	cortolone glucuronide (1)	Corticosteroids	-0.07	4.67e-10	9.5e-09	8583
Eubacteriales sp. HG3A.0083	methylnaphthyl sulfate (2)*	Chemical	-0.07	4.68e-10	9.5e-09	8583
Anaerostipes hadrus HG3A.0003	cysteine-glutathione disulfide	Glutathione Metabolism	-0.07	4.68e-10	9.51e-09	8583
Eubacteriales sp. HG3A.0369	3-hydroxy-2-methylpyridine sulfate	Chemical	0.07	4.68e-10	9.51e-09	8583
Eubacteriales sp. HG3A.0118	N-acetylneuraminate	Aminosugar Metabolism	-0.07	4.69e-10	9.52e-09	8583
Roseburia faecis HG3A.0058	3-hydroxypyridine sulfate	Chemical	0.07	4.69e-10	9.53e-09	8583
Oscillospiraceae sp. HG3A.0256	X - 21467	Uncharacterized molecules	0.07	4.69e-10	9.53e-09	8583
Fusicatenibacter saccharivorans HG3A.0004	glycine conjugate of C10H14O2 (1)*	Partially Characterized Molecules	0.07	4.69e-10	9.53e-09	8583
Dorea longicatena HG3A.0039	pregnanediol-3-glucuronide	Progestin Steroids	-0.07	4.7e-10	9.54e-09	8583
Bifidobacterium adolescentis HG3A.0056	ascorbic acid 3-sulfate*	Ascorbate and Aldarate Metabolism	-0.07	4.7e-10	9.55e-09	8582
Clostridium sp. TM06-18 HG3A.0048	X - 15728	Uncharacterized molecules	-0.07	4.71e-10	9.56e-09	8583
Lachnospiraceae sp. HG3A.0127	X - 25279	Uncharacterized molecules	-0.07	4.71e-10	9.57e-09	8583
Eubacteriales sp. HG3A.0443	X - 21467	Uncharacterized molecules	-0.07	4.72e-10	9.58e-09	8583
Oscillospiraceae sp. HG3A.0207	X - 24425	Uncharacterized molecules	0.07	4.72e-10	9.59e-09	8583
Eubacteriales sp. HG3A.0600	trans-4-hydroxyproline	Urea cycle; Arginine and Proline Metabolism	-0.07	4.74e-10	9.62e-09	8583
Streptococcus salivarius HG3A.0071	1-palmitoyl-2-linoleoyl-GPI (16:0/18:2)	Phosphatidylinositol (PI)	0.07	4.74e-10	9.63e-09	8582
Eubacteriales sp. HG3A.0609	3-carboxy-4-methyl-5-propyl-2-furanpropanoate (CMPF)	Fatty Acid, Dicarboxylate	0.07	4.75e-10	9.63e-09	8583
Clostridiaceae sp. HG3A.0431	X - 25790	Uncharacterized molecules	-0.07	4.75e-10	9.64e-09	8583
Eubacteriales sp. HG3A.0197	5-hydroxylysine	Lysine Metabolism	-0.07	4.76e-10	9.66e-09	8583
Butyricicoccus sp. HG3A.0008	2-hydroxyglutarate	Fatty Acid, Dicarboxylate	0.07	4.76e-10	9.67e-09	8583
Eubacteriales sp. HG3A.0409	1-palmitoyl-2-oleoyl-GPC (16:0/18:1)	Phosphatidylcholine (PC)	-0.07	4.77e-10	9.67e-09	8583
Oscillospiraceae sp. HG3A.0207	hyocholate	Secondary Bile Acid Metabolism	0.07	4.77e-10	9.68e-09	8583
Oscillospiraceae sp. HG3A.0437	sphingomyelin (d18:2/23:1)*	Sphingomyelins	0.07	4.77e-10	9.69e-09	8583
Anaerostipes hadrus HG3A.0003	alpha-ketobutyrate	Methionine, Cysteine, SAM and Taurine Metabolism	0.07	4.78e-10	9.69e-09	8582
Collinsella intestinalis HG3A.0802	X - 12283	Uncharacterized molecules	-0.07	4.78e-10	9.69e-09	8583
Clostridia sp. HG3A.0750	ergothioneine	Food Component/Plant	0.07	4.78e-10	9.7e-09	8583
Eubacteriales sp. HG3A.0136	1-(1-enyl-stearoyl)-GPE (P-18:0)*	Lysoplasmalogen	0.07	4.78e-10	9.7e-09	8583
Eubacteriales sp. HG3A.0600	alpha-ketoglutarate	TCA Cycle	-0.07	4.78e-10	9.7e-09	8582
Eubacteriales sp. HG3A.0442	N4-acetylcytidine	Pyrimidine Metabolism, Cytidine containing	-0.07	4.78e-10	9.7e-09	8583
Alistipes shahii HG3A.0054	aspartate	Alanine and Aspartate Metabolism	-0.07	4.79e-10	9.71e-09	8583
Faecalibacterium prausnitzii HG3A.0029	ergothioneine	Food Component/Plant	0.07	4.79e-10	9.72e-09	8583
Eubacteriales sp. HG3A.0136	2-ethylphenylsulfate	Benzoate Metabolism	-0.07	4.8e-10	9.74e-09	8583
Streptococcus salivarius HG3A.0071	margaroylcarnitine (C17)*	Fatty Acid Metabolism (Acyl Carnitine, Long Chain Saturated)	-0.07	4.8e-10	9.74e-09	8583
Eubacteriales sp. HG3A.0149	serotonin	Tryptophan Metabolism	0.07	4.8e-10	9.75e-09	8583
Clostridia sp. HG3A.0750	X - 21733	Uncharacterized molecules	0.07	4.81e-10	9.75e-09	8583
Eubacteriales sp. HG3A.0441	X - 12726	Uncharacterized molecules	0.07	4.81e-10	9.76e-09	8583
Oscillospiraceae sp. HG3A.0207	1-stearoyl-GPC (18:0)	Lysophospholipid	0.07	4.83e-10	9.79e-09	8583
Eubacterium sp. AM49-13BH HG3A.0251	X - 12544	Uncharacterized molecules	0.07	4.83e-10	9.79e-09	8583
Oscillospiraceae sp. HG3A.0207	N1-methylinosine	Purine Metabolism, (Hypo)Xanthine/Inosine containing	-0.07	4.84e-10	9.8e-09	8583
Fusicatenibacter saccharivorans HG3A.0004	4-hydroxyglutamate	Glutamate Metabolism	0.07	4.84e-10	9.81e-09	8583
Oscillospiraceae sp. HG3A.0223	2-oxoarginine*	Urea cycle; Arginine and Proline Metabolism	-0.07	4.84e-10	9.81e-09	8583
Collinsella aerofaciens HG3A.0019	X - 11858	Uncharacterized molecules	-0.07	4.86e-10	9.84e-09	8583
Clostridia sp. HG3A.0385	tyrosine	Tyrosine Metabolism	-0.07	4.86e-10	9.85e-09	8583
Eubacteriales sp. HG3A.0128	glycolithocholate	Secondary Bile Acid Metabolism	0.07	4.86e-10	9.86e-09	8583
Butyricicoccus sp. HG3A.0008	2-naphthol sulfate	Chemical	0.07	4.87e-10	9.86e-09	8583
Blautia obeum HG3A.0001	X - 17654	Uncharacterized molecules	-0.07	4.88e-10	9.89e-09	8583
Bacteria sp. HG3A.0483	gamma-glutamylvaline	Gamma-glutamyl Amino Acid	-0.07	4.88e-10	9.89e-09	8583
Eubacteriales sp. HG3A.0244	2,3-dihydroxy-5-methylthio-4-pentenoate (DMTPA)*	Methionine, Cysteine, SAM and Taurine Metabolism	-0.07	4.88e-10	9.89e-09	8583
Eubacteriales sp. HG3A.0136	X - 22834	Uncharacterized molecules	-0.07	4.9e-10	9.92e-09	8583
Alistipes senegalensis HG3A.0141	2-piperidinone	Food Component/Plant	-0.07	4.91e-10	9.94e-09	8583
Lachnospiraceae sp. HG3A.0399	octadecanedioylcarnitine (C18-DC)*	Fatty Acid Metabolism (Acyl Carnitine, Dicarboxylate)	0.07	4.92e-10	9.97e-09	8583
Bacteria sp. HG3A.0483	X - 18887	Uncharacterized molecules	0.07	4.93e-10	9.98e-09	8583
Eubacteriales sp. HG3A.0441	taurolithocholate 3-sulfate	Secondary Bile Acid Metabolism	0.07	4.93e-10	9.98e-09	8583
Eubacteriales sp. HG3A.0600	oxindolylalanine	Tryptophan Metabolism	0.07	4.93e-10	9.99e-09	8583
Eubacteriales sp. HG3A.0136	N-acetylputrescine	Polyamine Metabolism	-0.07	4.95e-10	1e-08	8583
Lachnospiraceae sp. HG3A.0399	docosahexaenoylcholine	Fatty Acid Metabolism (Acyl Choline)	0.07	4.95e-10	1e-08	8583
Intestinibacillus sp. Marseille-P4005 HG3A.0168	sphingomyelin (d18:2/21:0, d16:2/23:0)*	Sphingomyelins	-0.07	4.95e-10	1e-08	8583
Eubacteriales sp. HG3A.0859	1,2-dilinoleoyl-GPC (18:2/18:2)	Phosphatidylcholine (PC)	0.07	4.96e-10	1e-08	8583
Oscillospiraceae sp. HG3A.0437	butyrylcarnitine (C4)	Fatty Acid Metabolism (also BCAA Metabolism)	-0.07	4.98e-10	1.01e-08	8583
Oscillospiraceae sp. HG3A.0210	palmitoleate (16:1n7)	Long Chain Monounsaturated Fatty Acid	-0.07	4.98e-10	1.01e-08	8583
Eubacteriales sp. HG3A.0316	dihydroferulate	Food Component/Plant	-0.07	4.98e-10	1.01e-08	8583
Eubacteriales sp. HG3A.0269	isoleucylglycine	Dipeptide	0.07	5e-10	1.01e-08	8583
Clostridia sp. HG3A.1053	X - 15486	Uncharacterized molecules	-0.07	5.01e-10	1.01e-08	8583
Clostridiaceae sp. HG3A.0431	formiminoglutamate	Histidine Metabolism	0.07	5.02e-10	1.02e-08	8583
Intestinibacillus sp. Marseille-P4005 HG3A.0168	X - 24736	Uncharacterized molecules	-0.07	5.02e-10	1.02e-08	8583
Oscillospiraceae sp. HG3A.0060	X - 16649	Uncharacterized molecules	0.07	5.03e-10	1.02e-08	8583
Eubacteriales sp. HG3A.0331	1-palmitoyl-2-docosahexaenoyl-GPC (16:0/22:6)	Phosphatidylcholine (PC)	0.07	5.03e-10	1.02e-08	8583
Eubacteriales sp. HG3A.0269	X - 12411	Uncharacterized molecules	0.07	5.03e-10	1.02e-08	8583
Coprobacillus sp. HG3A.0022	X - 18935	Uncharacterized molecules	-0.1	5.04e-10	1.02e-08	3811
Eubacteriales sp. HG3A.0125	5alpha-androstan-3alpha,17alpha-diol monosulfate	Androgenic Steroids	0.07	5.04e-10	1.02e-08	8583
Eubacteriales sp. HG3A.0136	1-oleoylglycerol (18:1)	Monoacylglycerol	-0.07	5.04e-10	1.02e-08	8583
Clostridia sp. HG3A.0140	5alpha-androstan-3alpha,17beta-diol disulfate	Androgenic Steroids	-0.07	5.05e-10	1.02e-08	8583
Lachnospiraceae sp. HG3A.0127	N1-methylinosine	Purine Metabolism, (Hypo)Xanthine/Inosine containing	-0.07	5.05e-10	1.02e-08	8583
Odoribacter splanchnicus HG3A.0041	3-methylhistidine	Histidine Metabolism	0.07	5.05e-10	1.02e-08	8583
Eubacteriales sp. HG3A.0215	2'-O-methylcytidine	Pyrimidine Metabolism, Cytidine containing	0.07	5.06e-10	1.02e-08	8583
Eubacteriales sp. HG3A.0193	sphingomyelin (d18:1/21:0, d17:1/22:0, d16:1/23:0)*	Sphingomyelins	0.07	5.06e-10	1.02e-08	8583
Oscillospiraceae sp. HG3A.0207	X - 11847	Uncharacterized molecules	0.08	5.06e-10	1.02e-08	5702
Eubacteriales sp. HG3A.0061	1-(1-enyl-palmitoyl)-2-arachidonoyl-GPE (P-16:0/20:4)*	Plasmalogen	0.07	5.06e-10	1.02e-08	8583
Clostridiaceae sp. HG3A.0431	glycolithocholate	Secondary Bile Acid Metabolism	0.07	5.06e-10	1.02e-08	8583
Blautia massiliensis HG3A.0023	palmitoyl-sphingosine-phosphoethanolamine (d18:1/16:0)	Ceramide PEs	-0.07	5.07e-10	1.02e-08	8583
Faecalibacterium prausnitzii HG3A.0010	X - 12740	Uncharacterized molecules	0.07	5.07e-10	1.03e-08	8583
Dorea sp. AF36-15AT HG3A.0052	glycerol	Glycerolipid Metabolism	0.07	5.08e-10	1.03e-08	8583
Blautia obeum HG3A.0009	X - 11850	Uncharacterized molecules	-0.07	5.08e-10	1.03e-08	8583
Anaerobutyricum hallii HG3A.0012	oleoyl-oleoyl-glycerol (18:1/18:1) [2]*	Diacylglycerol	0.1	5.09e-10	1.03e-08	3811
Eubacteriales sp. HG3A.0565	4-oxo-retinoic acid	Vitamin A Metabolism	0.07	5.09e-10	1.03e-08	8583
Dorea sp. AF36-15AT HG3A.0052	X - 13684	Uncharacterized molecules	0.07	5.09e-10	1.03e-08	8583
Eubacteriales sp. HG3A.0118	gamma-tocopherol/beta-tocopherol	Tocopherol Metabolism	-0.07	5.1e-10	1.03e-08	8583
Alistipes senegalensis HG3A.0141	methylsuccinate	Leucine, Isoleucine and Valine Metabolism	0.07	5.1e-10	1.03e-08	8582
Eubacteriales sp. HG3A.0316	7-methylguanine	Purine Metabolism, Guanine containing	-0.07	5.1e-10	1.03e-08	8583
Oscillospiraceae sp. HG3A.0060	(15:3)-anacardic acid	Food Component/Plant	0.1	5.11e-10	1.03e-08	3811
Streptococcus parasanguinis HG3A.0117	3-methylcytidine	Pyrimidine Metabolism, Cytidine containing	0.07	5.11e-10	1.03e-08	8583
Streptococcus salivarius HG3A.0071	X - 13507	Uncharacterized molecules	0.07	5.11e-10	1.03e-08	8583
Streptococcus parasanguinis HG3A.0117	N-acetylglucosamine/N-acetylgalactosamine	Aminosugar Metabolism	0.07	5.12e-10	1.03e-08	8583
Eubacteriales sp. HG3A.0577	X - 25503	Uncharacterized molecules	0.07	5.12e-10	1.03e-08	8583
Eubacteriales sp. HG3A.0083	X - 12543	Uncharacterized molecules	-0.1	5.12e-10	1.04e-08	3811
Eubacterium sp. AM49-13BH HG3A.0251	N-lactoyl valine	Leucine, Isoleucine and Valine Metabolism	-0.07	5.14e-10	1.04e-08	8583
Faecalibacterium prausnitzii HG3A.0029	3-indoxyl sulfate	Tryptophan Metabolism	-0.07	5.15e-10	1.04e-08	8583
Oscillospiraceae sp. HG3A.0223	picolinoylglycine	Fatty Acid Metabolism (Acyl Glycine)	-0.07	5.15e-10	1.04e-08	8583
Eubacteriales sp. HG3A.0577	X - 24337	Uncharacterized molecules	-0.07	5.17e-10	1.04e-08	8583
Clostridium sp. TM06-18 HG3A.0048	sphingomyelin (d18:1/17:0, d17:1/18:0, d19:1/16:0)	Sphingomyelins	-0.07	5.17e-10	1.04e-08	8583
Eubacteriales sp. HG3A.0118	X - 12127	Uncharacterized molecules	-0.07	5.17e-10	1.04e-08	8583
Eubacteriales sp. HG3A.0857	X - 26119	Uncharacterized molecules	0.14	5.18e-10	1.05e-08	1891
Oscillospiraceae sp. HG3A.0060	1-methyl-4-imidazoleacetate	Histidine Metabolism	-0.07	5.18e-10	1.05e-08	8583
Alistipes senegalensis HG3A.0141	sphingomyelin (d18:1/17:0, d17:1/18:0, d19:1/16:0)	Sphingomyelins	0.07	5.18e-10	1.05e-08	8583
Faecalibacterium sp. HG3A.0042	oleoyl-arachidonoyl-glycerol (18:1/20:4) [2]*	Diacylglycerol	-0.07	5.19e-10	1.05e-08	8583
Eubacterium ramulus HG3A.0068	3-hydroxypyridine glucuronide	Chemical	-0.07	5.19e-10	1.05e-08	8583
Eubacteriales sp. HG3A.0450	X - 24795	Uncharacterized molecules	-0.07	5.19e-10	1.05e-08	8583
Clostridium phoceensis HG3A.0014	N-palmitoyl-sphingosine (d18:1/16:0)	Ceramides	0.07	5.21e-10	1.05e-08	8583
Fusicatenibacter saccharivorans HG3A.0004	4-oxo-retinoic acid	Vitamin A Metabolism	-0.07	5.21e-10	1.05e-08	8583
Eubacteriales sp. HG3A.0316	X - 14056	Uncharacterized molecules	-0.07	5.22e-10	1.05e-08	8583
Firmicutes sp. HG3A.0397	X - 15486	Uncharacterized molecules	-0.07	5.23e-10	1.06e-08	8583
Eubacteriales sp. HG3A.0197	3-hydroxypyridine glucuronide	Chemical	0.07	5.23e-10	1.06e-08	8583
Oscillospiraceae sp. HG3A.0072	X - 25271	Uncharacterized molecules	0.07	5.23e-10	1.06e-08	8583
Lachnospiraceae sp. HG3A.0127	X - 25417	Uncharacterized molecules	0.07	5.25e-10	1.06e-08	8583
Lachnospiraceae sp. HG3A.0217	N-lactoyl valine	Leucine, Isoleucine and Valine Metabolism	-0.07	5.25e-10	1.06e-08	8583
Eubacteriales sp. HG3A.0229	N2,N2-dimethylguanosine	Purine Metabolism, Guanine containing	-0.07	5.27e-10	1.06e-08	8583
Clostridium sp. TF06-15AC HG3A.0032	N-lactoyl isoleucine	Leucine, Isoleucine and Valine Metabolism	0.07	5.27e-10	1.06e-08	8583
Eubacteriales sp. HG3A.0600	lactosyl-N-palmitoyl-sphingosine (d18:1/16:0)	Lactosylceramides (LCER)	0.07	5.28e-10	1.06e-08	8583
Eubacteriales sp. HG3A.0087	sphingomyelin (d18:2/24:2)*	Sphingomyelins	0.07	5.28e-10	1.06e-08	8583
Bifidobacterium adolescentis HG3A.0056	threonate	Ascorbate and Aldarate Metabolism	-0.07	5.28e-10	1.07e-08	8582
Eubacteriales sp. HG3A.0311	glycochenodeoxycholate 3-sulfate	Primary Bile Acid Metabolism	-0.07	5.28e-10	1.07e-08	8583
Eubacteriales sp. HG3A.0609	11beta-hydroxyetiocholanolone glucuronide*	Androgenic Steroids	0.07	5.29e-10	1.07e-08	8583
Eubacteriales sp. HG3A.0565	X - 24795	Uncharacterized molecules	-0.07	5.3e-10	1.07e-08	8583
Eubacteriales sp. HG3A.0751	3-hydroxy-2-methylpyridine sulfate	Chemical	0.07	5.3e-10	1.07e-08	8583
Eubacteriales sp. HG3A.0197	creatine	Creatine Metabolism	-0.07	5.31e-10	1.07e-08	8583
Blautia massiliensis HG3A.0023	glucuronide of piperine metabolite C17H21NO3 (5)*	Food Component/Plant	0.07	5.31e-10	1.07e-08	8583
Intestinimonas massiliensis HG3A.0198	5alpha-pregnan-3beta,20beta-diol monosulfate (1)	Progestin Steroids	0.07	5.32e-10	1.07e-08	8583
Eubacteriales sp. HG3A.0577	N-lactoyl isoleucine	Leucine, Isoleucine and Valine Metabolism	-0.07	5.32e-10	1.07e-08	8583
Eubacteriales sp. HG3A.0118	2-ethylphenylsulfate	Benzoate Metabolism	-0.07	5.32e-10	1.07e-08	8583
Oscillospiraceae sp. HG3A.0223	glycosyl-N-behenoyl-sphingadienine (d18:2/22:0)*	Hexosylceramides (HCER)	0.07	5.32e-10	1.07e-08	8583
Dorea sp. AF36-15AT HG3A.0052	pregnenetriol disulfate*	Pregnenolone Steroids	0.07	5.33e-10	1.07e-08	8583
Eubacteriales sp. HG3A.0162	palmitoyl-linoleoyl-glycerol (16:0/18:2) [2]*	Diacylglycerol	-0.1	5.33e-10	1.07e-08	3811
Butyricicoccus sp. HG3A.0008	deoxycarnitine	Carnitine Metabolism	-0.07	5.33e-10	1.08e-08	8583
Methanobrevibacter smithii HG3A.0152	glycolithocholate sulfate*	Secondary Bile Acid Metabolism	0.07	5.34e-10	1.08e-08	8583
Eubacteriales sp. HG3A.0118	stachydrine	Food Component/Plant	0.07	5.34e-10	1.08e-08	8583
Oscillospiraceae sp. HG3A.0130	X - 25419	Uncharacterized molecules	0.07	5.35e-10	1.08e-08	8583
Methanobrevibacter smithii HG3A.0152	leucine	Leucine, Isoleucine and Valine Metabolism	-0.07	5.35e-10	1.08e-08	8583
Eubacteriales sp. HG3A.0441	oxalate (ethanedioate)	Ascorbate and Aldarate Metabolism	0.07	5.35e-10	1.08e-08	8583
Streptococcus parasanguinis HG3A.0117	taurocholate	Primary Bile Acid Metabolism	0.07	5.36e-10	1.08e-08	8583
Oscillibacter sp. HG3A.0245	3-(N-acetyl-L-cystein-S-yl) acetaminophen	Drug - Analgesics, Anesthetics	-0.07	5.38e-10	1.08e-08	8583
Eubacteriales sp. HG3A.0118	pyruvate	Glycolysis, Gluconeogenesis, and Pyruvate Metabolism	-0.07	5.38e-10	1.08e-08	8582
Faecalibacterium sp. HG3A.0042	glycosyl-N-behenoyl-sphingadienine (d18:2/22:0)*	Hexosylceramides (HCER)	0.07	5.38e-10	1.08e-08	8583
Faecalibacterium prausnitzii HG3A.0010	metformin	Drug - Metabolic	-0.07	5.39e-10	1.09e-08	8583
Clostridium sp. HG3A.0050	X - 25343	Uncharacterized molecules	0.07	5.4e-10	1.09e-08	8583
Eubacteriales sp. HG3A.0568	O-acetylhomoserine	Glycine, Serine and Threonine Metabolism	0.09	5.4e-10	1.09e-08	4772
Eubacteriales sp. HG3A.0260	sphingomyelin (d17:1/16:0, d18:1/15:0, d16:1/17:0)*	Sphingomyelins	0.07	5.4e-10	1.09e-08	8583
Eubacteriales sp. HG3A.0244	gamma-glutamylphenylalanine	Gamma-glutamyl Amino Acid	-0.07	5.42e-10	1.09e-08	8583
Eubacteriales sp. HG3A.0193	X - 17351	Uncharacterized molecules	0.07	5.43e-10	1.09e-08	8583
Eubacteriales sp. HG3A.0229	3-hydroxyhippurate	Benzoate Metabolism	-0.07	5.43e-10	1.09e-08	8583
Eubacteriales sp. HG3A.0609	1-(1-enyl-palmitoyl)-2-palmitoyl-GPC (P-16:0/16:0)*	Plasmalogen	0.07	5.43e-10	1.09e-08	8583
Eubacteriales sp. HG3A.0100	1-arachidonylglycerol (20:4)	Monoacylglycerol	-0.07	5.44e-10	1.09e-08	8583
Clostridium sp. TF06-15AC HG3A.0032	xanthine	Purine Metabolism, (Hypo)Xanthine/Inosine containing	0.07	5.44e-10	1.1e-08	8582
Eubacteriales sp. HG3A.0935	branched chain 14:0 dicarboxylic acid**	Fatty Acid, Dicarboxylate	0.07	5.45e-10	1.1e-08	8583
Oscillibacter sp. PEA192 HG3A.0021	X - 11847	Uncharacterized molecules	-0.08	5.46e-10	1.1e-08	5702
Oscillibacter sp. PEA192 HG3A.0021	1H-indole-7-acetic acid	Bacterial/Fungal	-0.1	5.46e-10	1.1e-08	3811
Eubacteriales sp. HG3A.0087	N-acetyl-cadaverine	Lysine Metabolism	-0.1	5.47e-10	1.1e-08	3811
Anaerobutyricum hallii HG3A.0012	glycohyocholate	Secondary Bile Acid Metabolism	-0.07	5.47e-10	1.1e-08	8583
Oscillospiraceae sp. HG3A.0256	chiro-inositol	Inositol Metabolism	-0.07	5.48e-10	1.1e-08	8582
Coprobacillus sp. HG3A.0022	indoleacetylglutamine	Tryptophan Metabolism	-0.07	5.49e-10	1.1e-08	8583
Clostridia sp. HG3A.0385	X - 25419	Uncharacterized molecules	0.07	5.49e-10	1.1e-08	8583
Lachnospiraceae sp. HG3A.0127	X - 11843	Uncharacterized molecules	0.07	5.49e-10	1.1e-08	8583
Oscillospiraceae sp. HG3A.0223	1-stearoyl-GPG (18:0)	Lysophospholipid	-0.07	5.5e-10	1.11e-08	8583
Lachnospiraceae sp. HG3A.1272	X - 23662	Uncharacterized molecules	0.07	5.51e-10	1.11e-08	8583
Lachnospiraceae sp. HG3A.0127	N-lactoyl valine	Leucine, Isoleucine and Valine Metabolism	-0.07	5.51e-10	1.11e-08	8583
Clostridia sp. HG3A.0750	metabolonic lactone sulfate	Partially Characterized Molecules	-0.07	5.51e-10	1.11e-08	8583
Eubacteriales sp. HG3A.0260	4-ethylphenylsulfate	Benzoate Metabolism	0.07	5.52e-10	1.11e-08	8583
Eubacteriales sp. HG3A.0105	1-palmitoyl-2-palmitoleoyl-GPC (16:0/16:1)*	Phosphatidylcholine (PC)	0.07	5.52e-10	1.11e-08	8583
Eubacteriales sp. HG3A.0269	tricosanoyl sphingomyelin (d18:1/23:0)*	Sphingomyelins	0.07	5.52e-10	1.11e-08	8583
Eubacteriales sp. HG3A.0244	cystathionine	Methionine, Cysteine, SAM and Taurine Metabolism	-0.07	5.52e-10	1.11e-08	8583
Clostridium sp. HG3A.0050	X - 11315	Uncharacterized molecules	-0.07	5.52e-10	1.11e-08	8583
Blautia obeum HG3A.0009	glutamate	Glutamate Metabolism	0.07	5.54e-10	1.12e-08	8583
Eubacteriales sp. HG3A.0100	2-hydroxyarachidate*	Fatty Acid, Monohydroxy	-0.1	5.54e-10	1.12e-08	3811
Eubacteriales sp. HG3A.0083	N-methylproline	Urea cycle; Arginine and Proline Metabolism	0.07	5.55e-10	1.12e-08	8583
Eubacteriales sp. HG3A.0311	1-oleoyl-GPC (18:1)	Lysophospholipid	0.07	5.56e-10	1.12e-08	8583
Anaerotruncus massiliensis HG3A.0460	gamma-glutamylphenylalanine	Gamma-glutamyl Amino Acid	-0.07	5.56e-10	1.12e-08	8583
Oscillibacter sp. HG3A.0245	guanidinosuccinate	Guanidino and Acetamido Metabolism	0.09	5.56e-10	1.12e-08	4772
Clostridia sp. HG3A.0756	4-oxo-retinoic acid	Vitamin A Metabolism	0.07	5.56e-10	1.12e-08	8583
Eubacteriales sp. HG3A.0100	X - 24801	Uncharacterized molecules	-0.1	5.57e-10	1.12e-08	3811
Eubacteriales sp. HG3A.0600	indole-3-carboxylate	Tryptophan Metabolism	0.07	5.58e-10	1.12e-08	8583
Coprococcus comes HG3A.0016	X - 24588	Uncharacterized molecules	0.07	5.58e-10	1.12e-08	8583
Clostridiaceae sp. HG3A.0491	cis-3,4-methyleneheptanoylcarnitine	Fatty Acid Metabolism (Acyl Carnitine, Medium Chain)	0.07	5.59e-10	1.12e-08	8583
Clostridium sp. TM06-18 HG3A.0048	X - 13507	Uncharacterized molecules	-0.07	5.59e-10	1.12e-08	8583
Clostridiaceae sp. HG3A.0491	X - 24475	Uncharacterized molecules	-0.07	5.6e-10	1.13e-08	8583
Dorea sp. AF36-15AT HG3A.0052	asparagine	Alanine and Aspartate Metabolism	-0.07	5.6e-10	1.13e-08	8583
Clostridia sp. HG3A.1053	creatine	Creatine Metabolism	-0.07	5.61e-10	1.13e-08	8583
Oscillospiraceae sp. HG3A.0256	linoleoylcholine*	Fatty Acid Metabolism (Acyl Choline)	-0.07	5.62e-10	1.13e-08	8583
Eubacteriales sp. HG3A.0125	X - 24736	Uncharacterized molecules	0.07	5.64e-10	1.13e-08	8583
Firmicutes sp. HG3A.0398	sphingomyelin (d18:0/20:0, d16:0/22:0)*	Dihydrosphingomyelins	-0.07	5.64e-10	1.13e-08	8583
Oscillospiraceae sp. HG3A.0060	dodecadienoate (12:2)*	Fatty Acid, Dicarboxylate	0.07	5.64e-10	1.13e-08	8583
Eubacteriales sp. HG3A.0331	3-hydroxycotinine glucuronide	Tobacco Metabolite	-0.07	5.64e-10	1.13e-08	8583
Eubacteriales sp. HG3A.0125	caproate (6:0)	Medium Chain Fatty Acid	0.07	5.65e-10	1.14e-08	8583
Oscillospiraceae sp. HG3A.0256	N-lactoyl phenylalanine	Phenylalanine Metabolism	0.07	5.65e-10	1.14e-08	8583
Roseburia faecis HG3A.0058	1,5-anhydroglucitol (1,5-AG)	Glycolysis, Gluconeogenesis, and Pyruvate Metabolism	0.07	5.66e-10	1.14e-08	8583
Eubacteriales sp. HG3A.0442	glycine conjugate of C10H14O2 (1)*	Partially Characterized Molecules	-0.07	5.66e-10	1.14e-08	8583
Lachnospiraceae sp. HG3A.0399	N1-methyladenosine	Purine Metabolism, Adenine containing	-0.07	5.67e-10	1.14e-08	8583
Eubacteriales sp. HG3A.0149	1-stearoyl-2-arachidonoyl-GPC (18:0/20:4)	Phosphatidylcholine (PC)	-0.07	5.67e-10	1.14e-08	8583
Dorea longicatena HG3A.0039	cinnamoylglycine	Food Component/Plant	-0.07	5.68e-10	1.14e-08	8583
Eubacteriales sp. HG3A.0316	4-acetaminophen sulfate	Drug - Analgesics, Anesthetics	0.07	5.68e-10	1.14e-08	8583
Anaerostipes hadrus HG3A.0003	cotinine N-oxide	Tobacco Metabolite	0.07	5.68e-10	1.14e-08	8583
Anaerobutyricum hallii HG3A.0012	X - 24795	Uncharacterized molecules	0.07	5.69e-10	1.14e-08	8583
Eubacteriales sp. HG3A.0409	12,13-DiHOME	Fatty Acid, Dihydroxy	0.07	5.69e-10	1.14e-08	8583
Collinsella aerofaciens HG3A.0019	methylnaphthyl sulfate (2)*	Chemical	0.07	5.69e-10	1.14e-08	8583
Faecalibacterium prausnitzii HG3A.0010	X - 22509	Uncharacterized molecules	-0.07	5.69e-10	1.14e-08	8583
Clostridia sp. HG3A.0756	2-O-methylascorbic acid	Ascorbate and Aldarate Metabolism	-0.07	5.69e-10	1.14e-08	8583
Eubacteriales sp. HG3A.0443	X - 26111	Uncharacterized molecules	0.07	5.7e-10	1.14e-08	8583
Ruminococcus champanellensis HG3A.0716	5-hydroxyindole sulfate	Tryptophan Metabolism	0.07	5.71e-10	1.15e-08	8583
Roseburia faecis HG3A.0058	indolin-2-one	Food Component/Plant	-0.07	5.71e-10	1.15e-08	8583
Clostridium sp. TM06-18 HG3A.0048	citrate	TCA Cycle	-0.07	5.72e-10	1.15e-08	8583
Firmicutes sp. HG3A.0397	4-hydroxyglutamate	Glutamate Metabolism	-0.07	5.72e-10	1.15e-08	8583
Eubacteriales sp. HG3A.0128	androstenediol (3beta,17beta) monosulfate (2)	Androgenic Steroids	0.07	5.73e-10	1.15e-08	8583
Blautia obeum HG3A.0001	X - 21829	Uncharacterized molecules	0.09	5.73e-10	1.15e-08	4772
Clostridium phoceensis HG3A.0014	X - 17438	Uncharacterized molecules	-0.07	5.74e-10	1.15e-08	8583
Clostridium sp. TM06-18 HG3A.0048	gentisate	Tyrosine Metabolism	-0.07	5.74e-10	1.15e-08	8583
Clostridium sp. HG3A.0050	X - 12306	Uncharacterized molecules	-0.07	5.75e-10	1.15e-08	8583
Eubacteriales sp. HG3A.0229	dihydroferulic acid sulfate	Food Component/Plant	-0.07	5.76e-10	1.16e-08	8583
Dorea formicigenerans HG3A.0006	linoleoylcarnitine (C18:2)*	Fatty Acid Metabolism (Acyl Carnitine, Polyunsaturated)	-0.07	5.76e-10	1.16e-08	8583
Eubacteriales sp. HG3A.0215	X - 25271	Uncharacterized molecules	0.07	5.77e-10	1.16e-08	8583
Bacteroides intestinalis HG3A.0265	L-urobilin	Hemoglobin and Porphyrin Metabolism	0.07	5.78e-10	1.16e-08	8583
Eubacteriales sp. HG3A.0383	X - 25419	Uncharacterized molecules	0.07	5.79e-10	1.16e-08	8583
Alistipes shahii HG3A.0054	N2,N5-diacetylornithine	Urea cycle; Arginine and Proline Metabolism	0.07	5.8e-10	1.16e-08	8583
Eubacteriales sp. HG3A.0083	1-stearoyl-2-linoleoyl-GPC (18:0/18:2)*	Phosphatidylcholine (PC)	0.07	5.81e-10	1.16e-08	8583
Clostridium sp. TM06-18 HG3A.0048	X - 12456	Uncharacterized molecules	0.07	5.83e-10	1.17e-08	8583
Anaerotruncus massiliensis HG3A.0460	N2,N2-dimethylguanosine	Purine Metabolism, Guanine containing	-0.07	5.84e-10	1.17e-08	8583
Eubacteriales sp. HG3A.0149	trimethylamine N-oxide	Phospholipid Metabolism	0.07	5.84e-10	1.17e-08	8583
Oscillospiraceae sp. HG3A.0223	octadecadienedioate (C18:2-DC)*	Fatty Acid, Dicarboxylate	0.07	5.86e-10	1.17e-08	8583
Oscillospiraceae sp. HG3A.0437	glycine conjugate of C10H14O2 (1)*	Partially Characterized Molecules	-0.07	5.86e-10	1.17e-08	8583
Blautia obeum HG3A.0009	X - 17357	Uncharacterized molecules	0.07	5.86e-10	1.17e-08	8583
Blautia obeum HG3A.0001	butyrate/isobutyrate (4:0)	Short Chain Fatty Acid	-0.07	5.87e-10	1.18e-08	8583
Eubacteriales sp. HG3A.0154	cis-3,4-methyleneheptanoylglycine	Fatty Acid Metabolism (Acyl Glycine)	-0.07	5.87e-10	1.18e-08	8583
Fusicatenibacter saccharivorans HG3A.0004	hyocholate	Secondary Bile Acid Metabolism	-0.07	5.88e-10	1.18e-08	8583
Methanobrevibacter smithii HG3A.0152	X - 12830	Uncharacterized molecules	-0.07	5.89e-10	1.18e-08	8583
Eubacteriales sp. HG3A.0100	myristoyl dihydrosphingomyelin (d18:0/14:0)*	Dihydrosphingomyelins	0.07	5.89e-10	1.18e-08	8583
Anaerotruncus massiliensis HG3A.0460	X - 24410	Uncharacterized molecules	-0.1	5.9e-10	1.18e-08	3811
Lachnospiraceae sp. HG3A.0217	gamma-glutamylleucine	Gamma-glutamyl Amino Acid	-0.07	5.9e-10	1.18e-08	8583
Eubacteriales sp. HG3A.0125	1-methyl-4-imidazoleacetate	Histidine Metabolism	-0.07	5.9e-10	1.18e-08	8583
Eubacteriales sp. HG3A.0260	octadecanedioate (C18-DC)	Fatty Acid, Dicarboxylate	0.07	5.91e-10	1.18e-08	8583
Eubacteriales sp. HG3A.0935	4-methylguaiacol sulfate	Benzoate Metabolism	0.07	5.91e-10	1.19e-08	8583
Oscillospiraceae sp. HG3A.0072	1-palmitoyl-2-linoleoyl-GPE (16:0/18:2)	Phosphatidylethanolamine (PE)	-0.07	5.93e-10	1.19e-08	8583
Eubacteriales sp. HG3A.0331	quinolinate	Nicotinate and Nicotinamide Metabolism	-0.07	5.94e-10	1.19e-08	8583
Blautia obeum HG3A.0001	threonate	Ascorbate and Aldarate Metabolism	-0.07	5.94e-10	1.19e-08	8582
Eubacteriales sp. HG3A.0311	oleoyl-arachidonoyl-glycerol (18:1/20:4) [1]*	Diacylglycerol	-0.1	5.95e-10	1.19e-08	3811
Eubacteriales sp. HG3A.0100	X - 25422	Uncharacterized molecules	-0.07	5.95e-10	1.19e-08	8583
Eubacteriales sp. HG3A.0383	N2,N2-dimethylguanosine	Purine Metabolism, Guanine containing	-0.07	5.96e-10	1.19e-08	8583
Lachnospiraceae sp. HG3A.0018	hippurate	Benzoate Metabolism	-0.07	5.96e-10	1.19e-08	8583
Clostridia sp. HG3A.0140	4-cholesten-3-one	Sterol	-0.07	5.96e-10	1.19e-08	8583
Bacteria sp. HG3A.0638	glycoursodeoxycholic acid sulfate (1)	Secondary Bile Acid Metabolism	-0.07	5.96e-10	1.19e-08	8583
Roseburia faecis HG3A.0058	docosahexaenoate (DHA; 22:6n3)	Long Chain Polyunsaturated Fatty Acid (n3 and n6)	-0.07	5.97e-10	1.2e-08	8583
Blautia obeum HG3A.0009	glycochenodeoxycholate glucuronide (1)	Primary Bile Acid Metabolism	0.07	5.97e-10	1.2e-08	8583
Clostridium sp. HG3A.0050	3-methyladipate	Fatty Acid, Dicarboxylate	-0.07	5.99e-10	1.2e-08	8582
Clostridia sp. HG3A.0385	N-acetylglucosamine/N-acetylgalactosamine	Aminosugar Metabolism	-0.07	5.99e-10	1.2e-08	8583
Dorea longicatena HG3A.0039	asparagine	Alanine and Aspartate Metabolism	-0.07	5.99e-10	1.2e-08	8583
Eubacteriales sp. HG3A.0565	5-hydroxyhexanoate	Fatty Acid, Monohydroxy	0.07	5.99e-10	1.2e-08	8583
Eubacteriales sp. HG3A.0193	sphingomyelin (d18:2/23:0, d18:1/23:1, d17:1/24:1)*	Sphingomyelins	0.07	6e-10	1.2e-08	8583
Oscillospiraceae sp. HG3A.0437	X - 24556	Uncharacterized molecules	0.1	6.01e-10	1.2e-08	3811
Eubacteriales sp. HG3A.0242	X - 24425	Uncharacterized molecules	0.07	6.01e-10	1.2e-08	8583
Blautia obeum HG3A.0001	fructosyllysine	Lysine Metabolism	0.07	6.01e-10	1.2e-08	8583
Firmicutes sp. HG3A.0397	cis-3,4-methyleneheptanoylglycine	Fatty Acid Metabolism (Acyl Glycine)	-0.07	6.01e-10	1.2e-08	8583
Coprococcus comes HG3A.0016	pimeloylcarnitine/3-methyladipoylcarnitine (C7-DC)	Fatty Acid Metabolism (Acyl Carnitine, Dicarboxylate)	-0.07	6.02e-10	1.21e-08	8583
Ruminococcus sp. HG3A.0487	Urolithin B glucuronide	Bacterial/Fungal	0.1	6.03e-10	1.21e-08	3811
Oscillospiraceae sp. HG3A.0507	X - 24410	Uncharacterized molecules	-0.1	6.04e-10	1.21e-08	3811
Clostridium sp. HG3A.0050	N,N-dimethyl-5-aminovalerate	Lysine Metabolism	-0.08	6.04e-10	1.21e-08	6692
Eubacteriales sp. HG3A.0193	4-vinylcatechol sulfate	Benzoate Metabolism	-0.07	6.04e-10	1.21e-08	8583
Oscillospiraceae sp. HG3A.0072	(2,4 or 2,5)-dimethylphenol sulfate	Food Component/Plant	-0.07	6.05e-10	1.21e-08	8583
Clostridia sp. HG3A.0385	valine	Leucine, Isoleucine and Valine Metabolism	-0.07	6.05e-10	1.21e-08	8583
Eubacteriales sp. HG3A.0149	N-acetyl-beta-alanine	Pyrimidine Metabolism, Uracil containing	-0.07	6.06e-10	1.21e-08	8583
Blautia massiliensis HG3A.0023	oleoyl-linoleoyl-glycerol (18:1/18:2) [1]	Diacylglycerol	0.07	6.07e-10	1.21e-08	8583
Streptococcus parasanguinis HG3A.0117	dihydroferulate	Food Component/Plant	0.07	6.09e-10	1.22e-08	8583
Anaerotruncus massiliensis HG3A.0460	succinylcarnitine (C4-DC)	TCA Cycle	-0.07	6.09e-10	1.22e-08	8583
Fusicatenibacter saccharivorans HG3A.0004	catechol sulfate	Benzoate Metabolism	-0.07	6.09e-10	1.22e-08	8583
Eubacteriales sp. HG3A.0149	bilirubin (Z,Z)	Hemoglobin and Porphyrin Metabolism	0.07	6.1e-10	1.22e-08	8583
Firmicutes sp. HG3A.0397	N-lactoyl valine	Leucine, Isoleucine and Valine Metabolism	-0.07	6.11e-10	1.22e-08	8583
Eubacteriales sp. HG3A.0128	X - 24757	Uncharacterized molecules	-0.07	6.12e-10	1.22e-08	8583
Eubacteriales sp. HG3A.0381	asparagine	Alanine and Aspartate Metabolism	0.07	6.13e-10	1.23e-08	8583
Eubacteriales sp. HG3A.0215	2-hydroxybutyrate/2-hydroxyisobutyrate	Glutathione Metabolism	-0.07	6.15e-10	1.23e-08	8582
Clostridium sp. HG3A.0050	X - 11381	Uncharacterized molecules	0.07	6.15e-10	1.23e-08	8583
Eubacteriales sp. HG3A.0229	cis-3,4-methyleneheptanoylcarnitine	Fatty Acid Metabolism (Acyl Carnitine, Medium Chain)	-0.07	6.15e-10	1.23e-08	8583
Eubacteriales sp. HG3A.0083	N-formylanthranilic acid	Tryptophan Metabolism	0.07	6.16e-10	1.23e-08	8583
Oscillospiraceae sp. HG3A.0207	diacylglycerol (16:1/18:2 [2], 16:0/18:3 [1])*	Diacylglycerol	-0.1	6.16e-10	1.23e-08	3811
Clostridia sp. HG3A.0140	serotonin	Tryptophan Metabolism	0.07	6.16e-10	1.23e-08	8583
Eubacteriales sp. HG3A.0442	3-hydroxyhippurate	Benzoate Metabolism	-0.07	6.16e-10	1.23e-08	8583
Bifidobacterium adolescentis HG3A.0056	dihydroferulic acid sulfate	Food Component/Plant	0.07	6.17e-10	1.23e-08	8583
Oscillospiraceae sp. HG3A.0207	4-hydroxyphenylacetoylcarnitine	Tyrosine Metabolism	-0.07	6.17e-10	1.23e-08	8583
Blautia massiliensis HG3A.0023	trans-4-hydroxyproline	Urea cycle; Arginine and Proline Metabolism	0.07	6.17e-10	1.23e-08	8583
Intestinibacillus sp. Marseille-P4005 HG3A.0168	X - 21467	Uncharacterized molecules	0.07	6.17e-10	1.23e-08	8583
Blautia massiliensis HG3A.0023	oleoyl-arachidonoyl-glycerol (18:1/20:4) [1]*	Diacylglycerol	0.1	6.2e-10	1.24e-08	3811
Eubacteriales sp. HG3A.0409	etiocholanolone glucuronide	Androgenic Steroids	0.07	6.2e-10	1.24e-08	8583
Eubacteriales sp. HG3A.0409	X - 21471	Uncharacterized molecules	-0.07	6.21e-10	1.24e-08	8583
Streptococcus salivarius HG3A.0071	(16 or 17)-methylstearate (a19:0 or i19:0)	Fatty Acid, Branched	-0.07	6.23e-10	1.24e-08	8583
Oscillospiraceae sp. HG3A.0437	proline	Urea cycle; Arginine and Proline Metabolism	-0.07	6.24e-10	1.25e-08	8583
Eubacteriales sp. HG3A.0568	adrenate (22:4n6)	Long Chain Polyunsaturated Fatty Acid (n3 and n6)	-0.07	6.24e-10	1.25e-08	8583
Lachnospiraceae sp. HG3A.0217	4-ethylcatechol sulfate	Benzoate Metabolism	0.07	6.24e-10	1.25e-08	8583
Eubacteriales sp. HG3A.0118	X - 23782	Uncharacterized molecules	0.07	6.25e-10	1.25e-08	8583
Clostridium sp. AT4 HG3A.0347	3-methoxytyrosine	Tyrosine Metabolism	-0.07	6.27e-10	1.25e-08	8583
Eubacteriales sp. HG3A.0242	levulinoylcarnitine	Food Component/Plant	-0.07	6.27e-10	1.25e-08	8583
Eubacteriales sp. HG3A.0311	1-methyl-4-imidazoleacetate	Histidine Metabolism	-0.07	6.28e-10	1.25e-08	8583
Eubacteriales sp. HG3A.0443	X - 24736	Uncharacterized molecules	0.07	6.29e-10	1.26e-08	8583
Eubacteriales sp. HG3A.0383	methyl glucopyranoside (alpha + beta)	Food Component/Plant	0.07	6.29e-10	1.26e-08	8583
Eubacteriales sp. HG3A.0311	4-vinylguaiacol sulfate	Food Component/Plant	-0.07	6.29e-10	1.26e-08	8583
Eubacteriales sp. HG3A.0242	ginkgolic acid C15:1	Food Component/Plant	0.07	6.31e-10	1.26e-08	8582
Eubacteriales sp. HG3A.0162	sphingomyelin (d18:1/19:0, d19:1/18:0)*	Sphingomyelins	0.07	6.31e-10	1.26e-08	8583
Oscillospiraceae sp. HG3A.0060	alanine	Alanine and Aspartate Metabolism	-0.07	6.32e-10	1.26e-08	8583
Anaerotruncus massiliensis HG3A.0460	citrate	TCA Cycle	0.07	6.32e-10	1.26e-08	8583
Oscillospiraceae sp. HG3A.0437	tetrahydrocortisone glucuronide (5)	Corticosteroids	-0.07	6.32e-10	1.26e-08	8583
Eubacteriales sp. HG3A.0229	sphingomyelin (d18:0/18:0, d19:0/17:0)*	Dihydrosphingomyelins	-0.07	6.33e-10	1.26e-08	8583
Eubacteriales sp. HG3A.0162	bilirubin (E,Z or Z,E)*	Hemoglobin and Porphyrin Metabolism	0.07	6.33e-10	1.26e-08	8583
Intestinimonas massiliensis HG3A.0198	anthranilate	Tryptophan Metabolism	0.08	6.33e-10	1.26e-08	6692
Faecalibacterium sp. HG3A.0042	oxalate (ethanedioate)	Ascorbate and Aldarate Metabolism	0.07	6.33e-10	1.26e-08	8583
Eubacteriales sp. HG3A.0215	X - 18887	Uncharacterized molecules	0.07	6.34e-10	1.27e-08	8583
Firmicutes sp. HG3A.0398	1-oleoyl-GPC (18:1)	Lysophospholipid	0.07	6.34e-10	1.27e-08	8583
Eubacteriales sp. HG3A.0128	X - 21736	Uncharacterized molecules	0.07	6.34e-10	1.27e-08	8583
Oscillibacter sp. HG3A.0245	oleoyl-linoleoyl-glycerol (18:1/18:2) [2]	Diacylglycerol	-0.07	6.35e-10	1.27e-08	8583
Eubacteriales sp. HG3A.0193	docosahexaenoate (DHA; 22:6n3)	Long Chain Polyunsaturated Fatty Acid (n3 and n6)	0.07	6.36e-10	1.27e-08	8583
Dorea formicigenerans HG3A.0006	pimeloylcarnitine/3-methyladipoylcarnitine (C7-DC)	Fatty Acid Metabolism (Acyl Carnitine, Dicarboxylate)	-0.07	6.37e-10	1.27e-08	8583
Eubacteriales sp. HG3A.0600	cysteine sulfinic acid	Methionine, Cysteine, SAM and Taurine Metabolism	-0.07	6.37e-10	1.27e-08	8583
Clostridium sp. TM06-18 HG3A.0048	4-cholesten-3-one	Sterol	0.07	6.37e-10	1.27e-08	8583
Eubacteriales sp. HG3A.0244	asparagine	Alanine and Aspartate Metabolism	0.07	6.38e-10	1.27e-08	8583
Butyricicoccus sp. HG3A.0008	X - 24812	Uncharacterized molecules	0.07	6.38e-10	1.27e-08	8583
Methanobrevibacter smithii HG3A.0152	X - 11378	Uncharacterized molecules	0.09	6.39e-10	1.28e-08	4772
Eubacteriales sp. HG3A.0331	stearoylcholine*	Fatty Acid Metabolism (Acyl Choline)	0.07	6.4e-10	1.28e-08	8583
Oscillospiraceae sp. HG3A.0223	X - 25420	Uncharacterized molecules	-0.07	6.4e-10	1.28e-08	8583
Clostridium phoceensis HG3A.0014	1-ribosyl-imidazoleacetate*	Histidine Metabolism	-0.07	6.4e-10	1.28e-08	8583
Ruminococcus champanellensis HG3A.0716	dodecanedioate (C12-DC)	Fatty Acid, Dicarboxylate	0.07	6.41e-10	1.28e-08	8583
Oscillospiraceae sp. HG3A.0507	sphingomyelin (d18:0/18:0, d19:0/17:0)*	Dihydrosphingomyelins	-0.07	6.41e-10	1.28e-08	8583
Eubacteriales sp. HG3A.0331	N1-methyladenosine	Purine Metabolism, Adenine containing	-0.07	6.41e-10	1.28e-08	8583
Intestinimonas massiliensis HG3A.0198	N,N,N-trimethyl-5-aminovalerate	Lysine Metabolism	-0.07	6.42e-10	1.28e-08	8583
Blautia massiliensis HG3A.0023	stachydrine	Food Component/Plant	-0.07	6.44e-10	1.28e-08	8583
Intestinibacillus sp. Marseille-P4005 HG3A.0168	resveratrol disulfate (1)*	Food Component/Plant	0.07	6.45e-10	1.28e-08	8583
Lachnospiraceae sp. HG3A.0018	acetoacetate	Ketone Bodies	-0.07	6.45e-10	1.29e-08	8583
Eubacteriales sp. HG3A.0215	X - 12707	Uncharacterized molecules	0.07	6.45e-10	1.29e-08	8583
Oscillospiraceae sp. HG3A.0437	X - 12411	Uncharacterized molecules	0.07	6.46e-10	1.29e-08	8583
Oscillospiraceae sp. HG3A.0210	3-ureidopropionate	Pyrimidine Metabolism, Uracil containing	0.07	6.46e-10	1.29e-08	8583
Eubacteriales sp. HG3A.0311	anthranilate	Tryptophan Metabolism	0.08	6.47e-10	1.29e-08	6692
Eubacteriales sp. HG3A.0242	thioproline	Chemical	-0.07	6.47e-10	1.29e-08	8583
Eubacteriales sp. HG3A.0118	1-stearoyl-2-arachidonoyl-GPC (18:0/20:4)	Phosphatidylcholine (PC)	-0.07	6.48e-10	1.29e-08	8583
Eubacteriales sp. HG3A.0409	methyl glucopyranoside (alpha + beta)	Food Component/Plant	0.07	6.49e-10	1.29e-08	8583
Oscillospiraceae sp. HG3A.0060	oxindolylalanine	Tryptophan Metabolism	0.07	6.5e-10	1.3e-08	8583
Oscillospiraceae sp. HG3A.0223	X - 11444	Uncharacterized molecules	-0.07	6.51e-10	1.3e-08	8583
Roseburia faecis HG3A.0058	methylnaphthyl sulfate (2)*	Chemical	0.07	6.51e-10	1.3e-08	8583
Clostridium sp. HG3A.0050	N-lactoyl valine	Leucine, Isoleucine and Valine Metabolism	0.07	6.52e-10	1.3e-08	8583
Eubacteriales sp. HG3A.0125	1-palmitoylglycerol (16:0)	Monoacylglycerol	-0.07	6.52e-10	1.3e-08	8583
Firmicutes sp. HG3A.0397	isovalerylglycine	Leucine, Isoleucine and Valine Metabolism	0.07	6.52e-10	1.3e-08	8583
Oscillibacter sp. HG3A.0245	X - 25271	Uncharacterized molecules	0.07	6.54e-10	1.3e-08	8583
Eubacteriales sp. HG3A.0443	dimethyl sulfone	Chemical	0.07	6.55e-10	1.3e-08	8583
Roseburia faecis HG3A.0058	1-methylurate	Xanthine Metabolism	0.07	6.56e-10	1.31e-08	8583
Firmicutes sp. HG3A.0398	palmitoyl dihydrosphingomyelin (d18:0/16:0)*	Dihydrosphingomyelins	0.07	6.56e-10	1.31e-08	8583
Eubacteriales sp. HG3A.0118	N-(2-furoyl)glycine	Food Component/Plant	0.07	6.56e-10	1.31e-08	8583
Firmicutes sp. HG3A.0398	N-acetyl-2-aminoadipate	Lysine Metabolism	-0.07	6.56e-10	1.31e-08	8583
Streptococcus parasanguinis HG3A.0117	gamma-glutamyltryptophan	Gamma-glutamyl Amino Acid	0.07	6.56e-10	1.31e-08	8583
Oscillospiraceae sp. HG3A.0060	10-heptadecenoate (17:1n7)	Long Chain Monounsaturated Fatty Acid	-0.07	6.57e-10	1.31e-08	8583
Eubacteriales sp. HG3A.0565	glutamate	Glutamate Metabolism	-0.07	6.57e-10	1.31e-08	8583
Eubacteriales sp. HG3A.0442	sphingomyelin (d17:1/14:0, d16:1/15:0)*	Sphingomyelins	0.07	6.57e-10	1.31e-08	8583
Fusicatenibacter saccharivorans HG3A.0004	imidazole propionate	Histidine Metabolism	0.07	6.58e-10	1.31e-08	8583
Oscillibacter sp. PEA192 HG3A.0021	X - 25948	Uncharacterized molecules	0.07	6.59e-10	1.31e-08	8583
Streptococcus salivarius HG3A.0071	N-lactoyl valine	Leucine, Isoleucine and Valine Metabolism	0.07	6.6e-10	1.31e-08	8583
Dorea sp. AF36-15AT HG3A.0052	4-methylcatechol sulfate	Benzoate Metabolism	-0.07	6.61e-10	1.32e-08	8583
Eubacteriales sp. HG3A.0331	1-oleoylglycerol (18:1)	Monoacylglycerol	-0.07	6.62e-10	1.32e-08	8583
Collinsella intestinalis HG3A.0802	aspartate	Alanine and Aspartate Metabolism	0.07	6.62e-10	1.32e-08	8583
Clostridia sp. HG3A.0140	isoleucylglycine	Dipeptide	0.07	6.62e-10	1.32e-08	8583
Eubacteriales sp. HG3A.0751	X - 12544	Uncharacterized molecules	0.07	6.62e-10	1.32e-08	8583
Eubacteriales sp. HG3A.0136	1-palmitoyl-GPG (16:0)*	Lysophospholipid	-0.07	6.63e-10	1.32e-08	8583
Eubacteriales sp. HG3A.0215	N,N-dimethyl-5-aminovalerate	Lysine Metabolism	0.08	6.63e-10	1.32e-08	6692
Roseburia faecis HG3A.0058	3-hydroxyoctanoate	Fatty Acid, Monohydroxy	-0.07	6.66e-10	1.32e-08	8583
Lachnospiraceae sp. HG3A.0903	deoxycholate	Secondary Bile Acid Metabolism	-0.07	6.66e-10	1.33e-08	8583
Eubacteriales sp. HG3A.0154	O-acetylhomoserine	Glycine, Serine and Threonine Metabolism	0.09	6.67e-10	1.33e-08	4772
Clostridia sp. HG3A.0385	cysteinylglycine disulfide*	Glutathione Metabolism	-0.07	6.67e-10	1.33e-08	8583
Eubacteriales sp. HG3A.0083	stearidonate (18:4n3)	Long Chain Polyunsaturated Fatty Acid (n3 and n6)	-0.07	6.67e-10	1.33e-08	8583
Eubacteriales sp. HG3A.0215	1,2-dilinoleoyl-GPC (18:2/18:2)	Phosphatidylcholine (PC)	0.07	6.68e-10	1.33e-08	8583
Anaerotruncus massiliensis HG3A.0460	4-acetylcatechol sulfate (1)	Food Component/Plant	0.07	6.68e-10	1.33e-08	8583
Collinsella aerofaciens HG3A.0019	7-methylguanine	Purine Metabolism, Guanine containing	0.07	6.69e-10	1.33e-08	8583
Eubacteriales sp. HG3A.0857	4-hydroxyglutamate	Glutamate Metabolism	-0.07	6.69e-10	1.33e-08	8583
Eubacteriales sp. HG3A.0197	docosahexaenoylcholine	Fatty Acid Metabolism (Acyl Choline)	0.07	6.7e-10	1.33e-08	8583
Eubacteriales sp. HG3A.0118	X - 25433	Uncharacterized molecules	-0.07	6.7e-10	1.33e-08	8583
Firmicutes sp. HG3A.0398	trigonelline (N'-methylnicotinate)	Nicotinate and Nicotinamide Metabolism	0.07	6.72e-10	1.34e-08	8583
Eubacteriales sp. HG3A.0381	isovalerylglycine	Leucine, Isoleucine and Valine Metabolism	0.07	6.73e-10	1.34e-08	8583
Eubacteriales sp. HG3A.0409	X - 24588	Uncharacterized molecules	-0.07	6.73e-10	1.34e-08	8583
Eubacteriales sp. HG3A.0083	alpha-ketoglutaramate*	Glutamate Metabolism	0.07	6.73e-10	1.34e-08	8582
Eubacteriales sp. HG3A.0162	4-hydroxyphenylacetate	Phenylalanine Metabolism	-0.07	6.73e-10	1.34e-08	8583
Streptococcus parasanguinis HG3A.0117	1-palmitoyl-2-oleoyl-GPC (16:0/18:1)	Phosphatidylcholine (PC)	0.07	6.74e-10	1.34e-08	8583
Oscillibacter sp. PEA192 HG3A.0021	citramalate	Glutamate Metabolism	0.07	6.75e-10	1.34e-08	8583
Roseburia faecis HG3A.0058	3-hydroxylaurate	Fatty Acid, Monohydroxy	-0.07	6.75e-10	1.34e-08	8583
Streptococcus parasanguinis HG3A.0117	1-lignoceroyl-GPC (24:0)	Lysophospholipid	-0.07	6.76e-10	1.34e-08	8583
Eubacterium ramulus HG3A.0068	N-stearoyl-sphinganine (d18:0/18:0)*	Dihydroceramides	0.07	6.76e-10	1.34e-08	8583
Eubacteriales sp. HG3A.0100	3-(methylthio)acetaminophen sulfate*	Drug - Analgesics, Anesthetics	-0.07	6.76e-10	1.34e-08	8583
Oscillospiraceae sp. HG3A.0210	cysteine-glutathione disulfide	Glutathione Metabolism	0.07	6.77e-10	1.34e-08	8583
Eubacteriales sp. HG3A.0215	urate	Purine Metabolism, (Hypo)Xanthine/Inosine containing	-0.07	6.78e-10	1.35e-08	8583
Eubacteriales sp. HG3A.0697	5-hydroxy-2-methylpyridine sulfate	Chemical	0.07	6.78e-10	1.35e-08	8583
Oscillospiraceae sp. HG3A.0060	bilirubin (E,E)*	Hemoglobin and Porphyrin Metabolism	0.07	6.79e-10	1.35e-08	8583
Bifidobacterium adolescentis HG3A.0056	homocitrulline	Urea cycle; Arginine and Proline Metabolism	-0.07	6.8e-10	1.35e-08	8582
Intestinimonas massiliensis HG3A.0198	alanine	Alanine and Aspartate Metabolism	-0.07	6.8e-10	1.35e-08	8583
Eubacteriales sp. HG3A.0125	1-oleoyl-2-arachidonoyl-GPE (18:1/20:4)*	Phosphatidylethanolamine (PE)	-0.07	6.81e-10	1.35e-08	8583
Eubacteriales sp. HG3A.0260	sphingomyelin (d17:1/14:0, d16:1/15:0)*	Sphingomyelins	0.07	6.82e-10	1.35e-08	8583
Alistipes communis HG3A.0064	lithocholate sulfate (1)	Secondary Bile Acid Metabolism	0.07	6.82e-10	1.35e-08	8583
Eubacteriales sp. HG3A.0442	pyruvate	Glycolysis, Gluconeogenesis, and Pyruvate Metabolism	-0.07	6.83e-10	1.36e-08	8582
Dorea formicigenerans HG3A.0006	beta-alanine	Pyrimidine Metabolism, Uracil containing	0.07	6.86e-10	1.36e-08	8583
Clostridiaceae sp. HG3A.0431	butyrylcarnitine (C4)	Fatty Acid Metabolism (also BCAA Metabolism)	0.07	6.86e-10	1.36e-08	8583
Eubacteriales sp. HG3A.0442	oleoyl-arachidonoyl-glycerol (18:1/20:4) [1]*	Diacylglycerol	-0.1	6.87e-10	1.36e-08	3811
Blautia massiliensis HG3A.0023	X - 11858	Uncharacterized molecules	-0.07	6.87e-10	1.36e-08	8583
Eubacterium sp. AM49-13BH HG3A.0251	linoleoyl-arachidonoyl-glycerol (18:2/20:4) [2]*	Diacylglycerol	-0.07	6.89e-10	1.37e-08	8583
Intestinimonas massiliensis HG3A.0198	4-hydroxyhippurate	Benzoate Metabolism	-0.07	6.89e-10	1.37e-08	8583
Eubacteriales sp. HG3A.0654	histidine betaine (hercynine)*	Food Component/Plant	0.07	6.9e-10	1.37e-08	8583
Clostridia sp. HG3A.0756	3-hydroxyhippurate sulfate	Benzoate Metabolism	-0.07	6.91e-10	1.37e-08	8583
Streptococcus parasanguinis HG3A.0117	4-methylcatechol sulfate	Benzoate Metabolism	-0.07	6.91e-10	1.37e-08	8583
Lachnospiraceae sp. HG3A.0399	glucose	Glycolysis, Gluconeogenesis, and Pyruvate Metabolism	-0.07	6.92e-10	1.37e-08	8582
Eubacteriales sp. HG3A.0514	cortolone glucuronide (1)	Corticosteroids	-0.07	6.92e-10	1.37e-08	8583
Eubacteriales sp. HG3A.0331	X - 17654	Uncharacterized molecules	0.07	6.92e-10	1.37e-08	8583
Oscillospiraceae sp. HG3A.0256	ribitol	Pentose Metabolism	0.07	6.93e-10	1.38e-08	8582
Ruminococcus torques HG3A.0034	X - 16124	Uncharacterized molecules	0.07	6.94e-10	1.38e-08	8583
Eubacteriales sp. HG3A.0269	1-(1-enyl-palmitoyl)-2-palmitoleoyl-GPC (P-16:0/16:1)*	Plasmalogen	0.07	6.94e-10	1.38e-08	8583
Blautia obeum HG3A.0009	campesterol	Sterol	-0.07	6.95e-10	1.38e-08	8583
Coprococcus comes HG3A.0016	N-acetyl-isoputreanine	Polyamine Metabolism	-0.07	6.96e-10	1.38e-08	8583
Alistipes shahii HG3A.0054	X - 12117	Uncharacterized molecules	-0.07	6.96e-10	1.38e-08	8583
Eubacteriales sp. HG3A.0311	lactosyl-N-behenoyl-sphingosine (d18:1/22:0)*	Lactosylceramides (LCER)	0.07	6.96e-10	1.38e-08	8583
Butyricicoccus sp. HG3A.0008	1-palmitoyl-2-arachidonoyl-GPI (16:0/20:4)*	Phosphatidylinositol (PI)	0.07	6.96e-10	1.38e-08	8583
Eubacteriales sp. HG3A.0409	glucose	Glycolysis, Gluconeogenesis, and Pyruvate Metabolism	-0.07	6.97e-10	1.38e-08	8582
Eubacteriales sp. HG3A.0577	oleoyl-linoleoyl-glycerol (18:1/18:2) [1]	Diacylglycerol	-0.07	6.97e-10	1.38e-08	8583
Oscillospiraceae sp. HG3A.0130	1,3,7-trimethylurate	Xanthine Metabolism	0.07	6.97e-10	1.38e-08	8583
Oscillospiraceae sp. HG3A.0256	2-hydroxybutyrate/2-hydroxyisobutyrate	Glutathione Metabolism	0.07	6.99e-10	1.39e-08	8582
Eubacteriales sp. HG3A.0242	sphingomyelin (d18:1/22:2, d18:2/22:1, d16:1/24:2)*	Sphingomyelins	0.07	6.99e-10	1.39e-08	8583
Ruminococcus torques HG3A.0034	X - 21285	Uncharacterized molecules	0.07	7.04e-10	1.4e-08	8583
Odoribacter splanchnicus HG3A.0041	arachidoylcarnitine (C20)*	Fatty Acid Metabolism (Acyl Carnitine, Long Chain Saturated)	0.07	7.05e-10	1.4e-08	8583
Eubacterium ramulus HG3A.0068	X - 13507	Uncharacterized molecules	-0.07	7.05e-10	1.4e-08	8583
Bifidobacterium adolescentis HG3A.0056	levulinoylcarnitine	Food Component/Plant	0.07	7.05e-10	1.4e-08	8583
Ruminococcus champanellensis HG3A.0716	1-(1-enyl-palmitoyl)-2-oleoyl-GPC (P-16:0/18:1)*	Plasmalogen	0.07	7.05e-10	1.4e-08	8583
Oscillospiraceae sp. HG3A.0256	oleoyl-linoleoyl-glycerol (18:1/18:2) [2]	Diacylglycerol	0.07	7.06e-10	1.4e-08	8583
Lachnospiraceae sp. HG3A.0217	X - 26111	Uncharacterized molecules	0.07	7.06e-10	1.4e-08	8583
Clostridia sp. HG3A.0140	palmitoleate (16:1n7)	Long Chain Monounsaturated Fatty Acid	-0.07	7.06e-10	1.4e-08	8583
Eubacteriales sp. HG3A.0125	alpha-ketoglutaramate*	Glutamate Metabolism	0.07	7.06e-10	1.4e-08	8582
Eubacteriales sp. HG3A.0197	metformin	Drug - Metabolic	-0.07	7.07e-10	1.4e-08	8583
Clostridium sp. TF06-15AC HG3A.0032	X - 11632	Uncharacterized molecules	0.07	7.08e-10	1.4e-08	8583
Collinsella aerofaciens HG3A.0019	citrate	TCA Cycle	-0.07	7.08e-10	1.4e-08	8583
Clostridiaceae sp. HG3A.0431	glycosyl-N-palmitoyl-sphingosine (d18:1/16:0)	Hexosylceramides (HCER)	-0.07	7.09e-10	1.41e-08	8583
Eubacterium sp. AM49-13BH HG3A.0251	X - 12456	Uncharacterized molecules	-0.07	7.1e-10	1.41e-08	8583
Roseburia inulinivorans HG3A.0036	1-stearoyl-2-arachidonoyl-GPE (18:0/20:4)	Phosphatidylethanolamine (PE)	0.07	7.1e-10	1.41e-08	8583
Eubacteriales sp. HG3A.0269	N-acetylglutamate	Glutamate Metabolism	-0.07	7.11e-10	1.41e-08	8583
Dorea sp. AF36-15AT HG3A.0052	indoleacetoylcarnitine*	Tryptophan Metabolism	-0.08	7.11e-10	1.41e-08	5702
Oscillospiraceae sp. HG3A.0207	methionine sulfoxide	Methionine, Cysteine, SAM and Taurine Metabolism	0.07	7.12e-10	1.41e-08	8583
Allisonella histaminiformans HG3A.0332	deoxycholate	Secondary Bile Acid Metabolism	0.07	7.12e-10	1.41e-08	8583
Collinsella aerofaciens HG3A.0019	4-oxo-retinoic acid	Vitamin A Metabolism	-0.07	7.13e-10	1.41e-08	8583
Clostridium sp. AT4 HG3A.0347	1-(1-enyl-stearoyl)-GPE (P-18:0)*	Lysoplasmalogen	-0.07	7.13e-10	1.41e-08	8583
Streptococcus parasanguinis HG3A.0117	androsterone sulfate	Androgenic Steroids	-0.07	7.14e-10	1.42e-08	8583
Oscillibacter sp. HG3A.0245	bilirubin (E,Z or Z,E)*	Hemoglobin and Porphyrin Metabolism	0.07	7.15e-10	1.42e-08	8583
Clostridium sp. AT4 HG3A.0347	alpha-CMBHC glucuronide	Tocopherol Metabolism	-0.09	7.15e-10	1.42e-08	4772
Coprococcus comes HG3A.0016	X - 12798	Uncharacterized molecules	0.07	7.16e-10	1.42e-08	8583
Odoribacter splanchnicus HG3A.0041	X - 17357	Uncharacterized molecules	-0.07	7.16e-10	1.42e-08	8583
Blautia obeum HG3A.0001	beta-hydroxyisovalerate	Leucine, Isoleucine and Valine Metabolism	0.07	7.16e-10	1.42e-08	8583
Blautia massiliensis HG3A.0023	X - 18887	Uncharacterized molecules	-0.07	7.17e-10	1.42e-08	8583
Eubacteriales sp. HG3A.0600	glycochenodeoxycholate glucuronide (1)	Primary Bile Acid Metabolism	-0.07	7.18e-10	1.42e-08	8583
Intestinibacillus sp. Marseille-P4005 HG3A.0168	p-cresol glucuronide*	Tyrosine Metabolism	-0.07	7.18e-10	1.42e-08	8583
Anaerostipes hadrus HG3A.0003	glycine conjugate of C10H14O2 (1)*	Partially Characterized Molecules	0.07	7.19e-10	1.42e-08	8583
Methanobrevibacter smithii HG3A.0152	X - 24295	Uncharacterized molecules	-0.07	7.19e-10	1.42e-08	8583
Prevotella copri HG3A.0237	indole-3-carboxylate	Tryptophan Metabolism	0.07	7.2e-10	1.43e-08	8583
Eubacteriales sp. HG3A.0244	omeprazole	Drug - Gastrointestinal	-0.07	7.2e-10	1.43e-08	8583
Oscillospiraceae sp. HG3A.0210	urate	Purine Metabolism, (Hypo)Xanthine/Inosine containing	-0.07	7.21e-10	1.43e-08	8583
Alistipes communis HG3A.0064	X - 14056	Uncharacterized molecules	-0.07	7.23e-10	1.43e-08	8583
Eubacteriales sp. HG3A.0087	guanidinosuccinate	Guanidino and Acetamido Metabolism	0.09	7.23e-10	1.43e-08	4772
Eubacteriales sp. HG3A.0316	bilirubin (E,Z or Z,E)*	Hemoglobin and Porphyrin Metabolism	0.07	7.23e-10	1.43e-08	8583
Streptococcus salivarius HG3A.0071	1-palmitoyl-2-arachidonoyl-GPI (16:0/20:4)*	Phosphatidylinositol (PI)	0.07	7.24e-10	1.43e-08	8583
Streptococcus parasanguinis HG3A.0117	orotidine	Pyrimidine Metabolism, Orotate containing	0.07	7.24e-10	1.43e-08	8582
Butyricicoccus sp. HG3A.0008	3-ethylcatechol sulfate (1)	Food Component/Plant	0.07	7.24e-10	1.43e-08	8583
Eubacteriales sp. HG3A.0154	guanidinosuccinate	Guanidino and Acetamido Metabolism	0.09	7.25e-10	1.43e-08	4772
Oxalobacter formigenes HG3A.0552	branched chain 14:0 dicarboxylic acid**	Fatty Acid, Dicarboxylate	0.07	7.28e-10	1.44e-08	8583
Dorea sp. AF36-15AT HG3A.0052	5-hydroxy-2-methylpyridine sulfate	Chemical	-0.07	7.28e-10	1.44e-08	8583
Eubacteriales sp. HG3A.0565	oleoyl-arachidonoyl-glycerol (18:1/20:4) [2]*	Diacylglycerol	-0.07	7.3e-10	1.44e-08	8583
Oscillospiraceae sp. HG3A.0072	bilirubin (E,Z or Z,E)*	Hemoglobin and Porphyrin Metabolism	0.07	7.3e-10	1.44e-08	8583
Anaerobutyricum hallii HG3A.0012	X - 21470	Uncharacterized molecules	0.07	7.3e-10	1.44e-08	8583
Oscillospiraceae sp. HG3A.0437	urate	Purine Metabolism, (Hypo)Xanthine/Inosine containing	-0.07	7.3e-10	1.44e-08	8583
Eubacteriales sp. HG3A.0125	X - 15486	Uncharacterized molecules	-0.07	7.31e-10	1.45e-08	8583
Clostridia sp. HG3A.0385	benzoylcarnitine*	Chemical	0.08	7.31e-10	1.45e-08	5702
Oscillibacter sp. PEA192 HG3A.0021	1-(1-enyl-palmitoyl)-2-oleoyl-GPE (P-16:0/18:1)*	Plasmalogen	-0.07	7.32e-10	1.45e-08	8583
Eubacteriales sp. HG3A.0154	3-hydroxyhippurate	Benzoate Metabolism	-0.07	7.32e-10	1.45e-08	8583
Eubacteriales sp. HG3A.0100	bilirubin degradation product, C16H18N2O5 (1)**	Partially Characterized Molecules	0.07	7.34e-10	1.45e-08	8583
Bacteroides cellulosilyticus HG3A.0108	4-ethylcatechol sulfate	Benzoate Metabolism	0.07	7.35e-10	1.45e-08	8583
Bacteroides cellulosilyticus HG3A.0108	succinylcarnitine (C4-DC)	TCA Cycle	-0.07	7.35e-10	1.45e-08	8583
Eubacteriales sp. HG3A.0149	X - 21467	Uncharacterized molecules	-0.07	7.36e-10	1.45e-08	8583
Streptococcus parasanguinis HG3A.0117	sphingomyelin (d18:1/22:1, d18:2/22:0, d16:1/24:1)*	Sphingomyelins	-0.07	7.36e-10	1.46e-08	8583
Eubacteriales sp. HG3A.0316	tyrosine	Tyrosine Metabolism	-0.07	7.36e-10	1.46e-08	8583
Clostridiaceae sp. HG3A.0491	indoleacetate	Tryptophan Metabolism	-0.07	7.38e-10	1.46e-08	8583
Oscillospiraceae sp. HG3A.0256	glucuronide of piperine metabolite C17H21NO3 (3)*	Food Component/Plant	0.07	7.38e-10	1.46e-08	8583
Eubacteriales sp. HG3A.0331	bilirubin (Z,Z)	Hemoglobin and Porphyrin Metabolism	0.07	7.39e-10	1.46e-08	8583
Eubacteriales sp. HG3A.0125	glutamine	Glutamate Metabolism	0.07	7.39e-10	1.46e-08	8583
Eubacteriales sp. HG3A.0197	X - 12411	Uncharacterized molecules	0.07	7.39e-10	1.46e-08	8583
Eubacteriales sp. HG3A.0316	tauroursodeoxycholate	Secondary Bile Acid Metabolism	-0.07	7.4e-10	1.46e-08	8583
Eubacteriales sp. HG3A.0565	5-hydroxyindole sulfate	Tryptophan Metabolism	0.07	7.44e-10	1.47e-08	8583
Eubacteriales sp. HG3A.0125	sphingomyelin (d18:1/22:1, d18:2/22:0, d16:1/24:1)*	Sphingomyelins	0.07	7.45e-10	1.47e-08	8583
Streptococcus salivarius HG3A.0071	cysteine-glutathione disulfide	Glutathione Metabolism	-0.07	7.46e-10	1.47e-08	8583
Eubacterium sp. AM49-13BH HG3A.0251	isobutyrylglycine	Leucine, Isoleucine and Valine Metabolism	0.07	7.47e-10	1.48e-08	8583
Clostridium sp. AT4 HG3A.0347	methylsuccinoylcarnitine	Leucine, Isoleucine and Valine Metabolism	-0.07	7.47e-10	1.48e-08	8583
Clostridia sp. HG3A.1053	X - 11381	Uncharacterized molecules	-0.07	7.48e-10	1.48e-08	8583
Eubacteriales sp. HG3A.0197	1-myristoyl-2-arachidonoyl-GPC (14:0/20:4)*	Phosphatidylcholine (PC)	-0.07	7.48e-10	1.48e-08	8583
Eubacteriales sp. HG3A.0857	tigloylglycine	Leucine, Isoleucine and Valine Metabolism	0.07	7.48e-10	1.48e-08	8583
Eubacteriales sp. HG3A.0083	oxindolylalanine	Tryptophan Metabolism	0.07	7.48e-10	1.48e-08	8583
Eubacteriales sp. HG3A.0061	X - 12306	Uncharacterized molecules	0.07	7.49e-10	1.48e-08	8583
Eubacteriales sp. HG3A.0381	X - 12283	Uncharacterized molecules	0.07	7.49e-10	1.48e-08	8583
Clostridium sp. TM06-18 HG3A.0048	nisinate (24:6n3)	Long Chain Polyunsaturated Fatty Acid (n3 and n6)	0.07	7.49e-10	1.48e-08	8583
Dorea sp. AF36-15AT HG3A.0052	X - 24531	Uncharacterized molecules	-0.1	7.49e-10	1.48e-08	3811
Eubacteriales sp. HG3A.0193	2-O-methylascorbic acid	Ascorbate and Aldarate Metabolism	-0.07	7.5e-10	1.48e-08	8583
Eubacteriales sp. HG3A.0369	cholate	Primary Bile Acid Metabolism	0.07	7.5e-10	1.48e-08	8583
Clostridium sp. HG3A.0050	1H-indole-7-acetic acid	Bacterial/Fungal	-0.1	7.5e-10	1.48e-08	3811
Anaerostipes hadrus HG3A.0003	hydroxycotinine	Tobacco Metabolite	0.07	7.51e-10	1.48e-08	8583
Eubacteriales sp. HG3A.0697	N,N,N-trimethyl-5-aminovalerate	Lysine Metabolism	-0.07	7.51e-10	1.48e-08	8583
Blautia obeum HG3A.0009	1-stearoyl-2-arachidonoyl-GPC (18:0/20:4)	Phosphatidylcholine (PC)	0.07	7.51e-10	1.48e-08	8583
Eubacteriales sp. HG3A.0149	1-(1-enyl-stearoyl)-2-linoleoyl-GPE (P-18:0/18:2)*	Plasmalogen	0.07	7.52e-10	1.48e-08	8583
Eubacteriales sp. HG3A.0242	1-oleoyl-GPC (18:1)	Lysophospholipid	0.07	7.52e-10	1.49e-08	8583
Eubacteriales sp. HG3A.0514	1-palmitoyl-2-arachidonoyl-GPC (16:0/20:4n6)	Phosphatidylcholine (PC)	-0.07	7.52e-10	1.49e-08	8583
Eubacteriales sp. HG3A.0149	12,13-DiHOME	Fatty Acid, Dihydroxy	0.07	7.53e-10	1.49e-08	8583
Lachnospiraceae sp. HG3A.1272	indolepropionate	Tryptophan Metabolism	-0.07	7.54e-10	1.49e-08	8583
Eubacteriales sp. HG3A.0244	indolepropionate	Tryptophan Metabolism	0.07	7.54e-10	1.49e-08	8583
Faecalibacterium sp. HG3A.0042	metformin	Drug - Metabolic	-0.07	7.56e-10	1.49e-08	8583
Eubacteriales sp. HG3A.0514	tauroursodeoxycholate	Secondary Bile Acid Metabolism	-0.07	7.58e-10	1.5e-08	8583
Eubacteriales sp. HG3A.0316	N-acetylglycine	Glycine, Serine and Threonine Metabolism	0.07	7.58e-10	1.5e-08	8583
Clostridia sp. HG3A.1053	X - 12126	Uncharacterized molecules	0.07	7.58e-10	1.5e-08	8583
Eubacteriales sp. HG3A.0215	X - 12117	Uncharacterized molecules	-0.07	7.59e-10	1.5e-08	8583
Clostridium sp. AT4 HG3A.0347	1-methylxanthine	Xanthine Metabolism	-0.07	7.59e-10	1.5e-08	8583
Oscillospiraceae sp. HG3A.0256	octadecenedioate (C18:1-DC)	Fatty Acid, Dicarboxylate	-0.07	7.6e-10	1.5e-08	8583
Dorea formicigenerans HG3A.0006	X - 11444	Uncharacterized molecules	0.07	7.6e-10	1.5e-08	8583
Eubacteriales sp. HG3A.0565	X - 25520	Uncharacterized molecules	0.07	7.6e-10	1.5e-08	8583
Eubacteriales sp. HG3A.0136	guanidinosuccinate	Guanidino and Acetamido Metabolism	0.09	7.6e-10	1.5e-08	4772
Oscillibacter sp. HG3A.0245	perfluorooctanoate (PFOA)	Chemical	0.07	7.61e-10	1.5e-08	8583
Eubacteriales sp. HG3A.0577	1-palmitoyl-2-oleoyl-GPE (16:0/18:1)	Phosphatidylethanolamine (PE)	-0.07	7.61e-10	1.5e-08	8583
Oscillospiraceae sp. HG3A.0223	docosahexaenoate (DHA; 22:6n3)	Long Chain Polyunsaturated Fatty Acid (n3 and n6)	0.07	7.61e-10	1.5e-08	8583
Eubacteriales sp. HG3A.0568	1-palmitoleoylglycerol (16:1)*	Monoacylglycerol	-0.07	7.61e-10	1.5e-08	8583
Eubacteriales sp. HG3A.0260	isobutyrylglycine	Leucine, Isoleucine and Valine Metabolism	0.07	7.61e-10	1.5e-08	8583
Eubacteriales sp. HG3A.0600	sphingadienine	Sphingolipid Synthesis	-0.07	7.61e-10	1.5e-08	8583
Eubacteriales sp. HG3A.0381	N-lactoyl tyrosine	Tyrosine Metabolism	-0.07	7.62e-10	1.5e-08	8583
Intestinibacillus sp. Marseille-P4005 HG3A.0168	N-acetylputrescine	Polyamine Metabolism	0.07	7.64e-10	1.51e-08	8583
Clostridium sp. HG3A.0050	1-palmitoyl-2-oleoyl-GPC (16:0/18:1)	Phosphatidylcholine (PC)	0.07	7.64e-10	1.51e-08	8583
Oscillospiraceae sp. HG3A.0210	X - 11483	Uncharacterized molecules	0.07	7.64e-10	1.51e-08	8583
Eubacteriales sp. HG3A.0450	3-hydroxypyridine sulfate	Chemical	0.07	7.65e-10	1.51e-08	8583
Bacteroides cellulosilyticus HG3A.0108	1-(1-enyl-palmitoyl)-2-palmitoyl-GPC (P-16:0/16:0)*	Plasmalogen	0.07	7.65e-10	1.51e-08	8583
Eubacteriales sp. HG3A.0229	5alpha-pregnan-3beta,20beta-diol monosulfate (1)	Progestin Steroids	0.07	7.65e-10	1.51e-08	8583
Lachnospiraceae sp. HG3A.0018	hydroxypalmitoyl sphingomyelin (d18:1/16:0(OH))**	Sphingomyelins	-0.07	7.66e-10	1.51e-08	8583
Alistipes communis HG3A.0064	4-methoxyphenol sulfate	Tyrosine Metabolism	0.07	7.66e-10	1.51e-08	8583
Dorea sp. AF36-15AT HG3A.0052	X - 12410	Uncharacterized molecules	-0.07	7.67e-10	1.51e-08	8583
Lachnospiraceae sp. HG3A.0127	1-oleoylglycerol (18:1)	Monoacylglycerol	-0.07	7.67e-10	1.51e-08	8583
Anaerostipes hadrus HG3A.0003	pregnenetriol disulfate*	Pregnenolone Steroids	0.07	7.68e-10	1.52e-08	8583
Methanobrevibacter smithii HG3A.0152	4-ethylphenylsulfate	Benzoate Metabolism	0.07	7.68e-10	1.52e-08	8583
Bacteria sp. HG3A.0483	glycochenodeoxycholate glucuronide (1)	Primary Bile Acid Metabolism	-0.07	7.69e-10	1.52e-08	8583
Clostridia sp. HG3A.0756	alpha-ketoglutarate	TCA Cycle	-0.07	7.69e-10	1.52e-08	8582
Eubacteriales sp. HG3A.0154	bilirubin (Z,Z)	Hemoglobin and Porphyrin Metabolism	0.07	7.69e-10	1.52e-08	8583
Clostridia sp. HG3A.0750	1-(1-enyl-palmitoyl)-2-oleoyl-GPC (P-16:0/18:1)*	Plasmalogen	0.07	7.71e-10	1.52e-08	8583
Eubacteriales sp. HG3A.0197	4-hydroxyphenylacetoylcarnitine	Tyrosine Metabolism	-0.07	7.71e-10	1.52e-08	8583
Eubacteriales sp. HG3A.0609	X - 12906	Uncharacterized molecules	0.07	7.71e-10	1.52e-08	8583
Eubacteriales sp. HG3A.0118	guanidinosuccinate	Guanidino and Acetamido Metabolism	0.09	7.71e-10	1.52e-08	4772
Eubacteriales sp. HG3A.0087	ascorbic acid 2-sulfate	Ascorbate and Aldarate Metabolism	0.07	7.72e-10	1.52e-08	8582
Collinsella aerofaciens HG3A.0019	3,5-dichloro-2,6-dihydroxybenzoic acid	Chemical	0.07	7.72e-10	1.52e-08	8582
Anaerotruncus massiliensis HG3A.0460	1-palmitoyl-2-docosahexaenoyl-GPC (16:0/22:6)	Phosphatidylcholine (PC)	0.07	7.73e-10	1.52e-08	8583
Oscillospiraceae sp. HG3A.0256	N-acetylneuraminate	Aminosugar Metabolism	0.07	7.73e-10	1.52e-08	8583
Oscillospiraceae sp. HG3A.0256	bilirubin (Z,Z)	Hemoglobin and Porphyrin Metabolism	-0.07	7.74e-10	1.53e-08	8583
Eubacterium ramulus HG3A.0068	4-vinylcatechol sulfate	Benzoate Metabolism	-0.07	7.75e-10	1.53e-08	8583
Bacteroides cellulosilyticus HG3A.0108	phenylacetylglutamine	Acetylated Peptides	0.07	7.75e-10	1.53e-08	8583
Eubacteriales sp. HG3A.0087	X - 14056	Uncharacterized molecules	-0.07	7.75e-10	1.53e-08	8583
Eubacteriales sp. HG3A.0118	1-palmitoylglycerol (16:0)	Monoacylglycerol	-0.07	7.75e-10	1.53e-08	8583
Clostridium sp. TM06-18 HG3A.0048	oleoyl-linoleoyl-glycerol (18:1/18:2) [1]	Diacylglycerol	0.07	7.77e-10	1.53e-08	8583
Eubacteriales sp. HG3A.0125	1-stearoyl-GPG (18:0)	Lysophospholipid	-0.07	7.77e-10	1.53e-08	8583
Eubacteriales sp. HG3A.0654	tigloylglycine	Leucine, Isoleucine and Valine Metabolism	0.07	7.78e-10	1.53e-08	8583
Eubacteriales sp. HG3A.0600	X - 11847	Uncharacterized molecules	0.08	7.78e-10	1.53e-08	5702
Anaerotruncus massiliensis HG3A.0460	cholate	Primary Bile Acid Metabolism	-0.07	7.79e-10	1.53e-08	8583
Dorea formicigenerans HG3A.0006	X - 26119	Uncharacterized molecules	-0.14	7.79e-10	1.53e-08	1891
Fusicatenibacter saccharivorans HG3A.0004	3b-hydroxy-5-cholenoic acid	Secondary Bile Acid Metabolism	-0.07	7.79e-10	1.54e-08	8583
Alistipes senegalensis HG3A.0141	N-stearoyl-sphingosine (d18:1/18:0)*	Ceramides	-0.07	7.81e-10	1.54e-08	8583
Eubacteriales sp. HG3A.0197	palmitoleate (16:1n7)	Long Chain Monounsaturated Fatty Acid	-0.07	7.81e-10	1.54e-08	8583
Eubacteriales sp. HG3A.0215	N,N-dimethylalanine	Alanine and Aspartate Metabolism	0.07	7.81e-10	1.54e-08	8583
Odoribacter splanchnicus HG3A.0041	lactosyl-N-palmitoyl-sphingosine (d18:1/16:0)	Lactosylceramides (LCER)	0.07	7.82e-10	1.54e-08	8583
Clostridium phoceensis HG3A.0014	X - 21353	Uncharacterized molecules	-0.07	7.83e-10	1.54e-08	8583
Clostridium sp. TF06-15AC HG3A.0032	1-oleoyl-GPC (18:1)	Lysophospholipid	-0.07	7.86e-10	1.55e-08	8583
Eubacteriales sp. HG3A.0260	X - 12726	Uncharacterized molecules	0.07	7.86e-10	1.55e-08	8583
Eubacteriales sp. HG3A.0242	4-acetaminophen sulfate	Drug - Analgesics, Anesthetics	0.07	7.86e-10	1.55e-08	8583
Eubacteriales sp. HG3A.0369	isobutyrylcarnitine (C4)	Leucine, Isoleucine and Valine Metabolism	0.07	7.87e-10	1.55e-08	8583
Eubacteriales sp. HG3A.0260	guaiacol sulfate	Benzoate Metabolism	0.07	7.87e-10	1.55e-08	8583
Lachnospiraceae sp. HG3A.0127	X - 12544	Uncharacterized molecules	0.07	7.88e-10	1.55e-08	8583
Fusicatenibacter saccharivorans HG3A.0004	1-(1-enyl-palmitoyl)-2-linoleoyl-GPC (P-16:0/18:2)*	Plasmalogen	-0.07	7.88e-10	1.55e-08	8583
Eubacteriales sp. HG3A.0568	X - 17357	Uncharacterized molecules	-0.07	7.9e-10	1.55e-08	8583
Streptococcus salivarius HG3A.0071	N,N,N-trimethyl-5-aminovalerate	Lysine Metabolism	0.07	7.94e-10	1.56e-08	8583
Dorea formicigenerans HG3A.0006	docosatrienoate (22:3n6)*	Long Chain Polyunsaturated Fatty Acid (n3 and n6)	0.07	7.96e-10	1.57e-08	8583
Blautia sp. SG-772 HG3A.0063	4-acetylcatechol sulfate (1)	Food Component/Plant	-0.07	7.96e-10	1.57e-08	8583
Intestinimonas massiliensis HG3A.0198	lactosyl-N-palmitoyl-sphingosine (d18:1/16:0)	Lactosylceramides (LCER)	0.07	7.96e-10	1.57e-08	8583
Eubacteriales sp. HG3A.0697	norcotinine	Tobacco Metabolite	-0.07	7.97e-10	1.57e-08	8583
Alistipes communis HG3A.0064	glutarate (C5-DC)	Fatty Acid, Dicarboxylate	-0.07	7.97e-10	1.57e-08	8582
Bacteria sp. HG3A.0483	phenol glucuronide	Tyrosine Metabolism	-0.07	7.97e-10	1.57e-08	8583
Bifidobacterium adolescentis HG3A.0056	X - 25371	Uncharacterized molecules	0.07	8e-10	1.57e-08	8583
Eubacteriales sp. HG3A.0441	palmitoyl sphingomyelin (d18:1/16:0)	Sphingomyelins	0.07	8.02e-10	1.58e-08	8583
Firmicutes sp. HG3A.0397	tetrahydrocortisone glucuronide (5)	Corticosteroids	-0.07	8.02e-10	1.58e-08	8583
Butyricicoccus sp. HG3A.0008	3-hydroxystachydrine*	Food Component/Plant	0.07	8.02e-10	1.58e-08	8583
Eubacteriales sp. HG3A.0609	X - 23997	Uncharacterized molecules	0.07	8.03e-10	1.58e-08	8583
Clostridiaceae sp. HG3A.0431	X - 24757	Uncharacterized molecules	-0.07	8.04e-10	1.58e-08	8583
Eubacteriales sp. HG3A.0450	phenol glucuronide	Tyrosine Metabolism	-0.07	8.05e-10	1.58e-08	8583
Eubacteriales sp. HG3A.0577	imidazole propionate	Histidine Metabolism	-0.07	8.05e-10	1.58e-08	8583
Lachnospiraceae sp. HG3A.0399	cysteinylglycine disulfide*	Glutathione Metabolism	-0.07	8.08e-10	1.59e-08	8583
Eubacteriales sp. HG3A.0316	mannose	Fructose, Mannose and Galactose Metabolism	-0.07	8.09e-10	1.59e-08	8582
Eubacteriales sp. HG3A.0697	glutarate (C5-DC)	Fatty Acid, Dicarboxylate	-0.07	8.1e-10	1.59e-08	8582
Eubacteriales sp. HG3A.0215	cotinine N-oxide	Tobacco Metabolite	-0.07	8.11e-10	1.59e-08	8583
Oscillibacter sp. PEA192 HG3A.0021	chiro-inositol	Inositol Metabolism	-0.07	8.13e-10	1.6e-08	8582
Faecalibacterium prausnitzii HG3A.0010	X - 24795	Uncharacterized molecules	0.07	8.14e-10	1.6e-08	8583
Alistipes communis HG3A.0064	glycodeoxycholate	Secondary Bile Acid Metabolism	-0.07	8.14e-10	1.6e-08	8583
Eubacteriales sp. HG3A.0083	N-(2-furoyl)glycine	Food Component/Plant	0.07	8.18e-10	1.61e-08	8583
Eubacteriales sp. HG3A.0636	5alpha-pregnan-3beta,20alpha-diol disulfate	Progestin Steroids	0.07	8.18e-10	1.61e-08	8583
Oscillospiraceae sp. HG3A.0207	X - 19183	Uncharacterized molecules	0.07	8.19e-10	1.61e-08	8583
Coprobacillus sp. HG3A.0022	5alpha-androstan-3alpha,17beta-diol monosulfate (1)	Androgenic Steroids	0.07	8.19e-10	1.61e-08	8583
Firmicutes sp. HG3A.0397	octadecadienedioate (C18:2-DC)*	Fatty Acid, Dicarboxylate	0.07	8.2e-10	1.61e-08	8583
Firmicutes sp. HG3A.0398	X - 12410	Uncharacterized molecules	0.07	8.2e-10	1.61e-08	8583
Eubacteriales sp. HG3A.0514	taurodeoxycholic acid 3-sulfate	Secondary Bile Acid Metabolism	-0.07	8.21e-10	1.61e-08	8583
Firmicutes sp. HG3A.0398	pipecolate	Lysine Metabolism	0.07	8.21e-10	1.61e-08	8583
Oscillospiraceae sp. HG3A.0207	arachidoylcarnitine (C20)*	Fatty Acid Metabolism (Acyl Carnitine, Long Chain Saturated)	0.07	8.21e-10	1.61e-08	8583
Anaerobutyricum hallii HG3A.0012	butyrylcarnitine (C4)	Fatty Acid Metabolism (also BCAA Metabolism)	0.07	8.21e-10	1.61e-08	8583
Alistipes shahii HG3A.0054	1-stearoyl-2-arachidonoyl-GPE (18:0/20:4)	Phosphatidylethanolamine (PE)	-0.07	8.21e-10	1.61e-08	8583
Eubacteriales sp. HG3A.0242	5alpha-androstan-3alpha,17beta-diol disulfate	Androgenic Steroids	-0.07	8.22e-10	1.61e-08	8583
Lachnospiraceae sp. HG3A.0018	N-stearoyl-sphingosine (d18:1/18:0)*	Ceramides	0.07	8.22e-10	1.61e-08	8583
Dorea longicatena HG3A.0039	X - 23680	Uncharacterized molecules	0.07	8.23e-10	1.61e-08	8583
Clostridia sp. HG3A.1053	stachydrine	Food Component/Plant	0.07	8.23e-10	1.62e-08	8583
Fusicatenibacter saccharivorans HG3A.0004	lithocholate sulfate (1)	Secondary Bile Acid Metabolism	-0.07	8.23e-10	1.62e-08	8583
Odoribacter splanchnicus HG3A.0041	taurocholenate sulfate*	Secondary Bile Acid Metabolism	0.07	8.23e-10	1.62e-08	8583
Eubacteriales sp. HG3A.0242	X - 21441	Uncharacterized molecules	-0.07	8.24e-10	1.62e-08	8583
Streptococcus parasanguinis HG3A.0117	alpha-ketoglutarate	TCA Cycle	0.07	8.25e-10	1.62e-08	8582
Oscillospiraceae sp. HG3A.0210	pipecolate	Lysine Metabolism	0.07	8.27e-10	1.62e-08	8583
Clostridiaceae sp. HG3A.0491	X - 15728	Uncharacterized molecules	-0.07	8.27e-10	1.62e-08	8583
Oscillospiraceae sp. HG3A.0437	X - 24736	Uncharacterized molecules	0.07	8.28e-10	1.62e-08	8583
Alistipes senegalensis HG3A.0141	isovalerylglycine	Leucine, Isoleucine and Valine Metabolism	0.07	8.28e-10	1.63e-08	8583
Eubacteriales sp. HG3A.0149	sphingomyelin (d18:2/18:1)*	Sphingomyelins	0.07	8.3e-10	1.63e-08	8583
Eubacteriales sp. HG3A.0565	cholic acid glucuronide	Primary Bile Acid Metabolism	0.07	8.31e-10	1.63e-08	8583
Oscillospiraceae sp. HG3A.0060	16-hydroxypalmitate	Fatty Acid, Monohydroxy	-0.07	8.31e-10	1.63e-08	8583
Eubacteriales sp. HG3A.0409	glycoursodeoxycholate	Secondary Bile Acid Metabolism	-0.07	8.32e-10	1.63e-08	8583
Oscillospiraceae sp. HG3A.0437	tricosanoyl sphingomyelin (d18:1/23:0)*	Sphingomyelins	0.07	8.34e-10	1.64e-08	8583
Eubacteriales sp. HG3A.0381	serine	Glycine, Serine and Threonine Metabolism	0.07	8.34e-10	1.64e-08	8583
Clostridia sp. HG3A.0385	X - 25520	Uncharacterized molecules	0.07	8.36e-10	1.64e-08	8583
Eubacteriales sp. HG3A.0381	3-hydroxy-2-ethylpropionate	Leucine, Isoleucine and Valine Metabolism	0.07	8.36e-10	1.64e-08	8583
Bacteria sp. HG3A.0483	bilirubin (E,Z or Z,E)*	Hemoglobin and Porphyrin Metabolism	0.07	8.37e-10	1.64e-08	8583
Dorea formicigenerans HG3A.0006	nisinate (24:6n3)	Long Chain Polyunsaturated Fatty Acid (n3 and n6)	0.07	8.38e-10	1.64e-08	8583
Coprococcus comes HG3A.0016	pyruvate	Glycolysis, Gluconeogenesis, and Pyruvate Metabolism	0.07	8.38e-10	1.64e-08	8582
Oscillibacter sp. HG3A.0245	X - 12411	Uncharacterized molecules	0.07	8.38e-10	1.64e-08	8583
Oscillospiraceae sp. HG3A.0256	X - 18886	Uncharacterized molecules	0.07	8.39e-10	1.64e-08	8583
Eubacteriales sp. HG3A.0442	N,N-dimethylalanine	Alanine and Aspartate Metabolism	0.07	8.39e-10	1.65e-08	8583
Eubacteriales sp. HG3A.0443	5-hydroxyhexanoate	Fatty Acid, Monohydroxy	0.07	8.39e-10	1.65e-08	8583
Eubacteriales sp. HG3A.0193	pipecolate	Lysine Metabolism	0.07	8.39e-10	1.65e-08	8583
Eubacteriales sp. HG3A.0331	hydroxycotinine	Tobacco Metabolite	-0.07	8.39e-10	1.65e-08	8583
Oscillospiraceae sp. HG3A.0223	benzoylcarnitine*	Chemical	0.08	8.4e-10	1.65e-08	5702
Clostridiaceae sp. HG3A.0431	hydroxycotinine	Tobacco Metabolite	0.07	8.4e-10	1.65e-08	8583
Clostridia sp. HG3A.1053	imidazole propionate	Histidine Metabolism	-0.07	8.4e-10	1.65e-08	8583
Methanobrevibacter smithii HG3A.0152	lactate	Glycolysis, Gluconeogenesis, and Pyruvate Metabolism	-0.07	8.41e-10	1.65e-08	8583
Oscillospiraceae sp. HG3A.0060	urate	Purine Metabolism, (Hypo)Xanthine/Inosine containing	-0.07	8.41e-10	1.65e-08	8583
Eubacteriales sp. HG3A.0242	glucuronide of piperine metabolite C17H21NO3 (3)*	Food Component/Plant	-0.07	8.42e-10	1.65e-08	8583
Clostridiaceae sp. HG3A.0431	sphingomyelin (d18:1/25:0, d19:0/24:1, d20:1/23:0, d19:1/24:0)*	Sphingomyelins	-0.07	8.42e-10	1.65e-08	8583
Eubacteriales sp. HG3A.0100	histidine	Histidine Metabolism	0.07	8.43e-10	1.65e-08	8583
Dorea formicigenerans HG3A.0006	oleoyl-oleoyl-glycerol (18:1/18:1) [2]*	Diacylglycerol	0.1	8.43e-10	1.65e-08	3811
Methanobrevibacter smithii HG3A.0152	X - 12726	Uncharacterized molecules	0.07	8.44e-10	1.65e-08	8583
Clostridium sp. TF06-15AC HG3A.0032	1,2-dilinoleoyl-GPC (18:2/18:2)	Phosphatidylcholine (PC)	-0.07	8.45e-10	1.66e-08	8583
Dorea sp. AF36-15AT HG3A.0052	hydroxycotinine	Tobacco Metabolite	0.07	8.45e-10	1.66e-08	8583
Eubacteriales sp. HG3A.0229	glycine conjugate of C10H12O2*	Partially Characterized Molecules	-0.07	8.47e-10	1.66e-08	8583
Eubacteriales sp. HG3A.0154	alpha-CMBHC glucuronide	Tocopherol Metabolism	0.09	8.48e-10	1.66e-08	4772
Oscillibacter sp. PEA192 HG3A.0021	3-aminoisobutyrate	Pyrimidine Metabolism, Thymine containing	-0.07	8.5e-10	1.66e-08	8583
Anaerobutyricum hallii HG3A.0012	octadecanedioylcarnitine (C18-DC)*	Fatty Acid Metabolism (Acyl Carnitine, Dicarboxylate)	-0.07	8.5e-10	1.67e-08	8583
Eubacteriales sp. HG3A.0442	gamma-glutamylleucine	Gamma-glutamyl Amino Acid	-0.07	8.5e-10	1.67e-08	8583
Eubacteriales sp. HG3A.0087	1-palmitoleoyl-GPC (16:1)*	Lysophospholipid	-0.07	8.51e-10	1.67e-08	8583
Oscillospiraceae sp. HG3A.0060	sphingomyelin (d18:2/21:0, d16:2/23:0)*	Sphingomyelins	0.07	8.51e-10	1.67e-08	8583
Odoribacter splanchnicus HG3A.0041	N-acetyl-3-methylhistidine*	Histidine Metabolism	0.07	8.52e-10	1.67e-08	8583
Eubacteriales sp. HG3A.0859	1-stearoyl-2-arachidonoyl-GPC (18:0/20:4)	Phosphatidylcholine (PC)	-0.07	8.54e-10	1.67e-08	8583
Roseburia inulinivorans HG3A.0036	androstenediol (3beta,17beta) disulfate (2)	Androgenic Steroids	0.07	8.56e-10	1.68e-08	8583
Collinsella intestinalis HG3A.0802	imidazole propionate	Histidine Metabolism	0.07	8.56e-10	1.68e-08	8583
Eubacteriales sp. HG3A.0600	X - 25419	Uncharacterized molecules	0.07	8.56e-10	1.68e-08	8583
Clostridium sp. TF06-15AC HG3A.0032	chenodeoxycholate	Primary Bile Acid Metabolism	-0.07	8.58e-10	1.68e-08	8583
Firmicutes sp. HG3A.0397	5-hydroxy-2-methylpyridine sulfate	Chemical	0.07	8.58e-10	1.68e-08	8583
Oscillospiraceae sp. HG3A.0210	theanine	Food Component/Plant	0.07	8.6e-10	1.68e-08	8583
Eubacteriales sp. HG3A.0697	butyrylcarnitine (C4)	Fatty Acid Metabolism (also BCAA Metabolism)	-0.07	8.61e-10	1.68e-08	8583
Bacteria sp. HG3A.0483	N-acetylaspartate (NAA)	Alanine and Aspartate Metabolism	0.07	8.61e-10	1.69e-08	8583
Butyricicoccus sp. HG3A.0008	tauroursodeoxycholate	Secondary Bile Acid Metabolism	0.07	8.62e-10	1.69e-08	8583
Eubacteriales sp. HG3A.0443	N-methyltaurine	Methionine, Cysteine, SAM and Taurine Metabolism	0.07	8.62e-10	1.69e-08	8582
Clostridium sp. AT4 HG3A.0347	cis-3,4-methyleneheptanoylglycine	Fatty Acid Metabolism (Acyl Glycine)	0.07	8.63e-10	1.69e-08	8583
Fusicatenibacter saccharivorans HG3A.0004	4-acetaminophen sulfate	Drug - Analgesics, Anesthetics	-0.07	8.63e-10	1.69e-08	8583
Eubacteriales sp. HG3A.0609	N-lactoyl leucine	Leucine, Isoleucine and Valine Metabolism	-0.07	8.64e-10	1.69e-08	8583
Eubacteriales sp. HG3A.0149	2-hydroxy-3-methylvalerate	Leucine, Isoleucine and Valine Metabolism	-0.07	8.64e-10	1.69e-08	8583
Oscillospiraceae sp. HG3A.0207	5alpha-androstan-3alpha,17beta-diol disulfate	Androgenic Steroids	-0.07	8.65e-10	1.69e-08	8583
Eubacteriales sp. HG3A.0229	oleoyl-oleoyl-glycerol (18:1/18:1) [2]*	Diacylglycerol	-0.1	8.65e-10	1.69e-08	3811
Streptococcus parasanguinis HG3A.0117	5-hydroxyindole sulfate	Tryptophan Metabolism	-0.07	8.68e-10	1.7e-08	8583
Coprococcus comes HG3A.0016	methyl glucopyranoside (alpha + beta)	Food Component/Plant	-0.07	8.69e-10	1.7e-08	8583
Eubacteriales sp. HG3A.0244	hyocholate	Secondary Bile Acid Metabolism	-0.07	8.7e-10	1.7e-08	8583
Eubacteriales sp. HG3A.0600	N-acetyl-2-aminoadipate	Lysine Metabolism	-0.07	8.7e-10	1.7e-08	8583
Lachnospiraceae sp. HG3A.0217	quinate	Food Component/Plant	0.07	8.71e-10	1.7e-08	8582
Intestinimonas massiliensis HG3A.0198	N-palmitoyl-sphinganine (d18:0/16:0)	Dihydroceramides	-0.07	8.71e-10	1.7e-08	8583
Eubacteriales sp. HG3A.0215	4-acetylphenol sulfate	Benzoate Metabolism	0.07	8.72e-10	1.7e-08	8583
Eubacteriales sp. HG3A.0442	linoleoyl-arachidonoyl-glycerol (18:2/20:4) [2]*	Diacylglycerol	-0.07	8.73e-10	1.71e-08	8583
Clostridium sp. AT4 HG3A.0347	X - 17301	Uncharacterized molecules	0.08	8.74e-10	1.71e-08	6692
Faecalibacterium sp. HG3A.0042	4-ethyl-2-methoxyphenol sulfate	Food Component/Plant	-0.07	8.74e-10	1.71e-08	8583
Eubacteriales sp. HG3A.0083	cotinine	Tobacco Metabolite	-0.07	8.75e-10	1.71e-08	8583
Eubacteriales sp. HG3A.0193	X - 13866	Uncharacterized molecules	0.07	8.75e-10	1.71e-08	8583
Eubacteriales sp. HG3A.1445	octadecanedioylcarnitine (C18-DC)*	Fatty Acid Metabolism (Acyl Carnitine, Dicarboxylate)	0.07	8.75e-10	1.71e-08	8583
Clostridia sp. HG3A.0385	1-linoleoyl-GPG (18:2)*	Lysophospholipid	-0.07	8.76e-10	1.71e-08	8583
Eubacteriales sp. HG3A.0083	X - 25271	Uncharacterized molecules	0.07	8.77e-10	1.71e-08	8583
Lachnospiraceae sp. HG3A.0399	sphingomyelin (d18:2/23:1)*	Sphingomyelins	0.07	8.79e-10	1.72e-08	8583
Eubacteriales sp. HG3A.0636	branched chain 14:0 dicarboxylic acid**	Fatty Acid, Dicarboxylate	0.07	8.81e-10	1.72e-08	8583
Eubacterium ramulus HG3A.0068	2-O-methylascorbic acid	Ascorbate and Aldarate Metabolism	0.07	8.83e-10	1.73e-08	8583
Dorea formicigenerans HG3A.0006	glucuronide of piperine metabolite C17H21NO3 (3)*	Food Component/Plant	0.07	8.83e-10	1.73e-08	8583
Dorea formicigenerans HG3A.0006	N-methylproline	Urea cycle; Arginine and Proline Metabolism	-0.07	8.84e-10	1.73e-08	8583
Clostridia sp. HG3A.0385	5-acetylamino-6-amino-3-methyluracil	Xanthine Metabolism	0.07	8.84e-10	1.73e-08	8582
Oscillospiraceae sp. HG3A.0060	1-arachidonoyl-GPI (20:4)*	Lysophospholipid	-0.07	8.85e-10	1.73e-08	8583
Faecalibacterium sp. HG3A.0042	N-(2-furoyl)glycine	Food Component/Plant	0.07	8.87e-10	1.73e-08	8583
Anaerobutyricum hallii HG3A.0012	N-formylanthranilic acid	Tryptophan Metabolism	-0.07	8.88e-10	1.73e-08	8583
Anaerobutyricum hallii HG3A.0012	formiminoglutamate	Histidine Metabolism	0.07	8.88e-10	1.73e-08	8583
Eubacteriales sp. HG3A.0751	X - 13729	Uncharacterized molecules	0.07	8.88e-10	1.74e-08	8583
Odoribacter splanchnicus HG3A.0041	4-acetylcatechol sulfate (1)	Food Component/Plant	0.07	8.89e-10	1.74e-08	8583
Blautia obeum HG3A.0001	glycerophosphorylcholine (GPC)	Phospholipid Metabolism	-0.07	8.89e-10	1.74e-08	8583
Oscillospiraceae sp. HG3A.0060	glucuronide of piperine metabolite C17H21NO3 (3)*	Food Component/Plant	-0.07	8.89e-10	1.74e-08	8583
Odoribacter splanchnicus HG3A.0041	formiminoglutamate	Histidine Metabolism	-0.07	8.9e-10	1.74e-08	8583
Eubacteriales sp. HG3A.0149	hyocholate	Secondary Bile Acid Metabolism	0.07	8.9e-10	1.74e-08	8583
Eubacteriales sp. HG3A.0568	1-stearoyl-2-arachidonoyl-GPI (18:0/20:4)	Phosphatidylinositol (PI)	-0.07	8.91e-10	1.74e-08	8583
Eubacteriales sp. HG3A.0443	X - 23782	Uncharacterized molecules	0.07	8.92e-10	1.74e-08	8583
Eubacteriales sp. HG3A.0331	4-hydroxyphenylacetate	Phenylalanine Metabolism	-0.07	8.92e-10	1.74e-08	8583
Eubacteriales sp. HG3A.0381	glycine conjugate of C10H12O2*	Partially Characterized Molecules	-0.07	8.93e-10	1.74e-08	8583
Eubacteriales sp. HG3A.0609	X - 12816	Uncharacterized molecules	0.07	8.93e-10	1.74e-08	8583
Eubacteriales sp. HG3A.0154	X - 17301	Uncharacterized molecules	-0.08	8.93e-10	1.74e-08	6692
Intestinibacillus sp. Marseille-P4005 HG3A.0168	gamma-CEHC	Tocopherol Metabolism	-0.07	8.93e-10	1.74e-08	8583
Eubacteriales sp. HG3A.0381	gamma-glutamylisoleucine*	Gamma-glutamyl Amino Acid	-0.07	8.96e-10	1.75e-08	8583
Oscillibacter sp. PEA192 HG3A.0021	isoleucine	Leucine, Isoleucine and Valine Metabolism	0.07	8.98e-10	1.75e-08	8583
Eubacteriales sp. HG3A.0450	3-carboxy-4-methyl-5-propyl-2-furanpropanoate (CMPF)	Fatty Acid, Dicarboxylate	0.07	9e-10	1.76e-08	8583
Eubacteriales sp. HG3A.0781	1-(1-enyl-palmitoyl)-2-palmitoyl-GPC (P-16:0/16:0)*	Plasmalogen	0.07	9e-10	1.76e-08	8583
Faecalibacterium prausnitzii HG3A.0010	5alpha-androstan-3beta,17alpha-diol disulfate	Androgenic Steroids	-0.07	9e-10	1.76e-08	8583
Oscillospiraceae sp. HG3A.0507	X - 11858	Uncharacterized molecules	0.07	9.01e-10	1.76e-08	8583
Clostridium sp. HG3A.0050	X - 12816	Uncharacterized molecules	-0.07	9.02e-10	1.76e-08	8583
Dorea formicigenerans HG3A.0006	1-palmitoyl-2-oleoyl-GPI (16:0/18:1)*	Phosphatidylinositol (PI)	0.07	9.02e-10	1.76e-08	8583
Eubacteriales sp. HG3A.0242	X - 12543	Uncharacterized molecules	-0.1	9.03e-10	1.76e-08	3811
Anaerobutyricum hallii HG3A.0012	X - 24475	Uncharacterized molecules	-0.07	9.03e-10	1.76e-08	8583
Firmicutes sp. HG3A.0397	X - 24411	Uncharacterized molecules	-0.09	9.04e-10	1.76e-08	4772
Eubacteriales sp. HG3A.0215	linoleoyl-arachidonoyl-glycerol (18:2/20:4) [2]*	Diacylglycerol	-0.07	9.04e-10	1.76e-08	8583
Eubacteriales sp. HG3A.0568	linoleoyl-arachidonoyl-glycerol (18:2/20:4) [2]*	Diacylglycerol	-0.07	9.04e-10	1.76e-08	8583
Eubacteriales sp. HG3A.0443	isobutyrylcarnitine (C4)	Leucine, Isoleucine and Valine Metabolism	0.07	9.06e-10	1.77e-08	8583
Clostridia sp. HG3A.0756	X - 12707	Uncharacterized molecules	0.07	9.07e-10	1.77e-08	8583
Oscillospiraceae sp. HG3A.0507	hyocholate	Secondary Bile Acid Metabolism	0.07	9.11e-10	1.78e-08	8583
Streptococcus parasanguinis HG3A.0117	1-palmitoyl-2-arachidonoyl-GPE (16:0/20:4)*	Phosphatidylethanolamine (PE)	0.07	9.11e-10	1.78e-08	8583
Eubacteriales sp. HG3A.0125	glycerol	Glycerolipid Metabolism	-0.07	9.12e-10	1.78e-08	8583
Eubacteriales sp. HG3A.0197	5alpha-androstan-3alpha,17beta-diol disulfate	Androgenic Steroids	-0.07	9.14e-10	1.78e-08	8583
Fusicatenibacter saccharivorans HG3A.0004	X - 14056	Uncharacterized molecules	0.07	9.14e-10	1.78e-08	8583
Eubacteriales sp. HG3A.0697	cortolone glucuronide (1)	Corticosteroids	-0.07	9.19e-10	1.79e-08	8583
Eubacteriales sp. HG3A.0162	sphingomyelin (d18:1/20:1, d18:2/20:0)*	Sphingomyelins	0.07	9.2e-10	1.79e-08	8583
Bacteria sp. HG3A.0483	butyrylcarnitine (C4)	Fatty Acid Metabolism (also BCAA Metabolism)	-0.07	9.2e-10	1.79e-08	8583
Anaerotruncus massiliensis HG3A.0460	glycochenodeoxycholate 3-sulfate	Primary Bile Acid Metabolism	-0.07	9.2e-10	1.79e-08	8583
Eubacteriales sp. HG3A.0149	palmitate (16:0)	Long Chain Saturated Fatty Acid	-0.07	9.2e-10	1.79e-08	8583
Eubacteriales sp. HG3A.0443	S-methylcysteine	Methionine, Cysteine, SAM and Taurine Metabolism	0.07	9.21e-10	1.8e-08	8583
Oscillospiraceae sp. HG3A.0437	cysteinylglycine disulfide*	Glutathione Metabolism	-0.07	9.21e-10	1.8e-08	8583
Blautia obeum HG3A.0001	dopamine 3-O-sulfate	Tyrosine Metabolism	-0.07	9.22e-10	1.8e-08	8583
Collinsella aerofaciens HG3A.0019	X - 11843	Uncharacterized molecules	-0.07	9.23e-10	1.8e-08	8583
Oscillospiraceae sp. HG3A.0060	octadecadienedioate (C18:2-DC)*	Fatty Acid, Dicarboxylate	0.07	9.27e-10	1.81e-08	8583
Collinsella aerofaciens HG3A.0019	gamma-glutamylleucine	Gamma-glutamyl Amino Acid	0.07	9.27e-10	1.81e-08	8583
Clostridiaceae sp. HG3A.0431	linoleoylcarnitine (C18:2)*	Fatty Acid Metabolism (Acyl Carnitine, Polyunsaturated)	-0.07	9.28e-10	1.81e-08	8583
Clostridiaceae sp. HG3A.0491	2-piperidinone	Food Component/Plant	0.07	9.3e-10	1.81e-08	8583
Oscillospiraceae sp. HG3A.0437	X - 21467	Uncharacterized molecules	-0.07	9.31e-10	1.81e-08	8583
Collinsella intestinalis HG3A.0802	N-stearoyl-sphingosine (d18:1/18:0)*	Ceramides	0.07	9.32e-10	1.82e-08	8583
Coprococcus comes HG3A.0016	tigloylglycine	Leucine, Isoleucine and Valine Metabolism	-0.07	9.32e-10	1.82e-08	8583
Eubacteriales sp. HG3A.0857	1-palmitoyl-2-dihomo-linolenoyl-GPC (16:0/20:3n3 or 6)*	Phosphatidylcholine (PC)	-0.07	9.33e-10	1.82e-08	8583
Prevotella copri HG3A.0237	X - 21839	Uncharacterized molecules	-0.07	9.34e-10	1.82e-08	8583
Eubacteriales sp. HG3A.0244	2-O-methylascorbic acid	Ascorbate and Aldarate Metabolism	-0.07	9.34e-10	1.82e-08	8583
Eubacteriales sp. HG3A.0935	X - 22509	Uncharacterized molecules	0.07	9.34e-10	1.82e-08	8583
Eubacteriales sp. HG3A.0568	pregnanediol-3-glucuronide	Progestin Steroids	0.07	9.35e-10	1.82e-08	8583
Bacteroides cellulosilyticus HG3A.0108	3-hydroxybutyrate (BHBA)	Ketone Bodies	0.07	9.36e-10	1.82e-08	8582
Dorea sp. AF36-15AT HG3A.0052	N-acetylglucosamine/N-acetylgalactosamine	Aminosugar Metabolism	0.07	9.36e-10	1.82e-08	8583
Eubacteriales sp. HG3A.0654	X - 21286	Uncharacterized molecules	0.07	9.38e-10	1.83e-08	8583
Eubacteriales sp. HG3A.0409	lactosyl-N-palmitoyl-sphingosine (d18:1/16:0)	Lactosylceramides (LCER)	0.07	9.38e-10	1.83e-08	8583
Blautia massiliensis HG3A.0023	citrate	TCA Cycle	-0.07	9.38e-10	1.83e-08	8583
Eubacteriales sp. HG3A.0577	X - 12283	Uncharacterized molecules	0.07	9.39e-10	1.83e-08	8583
Coprobacillus sp. HG3A.0022	azelate (C9-DC)	Fatty Acid, Dicarboxylate	-0.07	9.39e-10	1.83e-08	8583
Alistipes senegalensis HG3A.0141	S-methylmethionine	Methionine, Cysteine, SAM and Taurine Metabolism	0.07	9.4e-10	1.83e-08	8583
Eubacteriales sp. HG3A.0100	linoleoyl-arachidonoyl-glycerol (18:2/20:4) [1]*	Diacylglycerol	-0.1	9.41e-10	1.83e-08	3811
Clostridia sp. HG3A.0140	X - 25343	Uncharacterized molecules	-0.07	9.41e-10	1.83e-08	8583
Eubacteriales sp. HG3A.0128	hydroxyasparagine**	Alanine and Aspartate Metabolism	0.07	9.41e-10	1.83e-08	8583
Oscillibacter sp. PEA192 HG3A.0021	oleoyl-linoleoyl-glycerol (18:1/18:2) [1]	Diacylglycerol	0.07	9.43e-10	1.84e-08	8583
Lachnospiraceae sp. HG3A.0399	oleoyl-oleoyl-glycerol (18:1/18:1) [2]*	Diacylglycerol	-0.1	9.43e-10	1.84e-08	3811
Collinsella intestinalis HG3A.0802	cotinine N-oxide	Tobacco Metabolite	0.07	9.43e-10	1.84e-08	8583
Eubacteriales sp. HG3A.0100	X - 23644	Uncharacterized molecules	0.07	9.43e-10	1.84e-08	8583
Oscillospiraceae sp. HG3A.0507	3,4-dihydroxybutyrate	Fatty Acid, Dihydroxy	-0.07	9.44e-10	1.84e-08	8582
Intestinimonas massiliensis HG3A.0198	alpha-hydroxycaproate	Fatty Acid, Monohydroxy	-0.1	9.44e-10	1.84e-08	3811
Intestinibacillus sp. Marseille-P4005 HG3A.0168	picolinate	Tryptophan Metabolism	-0.07	9.45e-10	1.84e-08	8583
Lachnospiraceae sp. HG3A.0217	X - 24475	Uncharacterized molecules	0.07	9.46e-10	1.84e-08	8583
Butyricicoccus sp. HG3A.0008	X - 14056	Uncharacterized molecules	0.07	9.46e-10	1.84e-08	8583
Faecalibacterium sp. HG3A.0042	dodecanedioate (C12-DC)	Fatty Acid, Dicarboxylate	-0.07	9.47e-10	1.84e-08	8583
Eubacteriales sp. HG3A.0441	isobutyrylglycine	Leucine, Isoleucine and Valine Metabolism	0.07	9.48e-10	1.85e-08	8583
Eubacteriales sp. HG3A.0781	isovalerylglycine	Leucine, Isoleucine and Valine Metabolism	0.07	9.49e-10	1.85e-08	8583
Bacteroides cellulosilyticus HG3A.0108	pentose acid*	Partially Characterized Molecules	0.07	9.5e-10	1.85e-08	8582
Eubacterium sp. AM49-13BH HG3A.0251	myristoyl dihydrosphingomyelin (d18:0/14:0)*	Dihydrosphingomyelins	0.07	9.54e-10	1.86e-08	8583
Anaerotruncus massiliensis HG3A.0460	aspartate	Alanine and Aspartate Metabolism	-0.07	9.54e-10	1.86e-08	8583
Lachnospiraceae sp. HG3A.0018	1-stearoyl-2-oleoyl-GPE (18:0/18:1)	Phosphatidylethanolamine (PE)	0.07	9.55e-10	1.86e-08	8583
Clostridium sp. AT4 HG3A.0347	nisinate (24:6n3)	Long Chain Polyunsaturated Fatty Acid (n3 and n6)	0.07	9.55e-10	1.86e-08	8583
Blautia obeum HG3A.0001	X - 12112	Uncharacterized molecules	0.07	9.56e-10	1.86e-08	8583
Clostridiaceae sp. HG3A.0491	S-methylcysteine	Methionine, Cysteine, SAM and Taurine Metabolism	-0.07	9.56e-10	1.86e-08	8583
Clostridium sp. TM06-18 HG3A.0048	alpha-hydroxyisovalerate	Leucine, Isoleucine and Valine Metabolism	0.07	9.56e-10	1.86e-08	8583
Eubacteriales sp. HG3A.0149	1-oleoylglycerol (18:1)	Monoacylglycerol	-0.07	9.56e-10	1.86e-08	8583
Oscillospiraceae sp. HG3A.0210	androstenediol (3beta,17beta) disulfate (1)	Androgenic Steroids	-0.07	9.56e-10	1.86e-08	8583
Dorea sp. AF36-15AT HG3A.0052	butyrylcarnitine (C4)	Fatty Acid Metabolism (also BCAA Metabolism)	0.07	9.59e-10	1.86e-08	8583
Blautia sp. SG-772 HG3A.0063	X - 11843	Uncharacterized molecules	-0.07	9.59e-10	1.86e-08	8583
Alistipes communis HG3A.0064	palmitate (16:0)	Long Chain Saturated Fatty Acid	-0.07	9.59e-10	1.87e-08	8583
Clostridium sp. AT4 HG3A.0347	linoleoylcarnitine (C18:2)*	Fatty Acid Metabolism (Acyl Carnitine, Polyunsaturated)	-0.07	9.6e-10	1.87e-08	8583
Eubacteriales sp. HG3A.0215	sphingomyelin (d18:2/23:1)*	Sphingomyelins	0.07	9.6e-10	1.87e-08	8583
Oscillospiraceae sp. HG3A.0437	oleoyl-linoleoyl-glycerol (18:1/18:2) [1]	Diacylglycerol	-0.07	9.61e-10	1.87e-08	8583
Eubacteriales sp. HG3A.0409	X - 12906	Uncharacterized molecules	0.07	9.61e-10	1.87e-08	8583
Roseburia faecis HG3A.0058	2-aminophenol sulfate	Food Component/Plant	0.07	9.62e-10	1.87e-08	8583
Odoribacter splanchnicus HG3A.0041	3-hydroxy-2-methylpyridine sulfate	Chemical	0.07	9.65e-10	1.88e-08	8583
Eubacteriales sp. HG3A.0100	perfluorooctanoate (PFOA)	Chemical	0.07	9.67e-10	1.88e-08	8583
Eubacteriales sp. HG3A.0568	2'-O-methylcytidine	Pyrimidine Metabolism, Cytidine containing	0.07	9.68e-10	1.88e-08	8583
Lachnospiraceae sp. HG3A.0399	tiglylcarnitine (C5:1-DC)	Leucine, Isoleucine and Valine Metabolism	0.07	9.68e-10	1.88e-08	8583
Oscillospiraceae sp. HG3A.0437	1-palmitoyl-2-dihomo-linolenoyl-GPC (16:0/20:3n3 or 6)*	Phosphatidylcholine (PC)	-0.07	9.69e-10	1.88e-08	8583
Eubacterium sp. AM49-13BH HG3A.0251	tiglylcarnitine (C5:1-DC)	Leucine, Isoleucine and Valine Metabolism	0.07	9.69e-10	1.88e-08	8583
Lachnospiraceae sp. HG3A.0217	methylsuccinoylcarnitine	Leucine, Isoleucine and Valine Metabolism	0.07	9.69e-10	1.88e-08	8583
Oscillospiraceae sp. HG3A.0210	butyrylcarnitine (C4)	Fatty Acid Metabolism (also BCAA Metabolism)	-0.07	9.69e-10	1.88e-08	8583
Eubacteriales sp. HG3A.0697	3-methylcytidine	Pyrimidine Metabolism, Cytidine containing	-0.07	9.71e-10	1.89e-08	8583
Clostridiaceae sp. HG3A.0431	X - 12689	Uncharacterized molecules	0.08	9.71e-10	1.89e-08	6692
Eubacteriales sp. HG3A.0087	gamma-glutamylleucine	Gamma-glutamyl Amino Acid	-0.07	9.72e-10	1.89e-08	8583
Eubacteriales sp. HG3A.0311	N1-methyladenosine	Purine Metabolism, Adenine containing	-0.07	9.73e-10	1.89e-08	8583
Anaerotruncus massiliensis HG3A.0460	3-methylcytidine	Pyrimidine Metabolism, Cytidine containing	-0.07	9.73e-10	1.89e-08	8583
Eubacteriales sp. HG3A.0514	1-oleoyl-2-docosahexaenoyl-GPC (18:1/22:6)*	Phosphatidylcholine (PC)	0.07	9.74e-10	1.89e-08	8583
Eubacteriales sp. HG3A.0229	X - 14056	Uncharacterized molecules	-0.07	9.74e-10	1.89e-08	8583
Oscillospiraceae sp. HG3A.0437	X - 21736	Uncharacterized molecules	-0.07	9.76e-10	1.9e-08	8583
Eubacteriales sp. HG3A.0383	oleoyl-linoleoyl-glycerol (18:1/18:2) [1]	Diacylglycerol	-0.07	9.77e-10	1.9e-08	8583
Eubacteriales sp. HG3A.0442	5alpha-androstan-3alpha,17beta-diol disulfate	Androgenic Steroids	-0.07	9.77e-10	1.9e-08	8583
Collinsella aerofaciens HG3A.0019	1-stearoyl-2-docosahexaenoyl-GPE (18:0/22:6)*	Phosphatidylethanolamine (PE)	0.07	9.77e-10	1.9e-08	8583
Eubacteriales sp. HG3A.0409	docosatrienoate (22:3n6)*	Long Chain Polyunsaturated Fatty Acid (n3 and n6)	-0.07	9.78e-10	1.9e-08	8583
Blautia massiliensis HG3A.0023	docosahexaenoylcholine	Fatty Acid Metabolism (Acyl Choline)	-0.07	9.79e-10	1.9e-08	8583
Eubacteriales sp. HG3A.0136	sphingomyelin (d18:2/21:0, d16:2/23:0)*	Sphingomyelins	0.07	9.8e-10	1.9e-08	8583
Firmicutes sp. HG3A.0397	X - 24736	Uncharacterized molecules	0.07	9.81e-10	1.9e-08	8583
Eubacteriales sp. HG3A.0600	leucine	Leucine, Isoleucine and Valine Metabolism	-0.07	9.83e-10	1.91e-08	8583
Clostridium sp. AT4 HG3A.0347	octadecadienedioate (C18:2-DC)*	Fatty Acid, Dicarboxylate	-0.07	9.84e-10	1.91e-08	8583
Eubacteriales sp. HG3A.0316	sphingomyelin (d18:2/24:1, d18:1/24:2)*	Sphingomyelins	0.07	9.84e-10	1.91e-08	8583
Eubacteriales sp. HG3A.0441	glycerate	Glycolysis, Gluconeogenesis, and Pyruvate Metabolism	0.07	9.84e-10	1.91e-08	8582
Clostridiaceae sp. HG3A.0491	X - 23587	Uncharacterized molecules	0.07	9.85e-10	1.91e-08	8583
Oscillospiraceae sp. HG3A.0437	1-palmitoyl-2-arachidonoyl-GPI (16:0/20:4)*	Phosphatidylinositol (PI)	-0.07	9.85e-10	1.91e-08	8583
Eubacteriales sp. HG3A.0450	N-stearoyl-sphinganine (d18:0/18:0)*	Dihydroceramides	-0.07	9.85e-10	1.91e-08	8583
Blautia massiliensis HG3A.0023	X - 25520	Uncharacterized molecules	-0.07	9.86e-10	1.91e-08	8583
Oscillospiraceae sp. HG3A.0072	stachydrine	Food Component/Plant	0.07	9.87e-10	1.92e-08	8583
Eubacteriales sp. HG3A.0577	3-hydroxyhippurate sulfate	Benzoate Metabolism	-0.07	9.9e-10	1.92e-08	8583
Firmicutes sp. HG3A.0398	propionylglycine	Fatty Acid Metabolism (also BCAA Metabolism)	0.07	9.9e-10	1.92e-08	8583
Roseburia faecis HG3A.0058	pyrraline	Food Component/Plant	0.07	9.9e-10	1.92e-08	8583
Oscillibacter sp. PEA192 HG3A.0021	4-acetylphenol sulfate	Benzoate Metabolism	-0.07	9.91e-10	1.92e-08	8583
Eubacteriales sp. HG3A.0577	X - 25271	Uncharacterized molecules	0.07	9.91e-10	1.92e-08	8583
Oscillospiraceae sp. HG3A.0060	p-cresol glucuronide*	Tyrosine Metabolism	0.07	9.92e-10	1.92e-08	8583
Eubacteriales sp. HG3A.0100	glucuronide of piperine metabolite C17H21NO3 (5)*	Food Component/Plant	-0.07	9.92e-10	1.93e-08	8583
Oscillibacter sp. PEA192 HG3A.0021	1-palmitoyl-2-oleoyl-GPI (16:0/18:1)*	Phosphatidylinositol (PI)	0.07	9.93e-10	1.93e-08	8583
Oscillospiraceae sp. HG3A.0072	3-methoxycatechol sulfate (1)	Benzoate Metabolism	-0.07	9.94e-10	1.93e-08	8583
Butyricicoccus sp. HG3A.0008	N-methylproline	Urea cycle; Arginine and Proline Metabolism	0.07	9.96e-10	1.93e-08	8583
Eubacteriales sp. HG3A.0260	1-linoleoyl-GPC (18:2)	Lysophospholipid	0.07	9.96e-10	1.93e-08	8583
Lachnospiraceae sp. HG3A.0217	glutamate	Glutamate Metabolism	-0.07	9.96e-10	1.93e-08	8583
Eubacteriales sp. HG3A.0087	deoxycholate	Secondary Bile Acid Metabolism	-0.07	9.97e-10	1.93e-08	8583
Eubacteriales sp. HG3A.0609	heneicosapentaenoate (21:5n3)	Long Chain Polyunsaturated Fatty Acid (n3 and n6)	0.07	9.99e-10	1.94e-08	8583
Eubacterium sp. AM49-13BH HG3A.0251	propionylcarnitine (C3)	Fatty Acid Metabolism (also BCAA Metabolism)	-0.07	9.99e-10	1.94e-08	8583
Eubacteriales sp. HG3A.0311	1,2-dipalmitoyl-GPC (16:0/16:0)	Phosphatidylcholine (PC)	0.07	9.99e-10	1.94e-08	8583
Firmicutes sp. HG3A.0397	X - 12117	Uncharacterized molecules	-0.07	1e-09	1.94e-08	8583
Oscillospiraceae sp. HG3A.0507	sphingomyelin (d18:1/22:2, d18:2/22:1, d16:1/24:2)*	Sphingomyelins	0.07	1e-09	1.94e-08	8583
Eubacteriales sp. HG3A.0087	X - 16649	Uncharacterized molecules	0.07	1e-09	1.94e-08	8583
Fusicatenibacter saccharivorans HG3A.0004	X - 11483	Uncharacterized molecules	-0.07	1e-09	1.94e-08	8583
Eubacteriales sp. HG3A.0381	1-palmitoyl-2-arachidonoyl-GPE (16:0/20:4)*	Phosphatidylethanolamine (PE)	-0.07	1e-09	1.94e-08	8583
Eubacteriales sp. HG3A.0577	X - 21821	Uncharacterized molecules	0.07	1e-09	1.94e-08	8583
Alistipes senegalensis HG3A.0141	glycine conjugate of C10H14O2 (1)*	Partially Characterized Molecules	-0.07	1e-09	1.95e-08	8583
Eubacterium sp. AM49-13BH HG3A.0251	1-myristoyl-2-arachidonoyl-GPC (14:0/20:4)*	Phosphatidylcholine (PC)	-0.07	1.01e-09	1.95e-08	8583
Bifidobacterium adolescentis HG3A.0056	cysteinylglycine disulfide*	Glutathione Metabolism	0.07	1.01e-09	1.95e-08	8583
Lachnospiraceae sp. HG3A.0399	theanine	Food Component/Plant	0.07	1.01e-09	1.96e-08	8583
Oscillibacter sp. PEA192 HG3A.0021	1-palmitoylglycerol (16:0)	Monoacylglycerol	0.07	1.01e-09	1.96e-08	8583
Eubacteriales sp. HG3A.0442	stachydrine	Food Component/Plant	0.07	1.01e-09	1.96e-08	8583
Oscillibacter sp. HG3A.0245	glycerol	Glycerolipid Metabolism	-0.07	1.01e-09	1.96e-08	8583
Eubacteriales sp. HG3A.0215	3-hydroxycotinine glucuronide	Tobacco Metabolite	-0.07	1.01e-09	1.96e-08	8583
Clostridium sp. HG3A.0050	X - 25523	Uncharacterized molecules	-0.07	1.01e-09	1.96e-08	8583
Coprococcus comes HG3A.0016	isovalerylcarnitine (C5)	Leucine, Isoleucine and Valine Metabolism	0.07	1.01e-09	1.97e-08	8583
Eubacteriales sp. HG3A.0242	1-stearoyl-GPC (18:0)	Lysophospholipid	0.07	1.01e-09	1.97e-08	8583
Eubacteriales sp. HG3A.0128	alpha-ketobutyrate	Methionine, Cysteine, SAM and Taurine Metabolism	0.07	1.02e-09	1.98e-08	8582
Eubacteriales sp. HG3A.0162	trigonelline (N'-methylnicotinate)	Nicotinate and Nicotinamide Metabolism	0.07	1.02e-09	1.98e-08	8583
Clostridium phoceensis HG3A.0014	X - 12851	Uncharacterized molecules	0.07	1.02e-09	1.98e-08	8583
Eubacteriales sp. HG3A.0381	cotinine	Tobacco Metabolite	-0.07	1.02e-09	1.98e-08	8583
Eubacteriales sp. HG3A.0162	X - 25524	Uncharacterized molecules	0.1	1.02e-09	1.98e-08	3811
Oscillibacter sp. HG3A.0245	X - 12707	Uncharacterized molecules	0.07	1.02e-09	1.98e-08	8583
Blautia sp. SG-772 HG3A.0063	2-piperidinone	Food Component/Plant	0.07	1.02e-09	1.98e-08	8583
Eubacteriales sp. HG3A.0087	alpha-ketoglutaramate*	Glutamate Metabolism	0.07	1.03e-09	1.99e-08	8582
Oscillospiraceae sp. HG3A.0207	X - 25433	Uncharacterized molecules	-0.07	1.03e-09	1.99e-08	8583
Eubacteriales sp. HG3A.0162	sphinganine	Sphingolipid Synthesis	-0.07	1.03e-09	1.99e-08	8583
Eubacteriales sp. HG3A.0600	glucuronide of piperine metabolite C17H21NO3 (3)*	Food Component/Plant	-0.07	1.03e-09	2e-08	8583
Bacteria sp. HG3A.0638	N-stearoyl-sphinganine (d18:0/18:0)*	Dihydroceramides	-0.07	1.03e-09	2e-08	8583
Blautia sp. SG-772 HG3A.0063	xanthurenate	Tryptophan Metabolism	0.07	1.03e-09	2e-08	8583
Eubacteriales sp. HG3A.0149	X - 13684	Uncharacterized molecules	-0.07	1.03e-09	2e-08	8583
Eubacteriales sp. HG3A.0857	5-methylthioadenosine (MTA)	Polyamine Metabolism	-0.07	1.03e-09	2e-08	8583
Anaerobutyricum hallii HG3A.0012	alpha-ketoglutarate	TCA Cycle	0.07	1.03e-09	2e-08	8582
Dorea sp. AF36-15AT HG3A.0052	4-hydroxyhippurate	Benzoate Metabolism	-0.07	1.03e-09	2e-08	8583
Clostridia sp. HG3A.0750	7-alpha-hydroxy-3-oxo-4-cholestenoate (7-Hoca)	Sterol	-0.07	1.04e-09	2e-08	8583
Eubacteriales sp. HG3A.0269	4-ethylphenylsulfate	Benzoate Metabolism	0.07	1.04e-09	2.01e-08	8583
Intestinibacillus sp. Marseille-P4005 HG3A.0168	10-heptadecenoate (17:1n7)	Long Chain Monounsaturated Fatty Acid	0.07	1.04e-09	2.01e-08	8583
Lachnospiraceae sp. HG3A.0399	palmitoyl dihydrosphingomyelin (d18:0/16:0)*	Dihydrosphingomyelins	0.07	1.04e-09	2.01e-08	8583
Eubacteriales sp. HG3A.0316	X - 12543	Uncharacterized molecules	-0.1	1.04e-09	2.01e-08	3811
Eubacteriales sp. HG3A.0514	1-palmitoyl-2-arachidonoyl-GPE (16:0/20:4)*	Phosphatidylethanolamine (PE)	-0.07	1.04e-09	2.01e-08	8583
Anaerobutyricum hallii HG3A.0012	X - 14056	Uncharacterized molecules	0.07	1.04e-09	2.01e-08	8583
Clostridia sp. HG3A.0140	campesterol	Sterol	0.07	1.04e-09	2.02e-08	8583
Clostridium sp. TM06-18 HG3A.0048	5alpha-androstan-3beta,17beta-diol disulfate	Androgenic Steroids	0.07	1.04e-09	2.02e-08	8583
Oscillibacter sp. PEA192 HG3A.0021	theophylline	Xanthine Metabolism	0.07	1.04e-09	2.02e-08	8583
Intestinimonas massiliensis HG3A.0198	nisinate (24:6n3)	Long Chain Polyunsaturated Fatty Acid (n3 and n6)	-0.07	1.04e-09	2.02e-08	8583
Eubacteriales sp. HG3A.0149	oxalate (ethanedioate)	Ascorbate and Aldarate Metabolism	0.07	1.04e-09	2.02e-08	8583
Eubacteriales sp. HG3A.0568	1-palmitoyl-2-oleoyl-GPC (16:0/18:1)	Phosphatidylcholine (PC)	-0.07	1.04e-09	2.02e-08	8583
Oscillospiraceae sp. HG3A.0223	ergothioneine	Food Component/Plant	0.07	1.05e-09	2.02e-08	8583
Eubacteriales sp. HG3A.0154	X - 25948	Uncharacterized molecules	-0.07	1.05e-09	2.02e-08	8583
Collinsella aerofaciens HG3A.0019	5-hydroxylysine	Lysine Metabolism	0.07	1.05e-09	2.03e-08	8583
Streptococcus salivarius HG3A.0071	X - 12306	Uncharacterized molecules	-0.07	1.05e-09	2.03e-08	8583
Eubacteriales sp. HG3A.0577	ribitol	Pentose Metabolism	-0.07	1.05e-09	2.03e-08	8582
Clostridia sp. HG3A.0750	beta-cryptoxanthin	Vitamin A Metabolism	0.07	1.05e-09	2.03e-08	8583
Clostridia sp. HG3A.0140	X - 21845	Uncharacterized molecules	-0.07	1.05e-09	2.03e-08	8583
Oscillospiraceae sp. HG3A.0437	1,2-dipalmitoyl-GPC (16:0/16:0)	Phosphatidylcholine (PC)	0.07	1.05e-09	2.03e-08	8583
Eubacteriales sp. HG3A.0369	1-palmitoleoylglycerol (16:1)*	Monoacylglycerol	-0.07	1.05e-09	2.03e-08	8583
Clostridium sp. AT4 HG3A.0347	X - 24518	Uncharacterized molecules	0.1	1.05e-09	2.03e-08	3811
Eubacteriales sp. HG3A.0781	1-(1-enyl-palmitoyl)-2-oleoyl-GPC (P-16:0/18:1)*	Plasmalogen	0.07	1.05e-09	2.04e-08	8583
Eubacteriales sp. HG3A.0568	1-palmitoyl-2-arachidonoyl-GPI (16:0/20:4)*	Phosphatidylinositol (PI)	-0.07	1.05e-09	2.04e-08	8583
Clostridium sp. TM06-18 HG3A.0048	3-methyladipate	Fatty Acid, Dicarboxylate	-0.07	1.05e-09	2.04e-08	8582
Oscillospiraceae sp. HG3A.0210	X - 21661	Uncharacterized molecules	0.1	1.05e-09	2.04e-08	3811
Eubacteriales sp. HG3A.0197	oxalate (ethanedioate)	Ascorbate and Aldarate Metabolism	0.07	1.06e-09	2.04e-08	8583
Eubacteriales sp. HG3A.0244	glycolithocholate sulfate*	Secondary Bile Acid Metabolism	0.07	1.06e-09	2.05e-08	8583
Blautia obeum HG3A.0001	androstenediol (3beta,17beta) monosulfate (1)	Androgenic Steroids	0.07	1.06e-09	2.05e-08	8583
Eubacteriales sp. HG3A.0128	3-carboxy-4-methyl-5-pentyl-2-furanpropionate (3-CMPFP)**	Fatty Acid, Dicarboxylate	-0.07	1.06e-09	2.05e-08	8583
Eubacteriales sp. HG3A.0331	X - 11858	Uncharacterized molecules	0.07	1.06e-09	2.05e-08	8583
Eubacteriales sp. HG3A.0269	palmitoyl-sphingosine-phosphoethanolamine (d18:1/16:0)	Ceramide PEs	0.07	1.06e-09	2.05e-08	8583
Eubacteriales sp. HG3A.0105	sphingomyelin (d18:0/18:0, d19:0/17:0)*	Dihydrosphingomyelins	0.07	1.06e-09	2.05e-08	8583
Dorea longicatena HG3A.0039	1-linoleoyl-GPC (18:2)	Lysophospholipid	-0.07	1.06e-09	2.06e-08	8583
Bacteria sp. HG3A.0483	deoxycholic acid glucuronide	Secondary Bile Acid Metabolism	-0.07	1.07e-09	2.06e-08	8583
Eubacteriales sp. HG3A.0105	X - 15461	Uncharacterized molecules	0.07	1.07e-09	2.06e-08	8583
Dorea longicatena HG3A.0039	X - 21383	Uncharacterized molecules	0.07	1.07e-09	2.07e-08	8583
Eubacteriales sp. HG3A.0087	X - 25520	Uncharacterized molecules	0.07	1.07e-09	2.07e-08	8583
Bifidobacterium adolescentis HG3A.0056	taurocholenate sulfate*	Secondary Bile Acid Metabolism	-0.07	1.07e-09	2.07e-08	8583
Blautia sp. SG-772 HG3A.0063	X - 23655	Uncharacterized molecules	-0.07	1.07e-09	2.07e-08	8583
Streptococcus salivarius HG3A.0071	3-acetylphenol sulfate	Chemical	0.07	1.07e-09	2.07e-08	8583
Eubacteriales sp. HG3A.0654	perfluorooctanesulfonate (PFOS)	Chemical	0.07	1.07e-09	2.07e-08	8583
Clostridium sp. HG3A.0050	1-oleoyl-2-docosahexaenoyl-GPC (18:1/22:6)*	Phosphatidylcholine (PC)	-0.07	1.07e-09	2.07e-08	8583
Coprococcus comes HG3A.0016	cysteine-glutathione disulfide	Glutathione Metabolism	-0.07	1.08e-09	2.08e-08	8583
Bacteria sp. HG3A.0638	4-acetylcatechol sulfate (1)	Food Component/Plant	0.07	1.08e-09	2.08e-08	8583
Eubacteriales sp. HG3A.0450	glycine conjugate of C10H14O2 (1)*	Partially Characterized Molecules	-0.07	1.08e-09	2.08e-08	8583
Eubacteriales sp. HG3A.0441	cis-3,4-methyleneheptanoylcarnitine	Fatty Acid Metabolism (Acyl Carnitine, Medium Chain)	-0.07	1.08e-09	2.08e-08	8583
Dorea formicigenerans HG3A.0006	X - 12707	Uncharacterized molecules	-0.07	1.08e-09	2.08e-08	8583
Coprococcus comes HG3A.0016	dodecanedioate (C12-DC)	Fatty Acid, Dicarboxylate	-0.07	1.08e-09	2.08e-08	8583
Eubacteriales sp. HG3A.0100	octadecenedioate (C18:1-DC)	Fatty Acid, Dicarboxylate	0.07	1.08e-09	2.08e-08	8583
Collinsella aerofaciens HG3A.0019	4-allylcatechol sulfate	Benzoate Metabolism	-0.07	1.08e-09	2.09e-08	8583
Eubacteriales sp. HG3A.0443	cysteine-glutathione disulfide	Glutathione Metabolism	0.07	1.08e-09	2.09e-08	8583
Eubacteriales sp. HG3A.0409	X - 17325	Uncharacterized molecules	0.07	1.08e-09	2.09e-08	8583
Eubacteriales sp. HG3A.0442	1-palmitoyl-2-docosahexaenoyl-GPC (16:0/22:6)	Phosphatidylcholine (PC)	0.07	1.08e-09	2.09e-08	8583
Eubacteriales sp. HG3A.0154	X - 21736	Uncharacterized molecules	-0.07	1.08e-09	2.09e-08	8583
Coprococcus comes HG3A.0016	X - 21845	Uncharacterized molecules	0.07	1.08e-09	2.09e-08	8583
Eubacteriales sp. HG3A.0514	X - 24795	Uncharacterized molecules	-0.07	1.09e-09	2.09e-08	8583
Eubacteriales sp. HG3A.0136	2-methoxyresorcinol sulfate	Chemical	-0.07	1.09e-09	2.1e-08	8583
Oscillospiraceae sp. HG3A.0072	X - 24736	Uncharacterized molecules	0.07	1.09e-09	2.1e-08	8583
Oscillibacter sp. HG3A.0245	N-acetylglucosamine/N-acetylgalactosamine	Aminosugar Metabolism	-0.07	1.09e-09	2.1e-08	8583
Eubacteriales sp. HG3A.0600	proline	Urea cycle; Arginine and Proline Metabolism	-0.07	1.09e-09	2.1e-08	8583
Firmicutes sp. HG3A.0398	oleoyl-linoleoyl-glycerol (18:1/18:2) [1]	Diacylglycerol	-0.07	1.09e-09	2.1e-08	8583
Oscillospiraceae sp. HG3A.0210	X - 18886	Uncharacterized molecules	-0.07	1.09e-09	2.1e-08	8583
Firmicutes sp. HG3A.0397	methyl glucopyranoside (alpha + beta)	Food Component/Plant	0.07	1.09e-09	2.1e-08	8583
Eubacteriales sp. HG3A.0697	4-hydroxyphenylacetate	Phenylalanine Metabolism	-0.07	1.09e-09	2.1e-08	8583
Clostridia sp. HG3A.0385	X - 17654	Uncharacterized molecules	0.07	1.09e-09	2.11e-08	8583
Blautia sp. SG-772 HG3A.0063	X - 12013	Uncharacterized molecules	-0.07	1.09e-09	2.11e-08	8583
Lachnospiraceae sp. HG3A.0399	3-methylcrotonylglycine	Leucine, Isoleucine and Valine Metabolism	0.1	1.1e-09	2.11e-08	3811
Eubacteriales sp. HG3A.0442	3-hydroxystachydrine*	Food Component/Plant	0.07	1.1e-09	2.11e-08	8583
Eubacteriales sp. HG3A.0100	X - 18922	Uncharacterized molecules	-0.07	1.1e-09	2.11e-08	8583
Oscillospiraceae sp. HG3A.0437	ergothioneine	Food Component/Plant	0.07	1.1e-09	2.11e-08	8583
Eubacteriales sp. HG3A.0125	isoleucylglycine	Dipeptide	0.07	1.1e-09	2.12e-08	8583
Eubacteriales sp. HG3A.0136	X - 13866	Uncharacterized molecules	0.07	1.1e-09	2.12e-08	8583
Eubacteriales sp. HG3A.0857	1-(1-enyl-palmitoyl)-2-arachidonoyl-GPC (P-16:0/20:4)*	Plasmalogen	0.07	1.1e-09	2.12e-08	8583
Eubacteriales sp. HG3A.0441	sphingomyelin (d18:1/17:0, d17:1/18:0, d19:1/16:0)	Sphingomyelins	0.07	1.1e-09	2.12e-08	8583
Alistipes shahii HG3A.0054	glucose	Glycolysis, Gluconeogenesis, and Pyruvate Metabolism	-0.07	1.1e-09	2.13e-08	8582
Oscillospiraceae sp. HG3A.0223	X - 12096	Uncharacterized molecules	-0.09	1.1e-09	2.13e-08	4772
Eubacteriales sp. HG3A.0331	cotinine N-oxide	Tobacco Metabolite	-0.07	1.11e-09	2.13e-08	8583
Eubacteriales sp. HG3A.0197	glucose	Glycolysis, Gluconeogenesis, and Pyruvate Metabolism	-0.07	1.11e-09	2.13e-08	8582
Firmicutes sp. HG3A.0398	ginkgolic acid C15:1	Food Component/Plant	0.07	1.11e-09	2.14e-08	8582
Streptococcus salivarius HG3A.0071	5alpha-pregnan-3beta,20beta-diol monosulfate (1)	Progestin Steroids	-0.07	1.11e-09	2.14e-08	8583
Eubacteriales sp. HG3A.0409	Urolithin B glucuronide	Bacterial/Fungal	0.1	1.11e-09	2.14e-08	3811
Eubacteriales sp. HG3A.0442	X - 15245	Uncharacterized molecules	-0.07	1.11e-09	2.14e-08	8583
Collinsella intestinalis HG3A.0802	X - 17351	Uncharacterized molecules	-0.07	1.11e-09	2.14e-08	8583
Eubacteriales sp. HG3A.0162	1-oleoyl-2-arachidonoyl-GPE (18:1/20:4)*	Phosphatidylethanolamine (PE)	-0.07	1.11e-09	2.14e-08	8583
Eubacteriales sp. HG3A.0244	1-palmitoyl-2-dihomo-linolenoyl-GPC (16:0/20:3n3 or 6)*	Phosphatidylcholine (PC)	-0.07	1.11e-09	2.14e-08	8583
Eubacteriales sp. HG3A.0269	alpha-ketoglutaramate*	Glutamate Metabolism	0.07	1.11e-09	2.15e-08	8582
Clostridia sp. HG3A.0756	N-acetylphenylalanine	Phenylalanine Metabolism	-0.07	1.11e-09	2.15e-08	8583
Odoribacter splanchnicus HG3A.0041	eicosenoylcarnitine (C20:1)*	Fatty Acid Metabolism (Acyl Carnitine, Monounsaturated)	0.07	1.12e-09	2.15e-08	8583
Eubacteriales sp. HG3A.0260	1-(1-enyl-palmitoyl)-2-palmitoyl-GPC (P-16:0/16:0)*	Plasmalogen	0.07	1.12e-09	2.15e-08	8583
Allisonella histaminiformans HG3A.0332	X - 25503	Uncharacterized molecules	0.07	1.12e-09	2.16e-08	8583
Eubacteriales sp. HG3A.0215	gamma-glutamylglutamine	Gamma-glutamyl Amino Acid	0.07	1.12e-09	2.16e-08	8583
Eubacteriales sp. HG3A.0269	X - 23587	Uncharacterized molecules	-0.07	1.12e-09	2.16e-08	8583
Eubacteriales sp. HG3A.0654	X - 25520	Uncharacterized molecules	0.07	1.12e-09	2.16e-08	8583
Clostridium sp. HG3A.0050	2-O-methylascorbic acid	Ascorbate and Aldarate Metabolism	0.07	1.12e-09	2.16e-08	8583
Eubacteriales sp. HG3A.0311	inosine	Purine Metabolism, (Hypo)Xanthine/Inosine containing	-0.07	1.13e-09	2.17e-08	8583
Streptococcus parasanguinis HG3A.0117	tyramine O-sulfate	Tyrosine Metabolism	0.07	1.13e-09	2.17e-08	8583
Eubacteriales sp. HG3A.0260	1-(1-enyl-palmitoyl)-2-oleoyl-GPC (P-16:0/18:1)*	Plasmalogen	0.07	1.13e-09	2.17e-08	8583
Oscillospiraceae sp. HG3A.0223	palmitoylcholine	Fatty Acid Metabolism (Acyl Choline)	0.07	1.13e-09	2.17e-08	8583
Eubacteriales sp. HG3A.0443	4-acetylphenol sulfate	Benzoate Metabolism	0.07	1.13e-09	2.17e-08	8583
Eubacteriales sp. HG3A.0857	3-hydroxyhippurate sulfate	Benzoate Metabolism	-0.07	1.13e-09	2.18e-08	8583
Anaerotruncus massiliensis HG3A.0460	1-(1-enyl-palmitoyl)-2-palmitoyl-GPC (P-16:0/16:0)*	Plasmalogen	0.07	1.13e-09	2.18e-08	8583
Eubacteriales sp. HG3A.0162	X - 15245	Uncharacterized molecules	-0.07	1.13e-09	2.18e-08	8583
Eubacteriales sp. HG3A.0269	N4-acetylcytidine	Pyrimidine Metabolism, Cytidine containing	-0.07	1.13e-09	2.18e-08	8583
Eubacteriales sp. HG3A.0118	4-allylphenol sulfate	Food Component/Plant	0.07	1.13e-09	2.18e-08	8583
Firmicutes sp. HG3A.0397	ginkgolic acid C15:1	Food Component/Plant	0.07	1.13e-09	2.18e-08	8582
Lachnospiraceae sp. HG3A.0018	taurodeoxycholic acid 3-sulfate	Secondary Bile Acid Metabolism	-0.07	1.14e-09	2.19e-08	8583
Clostridiaceae sp. HG3A.0491	N-lactoyl leucine	Leucine, Isoleucine and Valine Metabolism	0.07	1.14e-09	2.19e-08	8583
Coprococcus comes HG3A.0016	gamma-glutamylvaline	Gamma-glutamyl Amino Acid	0.07	1.14e-09	2.19e-08	8583
Eubacteriales sp. HG3A.0577	cholate	Primary Bile Acid Metabolism	-0.07	1.14e-09	2.19e-08	8583
Eubacteriales sp. HG3A.0242	X - 16649	Uncharacterized molecules	0.07	1.14e-09	2.19e-08	8583
Intestinimonas massiliensis HG3A.0198	3-hydroxypyridine glucuronide	Chemical	0.07	1.14e-09	2.19e-08	8583
Faecalibacterium prausnitzii HG3A.0029	X - 17351	Uncharacterized molecules	0.07	1.14e-09	2.19e-08	8583
Anaerotruncus massiliensis HG3A.0460	N-lactoyl valine	Leucine, Isoleucine and Valine Metabolism	-0.07	1.14e-09	2.19e-08	8583
Fusicatenibacter saccharivorans HG3A.0004	chenodeoxycholic acid sulfate (1)	Primary Bile Acid Metabolism	-0.1	1.14e-09	2.2e-08	3811
Fusicatenibacter saccharivorans HG3A.0004	2-hydroxyacetaminophen sulfate*	Drug - Analgesics, Anesthetics	-0.07	1.15e-09	2.2e-08	8583
Oscillospiraceae sp. HG3A.0256	methionine sulfoxide	Methionine, Cysteine, SAM and Taurine Metabolism	-0.07	1.15e-09	2.21e-08	8583
Bacteroides intestinalis HG3A.0265	11beta-hydroxyetiocholanolone glucuronide*	Androgenic Steroids	0.07	1.15e-09	2.21e-08	8583
Alistipes shahii HG3A.0054	sphingomyelin (d18:2/23:0, d18:1/23:1, d17:1/24:1)*	Sphingomyelins	0.07	1.15e-09	2.21e-08	8583
Odoribacter splanchnicus HG3A.0041	guanidinosuccinate	Guanidino and Acetamido Metabolism	0.09	1.15e-09	2.21e-08	4772
Bacteria sp. HG3A.0483	N2,N5-diacetylornithine	Urea cycle; Arginine and Proline Metabolism	0.07	1.15e-09	2.21e-08	8583
Eubacteriales sp. HG3A.0443	X - 25271	Uncharacterized molecules	0.07	1.15e-09	2.21e-08	8583
Firmicutes sp. HG3A.0397	palmitoleate (16:1n7)	Long Chain Monounsaturated Fatty Acid	-0.07	1.15e-09	2.22e-08	8583
Eubacteriales sp. HG3A.0244	4-ethylphenylsulfate	Benzoate Metabolism	0.07	1.15e-09	2.22e-08	8583
Streptococcus parasanguinis HG3A.0117	sphingomyelin (d18:2/23:1)*	Sphingomyelins	-0.07	1.15e-09	2.22e-08	8583
Eubacteriales sp. HG3A.0154	X - 15245	Uncharacterized molecules	-0.07	1.16e-09	2.22e-08	8583
Eubacteriales sp. HG3A.0242	X - 25433	Uncharacterized molecules	-0.07	1.16e-09	2.22e-08	8583
Coprobacillus sp. HG3A.0022	1-palmitoyl-2-arachidonoyl-GPC (16:0/20:4n6)	Phosphatidylcholine (PC)	0.07	1.16e-09	2.22e-08	8583
Oscillibacter sp. PEA192 HG3A.0021	X - 12111	Uncharacterized molecules	-0.07	1.16e-09	2.23e-08	8583
Odoribacter splanchnicus HG3A.0041	sphingomyelin (d18:2/24:1, d18:1/24:2)*	Sphingomyelins	0.07	1.16e-09	2.23e-08	8583
Lachnospiraceae sp. HG3A.0127	3-(3-hydroxyphenyl)propionate sulfate	Benzoate Metabolism	0.07	1.16e-09	2.23e-08	8583
Eubacteriales sp. HG3A.0087	tetrahydrocortisol glucuronide	Corticosteroids	-0.07	1.17e-09	2.24e-08	8583
Eubacteriales sp. HG3A.0565	1-(1-enyl-palmitoyl)-2-oleoyl-GPC (P-16:0/18:1)*	Plasmalogen	0.07	1.17e-09	2.24e-08	8583
Collinsella aerofaciens HG3A.0019	androstenediol (3beta,17beta) disulfate (1)	Androgenic Steroids	0.07	1.17e-09	2.24e-08	8583
Ruminococcus champanellensis HG3A.0716	3-methylcytidine	Pyrimidine Metabolism, Cytidine containing	-0.07	1.17e-09	2.24e-08	8583
Eubacteriales sp. HG3A.0215	alpha-hydroxycaproate	Fatty Acid, Monohydroxy	-0.1	1.17e-09	2.24e-08	3811
Blautia massiliensis HG3A.0023	X - 17351	Uncharacterized molecules	-0.07	1.17e-09	2.25e-08	8583
Anaerotruncus massiliensis HG3A.0460	glyco-beta-muricholate**	Primary Bile Acid Metabolism	0.07	1.17e-09	2.25e-08	8583
Collinsella aerofaciens HG3A.0019	2-naphthol sulfate	Chemical	0.07	1.17e-09	2.25e-08	8583
Dorea sp. AF36-15AT HG3A.0052	beta-hydroxyisovalerate	Leucine, Isoleucine and Valine Metabolism	0.07	1.18e-09	2.26e-08	8583
Eubacterium ramulus HG3A.0068	2-methoxyhydroquinone sulfate (2)	Benzoate Metabolism	-0.07	1.18e-09	2.26e-08	8583
Lachnospiraceae sp. HG3A.0903	4-hydroxyglutamate	Glutamate Metabolism	-0.07	1.18e-09	2.26e-08	8583
Eubacteriales sp. HG3A.0197	X - 24337	Uncharacterized molecules	-0.07	1.18e-09	2.26e-08	8583
Eubacteriales sp. HG3A.0331	X - 25419	Uncharacterized molecules	0.07	1.18e-09	2.27e-08	8583
Oscillospiraceae sp. HG3A.0060	indoleacetoylcarnitine*	Tryptophan Metabolism	0.08	1.18e-09	2.27e-08	5702
Oscillospiraceae sp. HG3A.0437	lithocholic acid sulfate (2)	Secondary Bile Acid Metabolism	0.07	1.18e-09	2.27e-08	8583
Streptococcus parasanguinis HG3A.0117	X - 21840	Uncharacterized molecules	0.07	1.18e-09	2.27e-08	8583
Blautia obeum HG3A.0001	X - 12812	Uncharacterized molecules	-0.07	1.18e-09	2.27e-08	8583
Collinsella intestinalis HG3A.0802	butyrylcarnitine (C4)	Fatty Acid Metabolism (also BCAA Metabolism)	0.07	1.18e-09	2.27e-08	8583
Eubacteriales sp. HG3A.0441	1-palmitoyl-2-palmitoleoyl-GPC (16:0/16:1)*	Phosphatidylcholine (PC)	-0.07	1.19e-09	2.27e-08	8583
Bifidobacterium adolescentis HG3A.0056	octadecanedioate (C18-DC)	Fatty Acid, Dicarboxylate	-0.07	1.19e-09	2.28e-08	8583
Clostridium sp. HG3A.0050	N-lactoyl tyrosine	Tyrosine Metabolism	0.07	1.19e-09	2.28e-08	8583
Fusicatenibacter saccharivorans HG3A.0004	lactate	Glycolysis, Gluconeogenesis, and Pyruvate Metabolism	0.07	1.19e-09	2.28e-08	8583
Eubacteriales sp. HG3A.0443	X - 24531	Uncharacterized molecules	0.1	1.19e-09	2.28e-08	3811
Clostridiaceae sp. HG3A.0431	X - 13431	Uncharacterized molecules	-0.07	1.19e-09	2.29e-08	8583
Lachnospiraceae sp. HG3A.0127	10-nonadecenoate (19:1n9)	Long Chain Monounsaturated Fatty Acid	-0.07	1.19e-09	2.29e-08	8583
Clostridia sp. HG3A.0750	3-(3-hydroxyphenyl)propionate	Benzoate Metabolism	-0.07	1.19e-09	2.29e-08	8583
Butyricicoccus sp. HG3A.0008	N,N-dimethyl-pro-pro	Modified Peptides	-0.07	1.2e-09	2.29e-08	8583
Eubacteriales sp. HG3A.0118	X - 12111	Uncharacterized molecules	0.07	1.2e-09	2.29e-08	8583
Dorea sp. AF36-15AT HG3A.0052	dihydroferulate	Food Component/Plant	-0.07	1.2e-09	2.29e-08	8583
Eubacteriales sp. HG3A.0781	carotene diol (3)	Vitamin A Metabolism	0.07	1.2e-09	2.29e-08	8583
Eubacteriales sp. HG3A.0600	adrenate (22:4n6)	Long Chain Polyunsaturated Fatty Acid (n3 and n6)	-0.07	1.2e-09	2.3e-08	8583
Clostridium sp. TF06-15AC HG3A.0032	tigloylglycine	Leucine, Isoleucine and Valine Metabolism	-0.07	1.2e-09	2.3e-08	8583
Eubacteriales sp. HG3A.0568	gamma-glutamylisoleucine*	Gamma-glutamyl Amino Acid	-0.07	1.2e-09	2.3e-08	8583
Eubacteriales sp. HG3A.0450	octadecanedioate (C18-DC)	Fatty Acid, Dicarboxylate	0.07	1.2e-09	2.3e-08	8583
Eubacteriales sp. HG3A.0269	2-naphthol sulfate	Chemical	-0.07	1.2e-09	2.3e-08	8583
Eubacteriales sp. HG3A.0118	oleoyl-linoleoyl-glycerol (18:1/18:2) [1]	Diacylglycerol	-0.07	1.2e-09	2.3e-08	8583
Eubacteriales sp. HG3A.0441	5-hydroxyindole sulfate	Tryptophan Metabolism	0.07	1.2e-09	2.31e-08	8583
Streptococcus parasanguinis HG3A.0117	taurochenodeoxycholic acid 3-sulfate	Secondary Bile Acid Metabolism	0.07	1.2e-09	2.31e-08	8583
Eubacterium sp. AM49-13BH HG3A.0251	N1-methyladenosine	Purine Metabolism, Adenine containing	-0.07	1.2e-09	2.31e-08	8583
Clostridium sp. TM06-18 HG3A.0048	1-stearoyl-2-arachidonoyl-GPC (18:0/20:4)	Phosphatidylcholine (PC)	0.07	1.21e-09	2.31e-08	8583
Eubacteriales sp. HG3A.0697	cotinine N-oxide	Tobacco Metabolite	-0.07	1.21e-09	2.31e-08	8583
Lachnospiraceae sp. HG3A.0018	gamma-glutamylisoleucine*	Gamma-glutamyl Amino Acid	0.07	1.21e-09	2.32e-08	8583
Eubacteriales sp. HG3A.0083	3-(N-acetyl-L-cystein-S-yl) acetaminophen	Drug - Analgesics, Anesthetics	-0.07	1.21e-09	2.32e-08	8583
Eubacteriales sp. HG3A.0316	propionylcarnitine (C3)	Fatty Acid Metabolism (also BCAA Metabolism)	-0.07	1.21e-09	2.32e-08	8583
Bifidobacterium adolescentis HG3A.0056	gamma-glutamylglutamine	Gamma-glutamyl Amino Acid	0.07	1.21e-09	2.32e-08	8583
Eubacteriales sp. HG3A.0409	diacylglycerol (16:1/18:2 [2], 16:0/18:3 [1])*	Diacylglycerol	-0.1	1.21e-09	2.32e-08	3811
Eubacteriales sp. HG3A.0162	5-hydroxy-2-methylpyridine sulfate	Chemical	0.07	1.21e-09	2.32e-08	8583
Oscillospiraceae sp. HG3A.0223	gamma-tocopherol/beta-tocopherol	Tocopherol Metabolism	-0.07	1.21e-09	2.32e-08	8583
Eubacteriales sp. HG3A.0136	isoleucine	Leucine, Isoleucine and Valine Metabolism	-0.07	1.21e-09	2.32e-08	8583
Eubacterium sp. AM49-13BH HG3A.0251	fructosyllysine	Lysine Metabolism	-0.07	1.21e-09	2.33e-08	8583
Eubacteriales sp. HG3A.0128	1-palmitoyl-2-oleoyl-GPE (16:0/18:1)	Phosphatidylethanolamine (PE)	0.07	1.21e-09	2.33e-08	8583
Dorea longicatena HG3A.0039	X - 25790	Uncharacterized molecules	-0.07	1.21e-09	2.33e-08	8583
Bacteria sp. HG3A.0483	X - 12726	Uncharacterized molecules	0.07	1.22e-09	2.33e-08	8583
Eubacteriales sp. HG3A.0441	X - 23782	Uncharacterized molecules	0.07	1.22e-09	2.33e-08	8583
Clostridia sp. HG3A.0140	xanthine	Purine Metabolism, (Hypo)Xanthine/Inosine containing	-0.07	1.22e-09	2.33e-08	8582
Intestinibacillus sp. Marseille-P4005 HG3A.0168	palmitoyl-sphingosine-phosphoethanolamine (d18:1/16:0)	Ceramide PEs	-0.07	1.22e-09	2.34e-08	8583
Eubacteriales sp. HG3A.0381	ergothioneine	Food Component/Plant	0.07	1.22e-09	2.34e-08	8583
Clostridium sp. TF06-15AC HG3A.0032	X - 25520	Uncharacterized molecules	-0.07	1.22e-09	2.34e-08	8583
Oscillospiraceae sp. HG3A.0223	docosahexaenoylcarnitine (C22:6)*	Fatty Acid Metabolism (Acyl Carnitine, Polyunsaturated)	0.07	1.23e-09	2.35e-08	8583
Bacteria sp. HG3A.0483	sphingosine	Sphingosines	-0.07	1.23e-09	2.35e-08	8583
Bacteria sp. HG3A.0483	1-palmitoyl-2-oleoyl-GPC (16:0/18:1)	Phosphatidylcholine (PC)	-0.07	1.23e-09	2.35e-08	8583
Eubacteriales sp. HG3A.0443	asparagine	Alanine and Aspartate Metabolism	0.07	1.23e-09	2.36e-08	8583
Methanobrevibacter smithii HG3A.0152	4-hydroxyglutamate	Glutamate Metabolism	-0.07	1.24e-09	2.37e-08	8583
Firmicutes sp. HG3A.0398	1-(1-enyl-stearoyl)-2-linoleoyl-GPE (P-18:0/18:2)*	Plasmalogen	0.07	1.24e-09	2.37e-08	8583
Eubacteriales sp. HG3A.0105	5-hydroxyindole sulfate	Tryptophan Metabolism	-0.07	1.24e-09	2.37e-08	8583
Eubacteriales sp. HG3A.0083	oleate/vaccenate (18:1)	Long Chain Monounsaturated Fatty Acid	-0.07	1.24e-09	2.37e-08	8583
Eubacteriales sp. HG3A.0244	ferulic acid 4-sulfate	Food Component/Plant	-0.07	1.24e-09	2.37e-08	8583
Clostridium sp. AT4 HG3A.0347	X - 24473	Uncharacterized molecules	-0.07	1.24e-09	2.37e-08	8583
Eubacteriales sp. HG3A.0087	X - 24588	Uncharacterized molecules	-0.07	1.24e-09	2.38e-08	8583
Streptococcus parasanguinis HG3A.0117	deoxycholic acid glucuronide	Secondary Bile Acid Metabolism	0.07	1.24e-09	2.38e-08	8583
Clostridia sp. HG3A.0750	4-hydroxychlorothalonil	Chemical	0.07	1.24e-09	2.38e-08	8583
Eubacterium sp. AM49-13BH HG3A.0251	pyruvate	Glycolysis, Gluconeogenesis, and Pyruvate Metabolism	-0.07	1.25e-09	2.39e-08	8582
Eubacteriales sp. HG3A.0100	dihydrocaffeate sulfate (2)	Food Component/Plant	0.07	1.25e-09	2.39e-08	8582
Blautia obeum HG3A.0009	gamma-glutamylglutamate	Gamma-glutamyl Amino Acid	0.07	1.25e-09	2.39e-08	8583
Clostridium sp. TM06-18 HG3A.0048	1-palmitoleoyl-GPC (16:1)*	Lysophospholipid	0.07	1.25e-09	2.39e-08	8583
Roseburia inulinivorans HG3A.0036	3-hydroxypyridine sulfate	Chemical	-0.07	1.25e-09	2.4e-08	8583
Eubacteriales sp. HG3A.0600	5alpha-androstan-3alpha,17alpha-diol monosulfate	Androgenic Steroids	0.07	1.25e-09	2.4e-08	8583
Oscillospiraceae sp. HG3A.0210	carnitine	Carnitine Metabolism	-0.07	1.26e-09	2.4e-08	8582
Eubacteriales sp. HG3A.0087	glycerol	Glycerolipid Metabolism	-0.07	1.26e-09	2.4e-08	8583
Eubacteriales sp. HG3A.0697	taurodeoxycholic acid 3-sulfate	Secondary Bile Acid Metabolism	-0.07	1.26e-09	2.4e-08	8583
Oscillospiraceae sp. HG3A.0072	2-hydroxy-3-methylvalerate	Leucine, Isoleucine and Valine Metabolism	-0.07	1.26e-09	2.41e-08	8583
Eubacteriales sp. HG3A.0331	7-methylguanine	Purine Metabolism, Guanine containing	-0.07	1.26e-09	2.41e-08	8583
Eubacteriales sp. HG3A.0242	maleate	Fatty Acid, Dicarboxylate	-0.07	1.26e-09	2.41e-08	8582
Eubacteriales sp. HG3A.0443	1-(1-enyl-palmitoyl)-2-palmitoleoyl-GPC (P-16:0/16:1)*	Plasmalogen	0.07	1.26e-09	2.41e-08	8583
Dorea sp. AF36-15AT HG3A.0052	X - 11858	Uncharacterized molecules	-0.07	1.26e-09	2.41e-08	8583
Oscillospiraceae sp. HG3A.0437	octadecadienedioate (C18:2-DC)*	Fatty Acid, Dicarboxylate	0.07	1.26e-09	2.42e-08	8583
Eubacteriales sp. HG3A.0441	1-stearoyl-2-arachidonoyl-GPC (18:0/20:4)	Phosphatidylcholine (PC)	-0.07	1.27e-09	2.42e-08	8583
Clostridium sp. AT4 HG3A.0347	1-palmitoleoyl-GPC (16:1)*	Lysophospholipid	0.07	1.27e-09	2.42e-08	8583
Blautia obeum HG3A.0001	palmitoylcholine	Fatty Acid Metabolism (Acyl Choline)	-0.07	1.27e-09	2.43e-08	8583
Oscillibacter sp. PEA192 HG3A.0021	1-arachidonoyl-GPI (20:4)*	Lysophospholipid	0.07	1.27e-09	2.43e-08	8583
Eubacterium ramulus HG3A.0068	X - 21442	Uncharacterized molecules	-0.07	1.27e-09	2.43e-08	8583
Ruminococcus torques HG3A.0034	2-methoxyhydroquinone sulfate (1)	Benzoate Metabolism	-0.07	1.27e-09	2.43e-08	8583
Oscillibacter sp. PEA192 HG3A.0021	metabolonic lactone sulfate	Partially Characterized Molecules	0.07	1.27e-09	2.43e-08	8583
Eubacteriales sp. HG3A.0369	X - 12306	Uncharacterized molecules	0.07	1.27e-09	2.43e-08	8583
Eubacteriales sp. HG3A.0118	1-methyl-4-imidazoleacetate	Histidine Metabolism	-0.07	1.27e-09	2.44e-08	8583
Eubacteriales sp. HG3A.0442	ergothioneine	Food Component/Plant	0.07	1.28e-09	2.44e-08	8583
Eubacteriales sp. HG3A.0697	X - 26111	Uncharacterized molecules	0.07	1.28e-09	2.44e-08	8583
Eubacteriales sp. HG3A.0087	tryptophan betaine	Tryptophan Metabolism	0.07	1.28e-09	2.44e-08	8583
Clostridium sp. TM06-18 HG3A.0048	adrenate (22:4n6)	Long Chain Polyunsaturated Fatty Acid (n3 and n6)	0.07	1.28e-09	2.45e-08	8583
Eubacteriales sp. HG3A.0443	formiminoglutamate	Histidine Metabolism	-0.07	1.28e-09	2.45e-08	8583
Bacteroides cellulosilyticus HG3A.0108	1-linoleoyl-GPC (18:2)	Lysophospholipid	0.07	1.28e-09	2.45e-08	8583
Bifidobacterium adolescentis HG3A.0056	perfluorooctanoate (PFOA)	Chemical	-0.07	1.28e-09	2.45e-08	8583
Blautia obeum HG3A.0001	palmitoyl-linoleoyl-glycerol (16:0/18:2) [2]*	Diacylglycerol	0.1	1.28e-09	2.45e-08	3811
Lachnospiraceae sp. HG3A.0127	aconitate [cis or trans]	TCA Cycle	-0.07	1.29e-09	2.46e-08	8583
Eubacteriales sp. HG3A.0118	flavin adenine dinucleotide (FAD)	Riboflavin Metabolism	-0.07	1.29e-09	2.46e-08	8583
Clostridia sp. HG3A.0385	X - 17323	Uncharacterized molecules	-0.07	1.29e-09	2.46e-08	8583
Eubacteriales sp. HG3A.0381	X - 23587	Uncharacterized molecules	-0.07	1.29e-09	2.46e-08	8583
Clostridia sp. HG3A.1053	tigloylglycine	Leucine, Isoleucine and Valine Metabolism	0.07	1.29e-09	2.47e-08	8583
Oscillibacter sp. HG3A.0245	margaroylcarnitine (C17)*	Fatty Acid Metabolism (Acyl Carnitine, Long Chain Saturated)	0.07	1.29e-09	2.47e-08	8583
Eubacteriales sp. HG3A.0229	1-stearoyl-2-docosahexaenoyl-GPE (18:0/22:6)*	Phosphatidylethanolamine (PE)	-0.07	1.29e-09	2.47e-08	8583
Eubacteriales sp. HG3A.0136	N-acetyl-cadaverine	Lysine Metabolism	-0.1	1.29e-09	2.47e-08	3811
Eubacteriales sp. HG3A.0136	urea	Urea cycle; Arginine and Proline Metabolism	0.07	1.3e-09	2.47e-08	8583
Oscillibacter sp. PEA192 HG3A.0021	4-guanidinobutanoate	Guanidino and Acetamido Metabolism	-0.07	1.3e-09	2.48e-08	8583
Oscillospiraceae sp. HG3A.0207	glycerophosphorylcholine (GPC)	Phospholipid Metabolism	0.07	1.3e-09	2.48e-08	8583
Oscillospiraceae sp. HG3A.0207	campesterol	Sterol	0.07	1.3e-09	2.48e-08	8583
Oscillibacter sp. HG3A.0245	9,10-DiHOME	Fatty Acid, Dihydroxy	0.07	1.3e-09	2.48e-08	8583
Anaerostipes hadrus HG3A.0003	glycoursodeoxycholic acid sulfate (1)	Secondary Bile Acid Metabolism	0.07	1.3e-09	2.48e-08	8583
Lachnospiraceae sp. HG3A.0217	12,13-DiHOME	Fatty Acid, Dihydroxy	0.07	1.3e-09	2.48e-08	8583
Eubacteriales sp. HG3A.0061	X - 23655	Uncharacterized molecules	-0.07	1.3e-09	2.49e-08	8583
Eubacteriales sp. HG3A.0215	glycerophosphorylcholine (GPC)	Phospholipid Metabolism	0.07	1.3e-09	2.49e-08	8583
Eubacteriales sp. HG3A.0443	taurochenodeoxycholic acid 3-sulfate	Secondary Bile Acid Metabolism	0.07	1.31e-09	2.5e-08	8583
Clostridium sp. AT4 HG3A.0347	X - 11444	Uncharacterized molecules	0.07	1.31e-09	2.5e-08	8583
Lachnospiraceae sp. HG3A.0399	docosahexaenoylcarnitine (C22:6)*	Fatty Acid Metabolism (Acyl Carnitine, Polyunsaturated)	0.07	1.31e-09	2.5e-08	8583
Eubacteriales sp. HG3A.0100	chenodeoxycholic acid sulfate (1)	Primary Bile Acid Metabolism	-0.1	1.31e-09	2.5e-08	3811
Clostridiaceae sp. HG3A.0431	N-acetyl-2-aminoadipate	Lysine Metabolism	0.07	1.31e-09	2.5e-08	8583
Coprococcus comes HG3A.0016	carnitine	Carnitine Metabolism	0.07	1.31e-09	2.5e-08	8582
Eubacteriales sp. HG3A.0568	gamma-glutamylleucine	Gamma-glutamyl Amino Acid	-0.07	1.31e-09	2.5e-08	8583
Oscillospiraceae sp. HG3A.0223	X - 24352	Uncharacterized molecules	-0.07	1.31e-09	2.5e-08	8583
Lachnospiraceae sp. HG3A.0018	glycoursodeoxycholic acid sulfate (1)	Secondary Bile Acid Metabolism	0.07	1.31e-09	2.5e-08	8583
Intestinibacillus sp. Marseille-P4005 HG3A.0168	ascorbic acid 2-sulfate	Ascorbate and Aldarate Metabolism	-0.07	1.31e-09	2.5e-08	8582
Eubacteriales sp. HG3A.0441	S-methylcysteine sulfoxide	Methionine, Cysteine, SAM and Taurine Metabolism	0.07	1.31e-09	2.51e-08	8583
Eubacteriales sp. HG3A.0857	octadecanedioylcarnitine (C18-DC)*	Fatty Acid Metabolism (Acyl Carnitine, Dicarboxylate)	0.07	1.31e-09	2.51e-08	8583
Lachnospiraceae sp. HG3A.0399	N-lactoyl tyrosine	Tyrosine Metabolism	-0.07	1.32e-09	2.51e-08	8583
Eubacteriales sp. HG3A.0859	3-methylcytidine	Pyrimidine Metabolism, Cytidine containing	-0.07	1.32e-09	2.51e-08	8583
Eubacteriales sp. HG3A.0149	tyrosine	Tyrosine Metabolism	-0.07	1.32e-09	2.51e-08	8583
Coprobacillus sp. HG3A.0022	ceramide (d18:1/14:0, d16:1/16:0)*	Ceramides	0.07	1.32e-09	2.51e-08	8583
Oscillibacter sp. HG3A.0245	methyl indole-3-acetate	Food Component/Plant	0.07	1.32e-09	2.51e-08	8583
Eubacteriales sp. HG3A.0087	1-palmitoyl-2-arachidonoyl-GPC (16:0/20:4n6)	Phosphatidylcholine (PC)	-0.07	1.32e-09	2.52e-08	8583
Eubacteriales sp. HG3A.0381	indoleacetylglutamine	Tryptophan Metabolism	0.07	1.32e-09	2.52e-08	8583
Collinsella aerofaciens HG3A.0019	perfluorooctanesulfonate (PFOS)	Chemical	-0.07	1.32e-09	2.52e-08	8583
Firmicutes sp. HG3A.0398	N-(2-furoyl)glycine	Food Component/Plant	0.07	1.32e-09	2.53e-08	8583
Eubacteriales sp. HG3A.0600	X - 23974	Uncharacterized molecules	0.07	1.32e-09	2.53e-08	8583
Oscillospiraceae sp. HG3A.0072	X - 11308	Uncharacterized molecules	0.07	1.33e-09	2.53e-08	8583
Eubacteriales sp. HG3A.0229	lactate	Glycolysis, Gluconeogenesis, and Pyruvate Metabolism	-0.07	1.33e-09	2.54e-08	8583
Clostridia sp. HG3A.1053	X - 25419	Uncharacterized molecules	0.07	1.33e-09	2.54e-08	8583
Eubacteriales sp. HG3A.0242	deoxycholic acid glucuronide	Secondary Bile Acid Metabolism	-0.07	1.33e-09	2.54e-08	8583
Clostridia sp. HG3A.0750	4-hydroxyglutamate	Glutamate Metabolism	-0.07	1.33e-09	2.54e-08	8583
Methanobrevibacter smithii HG3A.0152	5alpha-pregnan-3beta,20beta-diol monosulfate (1)	Progestin Steroids	0.07	1.33e-09	2.54e-08	8583
Butyricicoccus sp. HG3A.0008	N-lactoyl valine	Leucine, Isoleucine and Valine Metabolism	0.07	1.33e-09	2.54e-08	8583
Eubacteriales sp. HG3A.0118	X - 17653	Uncharacterized molecules	0.07	1.33e-09	2.54e-08	8583
Eubacteriales sp. HG3A.0568	3-methoxytyrosine	Tyrosine Metabolism	0.07	1.34e-09	2.54e-08	8583
Eubacteriales sp. HG3A.0154	3,4-dihydroxybutyrate	Fatty Acid, Dihydroxy	-0.07	1.34e-09	2.54e-08	8582
Methanobrevibacter smithii HG3A.0152	X - 12730	Uncharacterized molecules	0.07	1.34e-09	2.55e-08	8583
Lachnospiraceae sp. HG3A.0127	X - 24748	Uncharacterized molecules	0.07	1.34e-09	2.55e-08	8583
Eubacterium sp. AM49-13BH HG3A.0251	androstenediol (3beta,17beta) disulfate (1)	Androgenic Steroids	-0.07	1.34e-09	2.55e-08	8583
Oscillospiraceae sp. HG3A.0207	X - 25422	Uncharacterized molecules	-0.07	1.34e-09	2.55e-08	8583
Eubacteriales sp. HG3A.0269	4-acetaminophen sulfate	Drug - Analgesics, Anesthetics	0.07	1.34e-09	2.56e-08	8583
Eubacteriales sp. HG3A.0577	dihydroferulic acid sulfate	Food Component/Plant	-0.07	1.35e-09	2.57e-08	8583
Oscillospiraceae sp. HG3A.0507	1-stearoyl-2-linoleoyl-GPE (18:0/18:2)*	Phosphatidylethanolamine (PE)	-0.07	1.35e-09	2.57e-08	8583
Bifidobacterium adolescentis HG3A.0056	beta-hydroxyisovaleroylcarnitine	Leucine, Isoleucine and Valine Metabolism	-0.07	1.35e-09	2.57e-08	8583
Eubacteriales sp. HG3A.0244	beta-sitosterol	Sterol	0.07	1.35e-09	2.57e-08	8583
Eubacteriales sp. HG3A.0242	1-arachidonylglycerol (20:4)	Monoacylglycerol	-0.07	1.35e-09	2.57e-08	8583
Eubacteriales sp. HG3A.0857	1-palmitoyl-2-docosahexaenoyl-GPC (16:0/22:6)	Phosphatidylcholine (PC)	0.07	1.35e-09	2.57e-08	8583
Eubacteriales sp. HG3A.0450	N,N,N-trimethyl-5-aminovalerate	Lysine Metabolism	-0.07	1.35e-09	2.57e-08	8583
Eubacteriales sp. HG3A.0125	lithocholic acid sulfate (2)	Secondary Bile Acid Metabolism	0.07	1.35e-09	2.57e-08	8583
Clostridia sp. HG3A.0385	X - 21286	Uncharacterized molecules	0.07	1.35e-09	2.57e-08	8583
Blautia obeum HG3A.0001	X - 24410	Uncharacterized molecules	0.1	1.35e-09	2.57e-08	3811
Eubacteriales sp. HG3A.0441	guaiacol sulfate	Benzoate Metabolism	0.07	1.35e-09	2.58e-08	8583
Eubacteriales sp. HG3A.0242	2-hydroxyarachidate*	Fatty Acid, Monohydroxy	-0.1	1.35e-09	2.58e-08	3811
Eubacteriales sp. HG3A.0565	X - 12306	Uncharacterized molecules	0.07	1.35e-09	2.58e-08	8583
Intestinibacillus sp. Marseille-P4005 HG3A.0168	valylglycine	Dipeptide	-0.1	1.36e-09	2.58e-08	3811
Eubacteriales sp. HG3A.0154	gamma-glutamyltryptophan	Gamma-glutamyl Amino Acid	-0.07	1.36e-09	2.58e-08	8583
Intestinimonas massiliensis HG3A.0198	cysteinylglycine disulfide*	Glutathione Metabolism	-0.07	1.36e-09	2.59e-08	8583
Eubacteriales sp. HG3A.0857	succinylcarnitine (C4-DC)	TCA Cycle	-0.07	1.36e-09	2.59e-08	8583
Coprococcus comes HG3A.0016	4-methoxyphenol sulfate	Tyrosine Metabolism	-0.07	1.36e-09	2.59e-08	8583
Lachnospiraceae sp. HG3A.0127	X - 19183	Uncharacterized molecules	0.07	1.36e-09	2.59e-08	8583
Eubacteriales sp. HG3A.0193	5-methylthioadenosine (MTA)	Polyamine Metabolism	-0.07	1.36e-09	2.59e-08	8583
Ruminococcus champanellensis HG3A.0716	gamma-glutamylglutamate	Gamma-glutamyl Amino Acid	-0.07	1.36e-09	2.59e-08	8583
Streptococcus parasanguinis HG3A.0117	sphingomyelin (d18:1/19:0, d19:1/18:0)*	Sphingomyelins	-0.07	1.36e-09	2.6e-08	8583
Clostridium sp. HG3A.0050	pregnenediol disulfate (C21H34O8S2)*	Pregnenolone Steroids	0.07	1.37e-09	2.6e-08	8583
Clostridia sp. HG3A.1053	oleoyl-arachidonoyl-glycerol (18:1/20:4) [2]*	Diacylglycerol	-0.07	1.37e-09	2.6e-08	8583
Ruminococcus torques HG3A.0034	4-hydroxyhippurate	Benzoate Metabolism	-0.07	1.37e-09	2.61e-08	8583
Firmicutes sp. HG3A.0398	octadecenedioate (C18:1-DC)	Fatty Acid, Dicarboxylate	0.07	1.37e-09	2.61e-08	8583
Eubacteriales sp. HG3A.0229	oxalate (ethanedioate)	Ascorbate and Aldarate Metabolism	0.07	1.37e-09	2.61e-08	8583
Oscillospiraceae sp. HG3A.0072	1-palmitoyl-2-linoleoyl-GPI (16:0/18:2)	Phosphatidylinositol (PI)	-0.07	1.38e-09	2.62e-08	8582
Eubacteriales sp. HG3A.0125	2-hydroxybutyrate/2-hydroxyisobutyrate	Glutathione Metabolism	-0.07	1.38e-09	2.62e-08	8582
Firmicutes sp. HG3A.0398	X - 15486	Uncharacterized molecules	-0.07	1.38e-09	2.62e-08	8583
Eubacterium sp. AM49-13BH HG3A.0251	uracil	Pyrimidine Metabolism, Uracil containing	0.07	1.38e-09	2.63e-08	8583
Eubacteriales sp. HG3A.0409	cis-3,4-methyleneheptanoylglycine	Fatty Acid Metabolism (Acyl Glycine)	-0.07	1.38e-09	2.63e-08	8583
Oscillospiraceae sp. HG3A.0060	N-acetyltyrosine	Tyrosine Metabolism	-0.07	1.38e-09	2.63e-08	8583
Eubacteriales sp. HG3A.0149	1,2-dipalmitoyl-GPC (16:0/16:0)	Phosphatidylcholine (PC)	0.07	1.38e-09	2.63e-08	8583
Dorea sp. AF36-15AT HG3A.0052	octadecanedioylcarnitine (C18-DC)*	Fatty Acid Metabolism (Acyl Carnitine, Dicarboxylate)	-0.07	1.38e-09	2.63e-08	8583
Eubacteriales sp. HG3A.0128	1-linoleoyl-2-linolenoyl-GPC (18:2/18:3)*	Phosphatidylcholine (PC)	-0.07	1.39e-09	2.63e-08	8583
Firmicutes sp. HG3A.0398	X - 12407	Uncharacterized molecules	0.07	1.39e-09	2.63e-08	8583
Eubacteriales sp. HG3A.0229	X - 24475	Uncharacterized molecules	0.07	1.39e-09	2.64e-08	8583
Oscillospiraceae sp. HG3A.0437	X - 12410	Uncharacterized molecules	0.07	1.39e-09	2.64e-08	8583
Oscillibacter sp. PEA192 HG3A.0021	2-naphthol sulfate	Chemical	0.07	1.39e-09	2.64e-08	8583
Lachnospiraceae sp. HG3A.0018	alanine	Alanine and Aspartate Metabolism	0.07	1.39e-09	2.64e-08	8583
Ruminococcus torques HG3A.0034	S-methylmethionine	Methionine, Cysteine, SAM and Taurine Metabolism	-0.07	1.4e-09	2.65e-08	8583
Roseburia faecis HG3A.0058	3-methyl catechol sulfate (1)	Benzoate Metabolism	0.07	1.4e-09	2.65e-08	8583
Eubacteriales sp. HG3A.0857	1-linoleoyl-GPC (18:2)	Lysophospholipid	0.07	1.4e-09	2.65e-08	8583
Eubacteriales sp. HG3A.0514	carotene diol (2)	Vitamin A Metabolism	0.07	1.4e-09	2.65e-08	8583
Eubacteriales sp. HG3A.0154	1-palmitoyl-2-stearoyl-GPC (16:0/18:0)	Phosphatidylcholine (PC)	0.07	1.4e-09	2.66e-08	8583
Eubacteriales sp. HG3A.0269	gamma-glutamyltryptophan	Gamma-glutamyl Amino Acid	-0.07	1.4e-09	2.66e-08	8583
Oscillospiraceae sp. HG3A.0060	palmitoyl-sphingosine-phosphoethanolamine (d18:1/16:0)	Ceramide PEs	0.07	1.4e-09	2.66e-08	8583
Eubacteriales sp. HG3A.0600	carnosine	Histidine Metabolism	-0.07	1.4e-09	2.66e-08	8583
Eubacteriales sp. HG3A.0087	2-O-methylascorbic acid	Ascorbate and Aldarate Metabolism	-0.07	1.41e-09	2.67e-08	8583
Dorea sp. AF36-15AT HG3A.0052	X - 12680	Uncharacterized molecules	-0.07	1.41e-09	2.67e-08	8583
Eubacteriales sp. HG3A.0242	2-hydroxyacetaminophen sulfate*	Drug - Analgesics, Anesthetics	0.07	1.41e-09	2.67e-08	8583
Eubacteriales sp. HG3A.0450	4-methoxyphenol sulfate	Tyrosine Metabolism	0.07	1.41e-09	2.68e-08	8583
Eubacteriales sp. HG3A.0244	o-cresol sulfate	Benzoate Metabolism	0.07	1.41e-09	2.68e-08	8583
Intestinibacillus sp. Marseille-P4005 HG3A.0168	X - 25419	Uncharacterized molecules	-0.07	1.41e-09	2.68e-08	8583
Blautia massiliensis HG3A.0023	1-palmitoyl-2-arachidonoyl-GPE (16:0/20:4)*	Phosphatidylethanolamine (PE)	0.07	1.41e-09	2.68e-08	8583
Eubacteriales sp. HG3A.0087	N4-acetylcytidine	Pyrimidine Metabolism, Cytidine containing	-0.07	1.41e-09	2.68e-08	8583
Alistipes senegalensis HG3A.0141	1,2-dilinoleoyl-GPC (18:2/18:2)	Phosphatidylcholine (PC)	0.07	1.42e-09	2.69e-08	8583
Faecalibacterium sp. HG3A.0042	sphingomyelin (d18:1/21:0, d17:1/22:0, d16:1/23:0)*	Sphingomyelins	0.07	1.42e-09	2.69e-08	8583
Oscillospiraceae sp. HG3A.0072	X - 12111	Uncharacterized molecules	0.07	1.42e-09	2.7e-08	8583
Intestinibacillus sp. Marseille-P4005 HG3A.0168	X - 21661	Uncharacterized molecules	-0.1	1.42e-09	2.7e-08	3811
Clostridiaceae sp. HG3A.0431	docosapentaenoate (n6 DPA; 22:5n6)	Long Chain Polyunsaturated Fatty Acid (n3 and n6)	0.07	1.43e-09	2.71e-08	6692
Eubacteriales sp. HG3A.0442	hyocholate	Secondary Bile Acid Metabolism	0.07	1.43e-09	2.71e-08	8583
Oscillospiraceae sp. HG3A.0072	gamma-glutamyltryptophan	Gamma-glutamyl Amino Acid	-0.07	1.43e-09	2.71e-08	8583
Eubacteriales sp. HG3A.0409	4-allylcatechol sulfate	Benzoate Metabolism	0.07	1.43e-09	2.71e-08	8583
Fusicatenibacter saccharivorans HG3A.0004	cholate	Primary Bile Acid Metabolism	-0.07	1.43e-09	2.71e-08	8583
Alistipes shahii HG3A.0054	gentisate	Tyrosine Metabolism	0.07	1.43e-09	2.71e-08	8583
Oscillospiraceae sp. HG3A.0072	octadecadienedioate (C18:2-DC)*	Fatty Acid, Dicarboxylate	0.07	1.43e-09	2.71e-08	8583
Lachnospiraceae sp. HG3A.0127	X - 11850	Uncharacterized molecules	0.07	1.43e-09	2.71e-08	8583
Oscillospiraceae sp. HG3A.0437	glycine conjugate of C10H12O2*	Partially Characterized Molecules	-0.07	1.43e-09	2.71e-08	8583
Alistipes shahii HG3A.0054	X - 21839	Uncharacterized molecules	0.07	1.43e-09	2.71e-08	8583
Eubacteriales sp. HG3A.0609	gamma-glutamylisoleucine*	Gamma-glutamyl Amino Acid	-0.07	1.43e-09	2.72e-08	8583
Eubacteriales sp. HG3A.0193	N-acetyltyrosine	Tyrosine Metabolism	-0.07	1.43e-09	2.72e-08	8583
Bifidobacterium adolescentis HG3A.0056	stearate (18:0)	Long Chain Saturated Fatty Acid	-0.07	1.43e-09	2.72e-08	8583
Eubacteriales sp. HG3A.0935	p-cresol sulfate	Benzoate Metabolism	0.07	1.43e-09	2.72e-08	8583
Blautia massiliensis HG3A.0023	cis-3,4-methyleneheptanoylglycine	Fatty Acid Metabolism (Acyl Glycine)	0.07	1.44e-09	2.72e-08	8583
Firmicutes sp. HG3A.0397	sphingomyelin (d17:1/14:0, d16:1/15:0)*	Sphingomyelins	0.07	1.44e-09	2.72e-08	8583
Firmicutes sp. HG3A.0398	pregnenetriol disulfate*	Pregnenolone Steroids	-0.07	1.44e-09	2.73e-08	8583
Eubacteriales sp. HG3A.0149	2,3-dihydroxy-5-methylthio-4-pentenoate (DMTPA)*	Methionine, Cysteine, SAM and Taurine Metabolism	-0.07	1.44e-09	2.73e-08	8583
Alistipes senegalensis HG3A.0141	glycosyl ceramide (d18:2/24:1, d18:1/24:2)*	Hexosylceramides (HCER)	0.07	1.44e-09	2.73e-08	8583
Blautia massiliensis HG3A.0023	X - 21471	Uncharacterized molecules	0.07	1.44e-09	2.73e-08	8583
Eubacteriales sp. HG3A.0269	pimeloylcarnitine/3-methyladipoylcarnitine (C7-DC)	Fatty Acid Metabolism (Acyl Carnitine, Dicarboxylate)	0.07	1.44e-09	2.73e-08	8583
Firmicutes sp. HG3A.0398	linoleoyl-arachidonoyl-glycerol (18:2/20:4) [2]*	Diacylglycerol	-0.07	1.44e-09	2.73e-08	8583
Eubacteriales sp. HG3A.0083	4-cholesten-3-one	Sterol	-0.07	1.44e-09	2.74e-08	8583
Eubacteriales sp. HG3A.0149	glycine	Glycine, Serine and Threonine Metabolism	0.07	1.44e-09	2.74e-08	8583
Lachnospiraceae sp. HG3A.0127	alanine	Alanine and Aspartate Metabolism	-0.07	1.44e-09	2.74e-08	8583
Methanobrevibacter smithii HG3A.0152	taurodeoxycholic acid 3-sulfate	Secondary Bile Acid Metabolism	-0.07	1.44e-09	2.74e-08	8583
Coprococcus comes HG3A.0016	mannose	Fructose, Mannose and Galactose Metabolism	0.07	1.44e-09	2.74e-08	8582
Eubacterium ventriosum HG3A.0082	chenodeoxycholic acid sulfate (1)	Primary Bile Acid Metabolism	-0.1	1.44e-09	2.74e-08	3811
Lachnospiraceae sp. HG3A.0399	docosatrienoate (22:3n6)*	Long Chain Polyunsaturated Fatty Acid (n3 and n6)	-0.07	1.45e-09	2.74e-08	8583
Alistipes communis HG3A.0064	gamma-glutamylvaline	Gamma-glutamyl Amino Acid	-0.07	1.45e-09	2.74e-08	8583
Eubacteriales sp. HG3A.0087	chenodeoxycholate	Primary Bile Acid Metabolism	-0.07	1.45e-09	2.74e-08	8583
Ruminococcus torques HG3A.0034	andro steroid monosulfate C19H28O6S (1)*	Androgenic Steroids	0.07	1.45e-09	2.74e-08	8583
Oscillospiraceae sp. HG3A.0223	alpha-CMBHC glucuronide	Tocopherol Metabolism	0.09	1.45e-09	2.75e-08	4772
Oscillospiraceae sp. HG3A.0507	X - 14056	Uncharacterized molecules	-0.07	1.45e-09	2.75e-08	8583
Eubacteriales sp. HG3A.0193	trans-2-hexenoylglycine	Fatty Acid Metabolism (Acyl Glycine)	0.07	1.45e-09	2.75e-08	8583
Oscillospiraceae sp. HG3A.0060	glucuronide of piperine metabolite C17H21NO3 (4)*	Food Component/Plant	-0.07	1.45e-09	2.75e-08	8583
Oscillospiraceae sp. HG3A.0256	X - 19141	Uncharacterized molecules	-0.07	1.45e-09	2.76e-08	8583
Firmicutes sp. HG3A.0397	1-palmitoyl-2-oleoyl-GPI (16:0/18:1)*	Phosphatidylinositol (PI)	-0.07	1.45e-09	2.76e-08	8583
Eubacteriales sp. HG3A.0260	N-lactoyl leucine	Leucine, Isoleucine and Valine Metabolism	-0.07	1.46e-09	2.76e-08	8583
Dorea longicatena HG3A.0039	X - 26119	Uncharacterized molecules	-0.14	1.46e-09	2.77e-08	1891
Eubacteriales sp. HG3A.0565	beta-sitosterol	Sterol	0.07	1.46e-09	2.77e-08	8583
Clostridia sp. HG3A.0140	stearidonate (18:4n3)	Long Chain Polyunsaturated Fatty Acid (n3 and n6)	-0.07	1.46e-09	2.77e-08	8583
Anaerobutyricum hallii HG3A.0012	X - 24588	Uncharacterized molecules	0.07	1.46e-09	2.77e-08	8583
Eubacteriales sp. HG3A.0441	4-methoxyphenol sulfate	Tyrosine Metabolism	0.07	1.47e-09	2.78e-08	8583
Clostridium sp. AT4 HG3A.0347	5alpha-androstan-3alpha,17beta-diol disulfate	Androgenic Steroids	0.07	1.47e-09	2.78e-08	8583
Eubacteriales sp. HG3A.0154	X - 22520	Uncharacterized molecules	-0.1	1.47e-09	2.78e-08	3811
Eubacteriales sp. HG3A.0061	X - 17351	Uncharacterized molecules	0.07	1.47e-09	2.78e-08	8583
Eubacteriales sp. HG3A.0083	X - 25790	Uncharacterized molecules	0.07	1.47e-09	2.78e-08	8583
Eubacteriales sp. HG3A.0244	N-stearoyl-sphinganine (d18:0/18:0)*	Dihydroceramides	-0.07	1.47e-09	2.79e-08	8583
Eubacteriales sp. HG3A.0609	N-stearoyl-sphinganine (d18:0/18:0)*	Dihydroceramides	-0.07	1.47e-09	2.79e-08	8583
Eubacteriales sp. HG3A.0697	sphingomyelin (d18:2/24:2)*	Sphingomyelins	0.07	1.48e-09	2.79e-08	8583
Bacteria sp. HG3A.0483	X - 11308	Uncharacterized molecules	0.07	1.48e-09	2.79e-08	8583
Clostridia sp. HG3A.0140	2'-O-methylcytidine	Pyrimidine Metabolism, Cytidine containing	0.07	1.48e-09	2.8e-08	8583
Clostridia sp. HG3A.0385	X - 13658	Uncharacterized molecules	-0.07	1.48e-09	2.8e-08	8583
Eubacteriales sp. HG3A.0125	3,4-dihydroxybutyrate	Fatty Acid, Dihydroxy	-0.07	1.48e-09	2.8e-08	8582
Eubacteriales sp. HG3A.0136	aspartate	Alanine and Aspartate Metabolism	-0.07	1.48e-09	2.8e-08	8583
Eubacteriales sp. HG3A.0193	behenoyl dihydrosphingomyelin (d18:0/22:0)*	Dihydrosphingomyelins	-0.07	1.48e-09	2.8e-08	8583
Eubacteriales sp. HG3A.0083	N-acetylputrescine	Polyamine Metabolism	-0.07	1.48e-09	2.8e-08	8583
Eubacteriales sp. HG3A.0100	N-stearoyl-sphingadienine (d18:2/18:0)*	Ceramides	-0.07	1.48e-09	2.8e-08	8583
Eubacteriales sp. HG3A.0859	formiminoglutamate	Histidine Metabolism	-0.07	1.49e-09	2.82e-08	8583
Eubacteriales sp. HG3A.0229	pentose acid*	Partially Characterized Molecules	0.07	1.49e-09	2.82e-08	8582
Eubacteriales sp. HG3A.0136	glycosyl ceramide (d18:2/24:1, d18:1/24:2)*	Hexosylceramides (HCER)	0.07	1.49e-09	2.82e-08	8583
Oscillospiraceae sp. HG3A.0210	sphingomyelin (d18:2/18:1)*	Sphingomyelins	0.07	1.49e-09	2.82e-08	8583
Eubacterium sp. AM49-13BH HG3A.0251	N-acetyl-2-aminoadipate	Lysine Metabolism	-0.07	1.49e-09	2.82e-08	8583
Faecalibacterium sp. HG3A.0042	3-(3-hydroxyphenyl)propionate sulfate	Benzoate Metabolism	0.07	1.49e-09	2.82e-08	8583
Oscillospiraceae sp. HG3A.0507	cotinine N-oxide	Tobacco Metabolite	-0.07	1.49e-09	2.82e-08	8583
Eubacteriales sp. HG3A.0162	methylsuccinoylcarnitine	Leucine, Isoleucine and Valine Metabolism	0.07	1.49e-09	2.82e-08	8583
Eubacteriales sp. HG3A.0136	urate	Purine Metabolism, (Hypo)Xanthine/Inosine containing	-0.07	1.5e-09	2.83e-08	8583
Eubacteriales sp. HG3A.0443	tauroursodeoxycholate	Secondary Bile Acid Metabolism	-0.07	1.5e-09	2.83e-08	8583
Streptococcus salivarius HG3A.0071	2-methoxyresorcinol sulfate	Chemical	0.07	1.5e-09	2.83e-08	8583
Bifidobacterium adolescentis HG3A.0056	X - 11308	Uncharacterized molecules	0.07	1.5e-09	2.84e-08	8583
Bifidobacterium adolescentis HG3A.0056	X - 23974	Uncharacterized molecules	-0.07	1.5e-09	2.84e-08	8583
Eubacteriales sp. HG3A.0125	3-acetylphenol sulfate	Chemical	-0.07	1.5e-09	2.84e-08	8583
Eubacteriales sp. HG3A.0859	N2,N5-diacetylornithine	Urea cycle; Arginine and Proline Metabolism	0.07	1.5e-09	2.84e-08	8583
Alistipes shahii HG3A.0054	3-indoxyl sulfate	Tryptophan Metabolism	0.07	1.51e-09	2.85e-08	8583
Blautia obeum HG3A.0001	bilirubin (Z,Z)	Hemoglobin and Porphyrin Metabolism	-0.07	1.51e-09	2.85e-08	8583
Eubacteriales sp. HG3A.0083	X - 12111	Uncharacterized molecules	0.07	1.51e-09	2.85e-08	8583
Clostridium sp. TF06-15AC HG3A.0032	propionylcarnitine (C3)	Fatty Acid Metabolism (also BCAA Metabolism)	0.07	1.51e-09	2.85e-08	8583
Blautia massiliensis HG3A.0023	X - 21286	Uncharacterized molecules	-0.07	1.51e-09	2.85e-08	8583
Dorea formicigenerans HG3A.0006	1-methylurate	Xanthine Metabolism	-0.07	1.51e-09	2.86e-08	8583
Eubacteriales sp. HG3A.0125	X - 18887	Uncharacterized molecules	0.07	1.51e-09	2.86e-08	8583
Clostridia sp. HG3A.0756	glucuronide of piperine metabolite C17H21NO3 (3)*	Food Component/Plant	-0.07	1.51e-09	2.86e-08	8583
Eubacteriales sp. HG3A.0600	fructosyllysine	Lysine Metabolism	-0.07	1.52e-09	2.87e-08	8583
Eubacteriales sp. HG3A.0331	norcotinine	Tobacco Metabolite	-0.07	1.52e-09	2.87e-08	8583
Collinsella intestinalis HG3A.0802	X - 23974	Uncharacterized molecules	-0.07	1.52e-09	2.87e-08	8583
Clostridiaceae sp. HG3A.0431	3,4-dihydroxybutyrate	Fatty Acid, Dihydroxy	0.07	1.52e-09	2.87e-08	8582
Eubacteriales sp. HG3A.0600	glycosyl ceramide (d18:2/24:1, d18:1/24:2)*	Hexosylceramides (HCER)	0.07	1.52e-09	2.87e-08	8583
Eubacteriales sp. HG3A.0244	1-palmitoyl-2-oleoyl-GPE (16:0/18:1)	Phosphatidylethanolamine (PE)	-0.07	1.53e-09	2.89e-08	8583
Eubacteriales sp. HG3A.0450	1-(1-enyl-palmitoyl)-2-oleoyl-GPC (P-16:0/18:1)*	Plasmalogen	0.07	1.53e-09	2.89e-08	8583
Lachnospiraceae sp. HG3A.0127	oleate/vaccenate (18:1)	Long Chain Monounsaturated Fatty Acid	-0.07	1.53e-09	2.89e-08	8583
Eubacteriales sp. HG3A.0125	N-acetylphenylalanine	Phenylalanine Metabolism	-0.07	1.53e-09	2.89e-08	8583
Clostridia sp. HG3A.0756	1-myristoyl-2-arachidonoyl-GPC (14:0/20:4)*	Phosphatidylcholine (PC)	-0.07	1.53e-09	2.89e-08	8583
Oscillospiraceae sp. HG3A.0210	trimethylamine N-oxide	Phospholipid Metabolism	0.07	1.53e-09	2.89e-08	8583
Oscillospiraceae sp. HG3A.0207	palmitoylcholine	Fatty Acid Metabolism (Acyl Choline)	0.07	1.53e-09	2.9e-08	8583
Eubacteriales sp. HG3A.0197	glycerate	Glycolysis, Gluconeogenesis, and Pyruvate Metabolism	0.07	1.54e-09	2.9e-08	8582
Dorea sp. AF36-15AT HG3A.0052	X - 25433	Uncharacterized molecules	0.07	1.54e-09	2.9e-08	8583
Oscillospiraceae sp. HG3A.0437	cis-3,4-methyleneheptanoylcarnitine	Fatty Acid Metabolism (Acyl Carnitine, Medium Chain)	-0.07	1.54e-09	2.9e-08	8583
Alistipes shahii HG3A.0054	1-stearoyl-2-linoleoyl-GPE (18:0/18:2)*	Phosphatidylethanolamine (PE)	-0.07	1.54e-09	2.91e-08	8583
Clostridia sp. HG3A.0385	7-methylguanine	Purine Metabolism, Guanine containing	-0.07	1.54e-09	2.91e-08	8583
Eubacterium sp. AM49-13BH HG3A.0251	X - 12812	Uncharacterized molecules	0.07	1.54e-09	2.91e-08	8583
Eubacteriales sp. HG3A.0105	ethyl glucuronide	Chemical	0.07	1.54e-09	2.92e-08	8583
Eubacteriales sp. HG3A.0859	1-oleoyl-2-docosahexaenoyl-GPC (18:1/22:6)*	Phosphatidylcholine (PC)	0.07	1.55e-09	2.92e-08	8583
Dorea formicigenerans HG3A.0006	X - 12844	Uncharacterized molecules	0.07	1.55e-09	2.92e-08	8583
Anaerotruncus massiliensis HG3A.0460	phenol sulfate	Tyrosine Metabolism	-0.07	1.55e-09	2.92e-08	8583
Eubacteriales sp. HG3A.0383	octadecenedioate (C18:1-DC)	Fatty Acid, Dicarboxylate	0.07	1.55e-09	2.93e-08	8583
Eubacteriales sp. HG3A.0083	X - 24352	Uncharacterized molecules	-0.07	1.55e-09	2.93e-08	8583
Roseburia inulinivorans HG3A.0036	X - 21364	Uncharacterized molecules	0.07	1.56e-09	2.94e-08	8583
Butyricicoccus sp. HG3A.0008	X - 19183	Uncharacterized molecules	0.07	1.56e-09	2.94e-08	8583
Dorea formicigenerans HG3A.0006	X - 11483	Uncharacterized molecules	-0.07	1.56e-09	2.94e-08	8583
Eubacteriales sp. HG3A.0242	1-methyl-4-imidazoleacetate	Histidine Metabolism	-0.07	1.56e-09	2.94e-08	8583
Clostridia sp. HG3A.0385	dihydroferulate	Food Component/Plant	-0.07	1.56e-09	2.94e-08	8583
Eubacteriales sp. HG3A.0128	3-hydroxy-2-methylpyridine sulfate	Chemical	-0.07	1.56e-09	2.95e-08	8583
Eubacteriales sp. HG3A.0162	N-palmitoyl-sphinganine (d18:0/16:0)	Dihydroceramides	-0.07	1.57e-09	2.95e-08	8583
Bacteria sp. HG3A.0483	1-palmitoyl-2-stearoyl-GPC (16:0/18:0)	Phosphatidylcholine (PC)	0.07	1.57e-09	2.96e-08	8583
Ruminococcus torques HG3A.0034	X - 24475	Uncharacterized molecules	-0.07	1.57e-09	2.96e-08	8583
Eubacteriales sp. HG3A.0242	3-hydroxydecanoylcarnitine	Fatty Acid Metabolism (Acyl Carnitine, Hydroxy)	0.07	1.57e-09	2.96e-08	8583
Eubacteriales sp. HG3A.0383	oleoylcholine	Fatty Acid Metabolism (Acyl Choline)	0.07	1.57e-09	2.96e-08	8583
Oscillospiraceae sp. HG3A.0223	X - 21467	Uncharacterized molecules	-0.07	1.57e-09	2.96e-08	8583
Clostridiaceae sp. HG3A.0431	sphingomyelin (d18:2/18:1)*	Sphingomyelins	-0.07	1.57e-09	2.96e-08	8583
Clostridia sp. HG3A.1053	N-lactoyl leucine	Leucine, Isoleucine and Valine Metabolism	-0.07	1.57e-09	2.96e-08	8583
Streptococcus salivarius HG3A.0071	2-methoxyhydroquinone sulfate (2)	Benzoate Metabolism	0.07	1.57e-09	2.97e-08	8583
Eubacteriales sp. HG3A.0751	octadecanedioate (C18-DC)	Fatty Acid, Dicarboxylate	0.07	1.57e-09	2.97e-08	8583
Oscillospiraceae sp. HG3A.0223	X - 25419	Uncharacterized molecules	0.07	1.57e-09	2.97e-08	8583
Lachnospiraceae sp. HG3A.0018	oleoyl-linoleoyl-glycerol (18:1/18:2) [2]	Diacylglycerol	0.07	1.58e-09	2.97e-08	8583
Eubacteriales sp. HG3A.0443	X - 24337	Uncharacterized molecules	-0.07	1.58e-09	2.97e-08	8583
Eubacteriales sp. HG3A.0577	1-palmitoleoylglycerol (16:1)*	Monoacylglycerol	-0.07	1.58e-09	2.97e-08	8583
Fusicatenibacter saccharivorans HG3A.0004	3-hydroxy-2-ethylpropionate	Leucine, Isoleucine and Valine Metabolism	-0.07	1.58e-09	2.97e-08	8583
Collinsella aerofaciens HG3A.0019	2-methylserine	Glycine, Serine and Threonine Metabolism	-0.07	1.58e-09	2.97e-08	8583
Eubacteriales sp. HG3A.0443	cystine	Methionine, Cysteine, SAM and Taurine Metabolism	-0.07	1.58e-09	2.97e-08	8583
Eubacteriales sp. HG3A.0136	3-hydroxypyridine sulfate	Chemical	0.07	1.58e-09	2.98e-08	8583
Bifidobacterium adolescentis HG3A.0056	X - 24475	Uncharacterized molecules	-0.07	1.58e-09	2.98e-08	8583
Eubacteriales sp. HG3A.0781	pimeloylcarnitine/3-methyladipoylcarnitine (C7-DC)	Fatty Acid Metabolism (Acyl Carnitine, Dicarboxylate)	0.07	1.58e-09	2.98e-08	8583
Eubacteriales sp. HG3A.0149	X - 12407	Uncharacterized molecules	0.07	1.58e-09	2.98e-08	8583
Blautia massiliensis HG3A.0023	1-oleoylglycerol (18:1)	Monoacylglycerol	0.07	1.58e-09	2.98e-08	8583
Lachnospiraceae sp. HG3A.0127	cis-3,4-methyleneheptanoylglycine	Fatty Acid Metabolism (Acyl Glycine)	-0.07	1.58e-09	2.98e-08	8583
Methanobrevibacter smithii HG3A.0152	gamma-tocopherol/beta-tocopherol	Tocopherol Metabolism	-0.07	1.58e-09	2.99e-08	8583
Eubacteriales sp. HG3A.0383	X - 11444	Uncharacterized molecules	-0.07	1.59e-09	2.99e-08	8583
Anaerotruncus massiliensis HG3A.0460	X - 24811	Uncharacterized molecules	0.07	1.59e-09	2.99e-08	8583
Eubacteriales sp. HG3A.0083	10-heptadecenoate (17:1n7)	Long Chain Monounsaturated Fatty Acid	-0.07	1.59e-09	2.99e-08	8583
Bacteria sp. HG3A.0483	2,3-dihydroxy-5-methylthio-4-pentenoate (DMTPA)*	Methionine, Cysteine, SAM and Taurine Metabolism	-0.07	1.59e-09	2.99e-08	8583
Collinsella aerofaciens HG3A.0019	urate	Purine Metabolism, (Hypo)Xanthine/Inosine containing	0.07	1.59e-09	2.99e-08	8583
Alistipes communis HG3A.0064	isobutyrylglycine	Leucine, Isoleucine and Valine Metabolism	0.07	1.59e-09	3e-08	8583
Eubacteriales sp. HG3A.0269	2-aminophenol sulfate	Food Component/Plant	0.07	1.59e-09	3e-08	8583
Intestinibacillus sp. Marseille-P4005 HG3A.0168	5alpha-pregnan-3beta,20alpha-diol disulfate	Progestin Steroids	-0.07	1.59e-09	3e-08	8583
Roseburia faecis HG3A.0058	gamma-glutamylglutamate	Gamma-glutamyl Amino Acid	0.07	1.59e-09	3e-08	8583
Eubacteriales sp. HG3A.0600	cystine	Methionine, Cysteine, SAM and Taurine Metabolism	-0.07	1.59e-09	3e-08	8583
Anaerobutyricum hallii HG3A.0012	1-methyl-5-imidazoleacetate	Histidine Metabolism	-0.07	1.6e-09	3.01e-08	8583
Bacteria sp. HG3A.0483	beta-sitosterol	Sterol	0.07	1.6e-09	3.01e-08	8583
Eubacteriales sp. HG3A.0568	cotinine	Tobacco Metabolite	-0.07	1.6e-09	3.01e-08	8583
Oscillospiraceae sp. HG3A.0507	oleoyl-linoleoyl-glycerol (18:1/18:2) [2]	Diacylglycerol	-0.07	1.6e-09	3.01e-08	8583
Oscillospiraceae sp. HG3A.0210	N-acetylputrescine	Polyamine Metabolism	-0.07	1.6e-09	3.01e-08	8583
Oscillospiraceae sp. HG3A.0210	heptanoate (7:0)	Medium Chain Fatty Acid	0.07	1.6e-09	3.01e-08	8583
Bacteroides cellulosilyticus HG3A.0108	1,5-anhydroglucitol (1,5-AG)	Glycolysis, Gluconeogenesis, and Pyruvate Metabolism	-0.07	1.6e-09	3.01e-08	8583
Eubacteriales sp. HG3A.0781	isobutyrylglycine	Leucine, Isoleucine and Valine Metabolism	0.07	1.6e-09	3.01e-08	8583
Eubacteriales sp. HG3A.0125	2-aminoadipate	Lysine Metabolism	-0.07	1.6e-09	3.01e-08	8583
Eubacteriales sp. HG3A.0193	serine	Glycine, Serine and Threonine Metabolism	0.07	1.6e-09	3.01e-08	8583
Oscillospiraceae sp. HG3A.0060	X - 13431	Uncharacterized molecules	0.07	1.6e-09	3.01e-08	8583
Dorea longicatena HG3A.0039	fructosyllysine	Lysine Metabolism	0.07	1.6e-09	3.02e-08	8583
Clostridium sp. AT4 HG3A.0347	palmitoyl-linoleoyl-glycerol (16:0/18:2) [2]*	Diacylglycerol	0.1	1.6e-09	3.02e-08	3811
Bacteria sp. HG3A.0638	1-linoleoyl-GPC (18:2)	Lysophospholipid	0.07	1.6e-09	3.02e-08	8583
Eubacteriales sp. HG3A.0565	hydroxycotinine	Tobacco Metabolite	-0.07	1.6e-09	3.02e-08	8583
Eubacteriales sp. HG3A.0154	gamma-glutamyltyrosine	Gamma-glutamyl Amino Acid	-0.07	1.61e-09	3.03e-08	8583
Clostridium sp. AT4 HG3A.0347	X - 23997	Uncharacterized molecules	-0.07	1.61e-09	3.03e-08	8583
Eubacteriales sp. HG3A.0215	N-acetyl-cadaverine	Lysine Metabolism	-0.1	1.61e-09	3.03e-08	3811
Clostridium sp. TF06-15AC HG3A.0032	guaiacol sulfate	Benzoate Metabolism	-0.07	1.61e-09	3.04e-08	8583
Dorea formicigenerans HG3A.0006	1-oleoylglycerol (18:1)	Monoacylglycerol	0.07	1.61e-09	3.04e-08	8583
Roseburia inulinivorans HG3A.0036	X - 22520	Uncharacterized molecules	0.1	1.62e-09	3.04e-08	3811
Clostridia sp. HG3A.0385	3-hydroxy-2-ethylpropionate	Leucine, Isoleucine and Valine Metabolism	0.07	1.62e-09	3.04e-08	8583
Eubacteriales sp. HG3A.0311	X - 12127	Uncharacterized molecules	-0.07	1.62e-09	3.04e-08	8583
Clostridium sp. AT4 HG3A.0347	X - 25279	Uncharacterized molecules	0.07	1.62e-09	3.04e-08	8583
Eubacteriales sp. HG3A.0100	alpha-CMBHC glucuronide	Tocopherol Metabolism	0.09	1.62e-09	3.04e-08	4772
Firmicutes sp. HG3A.0398	N-acetylaspartate (NAA)	Alanine and Aspartate Metabolism	0.07	1.62e-09	3.05e-08	8583
Eubacteriales sp. HG3A.0383	glucuronide of piperine metabolite C17H21NO3 (3)*	Food Component/Plant	-0.07	1.62e-09	3.05e-08	8583
Eubacteriales sp. HG3A.0409	pentose acid*	Partially Characterized Molecules	0.07	1.62e-09	3.05e-08	8582
Oscillospiraceae sp. HG3A.0072	2-oleoylglycerol (18:1)	Monoacylglycerol	-0.07	1.62e-09	3.06e-08	8583
Intestinibacillus sp. Marseille-P4005 HG3A.0168	tiglylcarnitine (C5:1-DC)	Leucine, Isoleucine and Valine Metabolism	-0.07	1.63e-09	3.06e-08	8583
Eubacteriales sp. HG3A.0269	glycine conjugate of C10H14O2 (1)*	Partially Characterized Molecules	-0.07	1.63e-09	3.06e-08	8583
Blautia massiliensis HG3A.0023	proline	Urea cycle; Arginine and Proline Metabolism	0.07	1.63e-09	3.07e-08	8583
Intestinimonas massiliensis HG3A.0198	tetrahydrocortisone glucuronide (5)	Corticosteroids	-0.07	1.63e-09	3.07e-08	8583
Eubacteriales sp. HG3A.0441	sphingomyelin (d18:2/23:0, d18:1/23:1, d17:1/24:1)*	Sphingomyelins	0.07	1.63e-09	3.07e-08	8583
Blautia obeum HG3A.0001	X - 12127	Uncharacterized molecules	0.07	1.63e-09	3.07e-08	8583
Eubacteriales sp. HG3A.0215	X - 13658	Uncharacterized molecules	-0.07	1.65e-09	3.09e-08	8583
Clostridium sp. TF06-15AC HG3A.0032	diacylglycerol (16:1/18:2 [2], 16:0/18:3 [1])*	Diacylglycerol	0.1	1.65e-09	3.1e-08	3811
Eubacteriales sp. HG3A.0128	1-(1-enyl-palmitoyl)-GPC (P-16:0)*	Lysoplasmalogen	-0.07	1.65e-09	3.1e-08	8583
Eubacteriales sp. HG3A.0154	2-hydroxyacetaminophen sulfate*	Drug - Analgesics, Anesthetics	0.07	1.65e-09	3.11e-08	8583
Clostridia sp. HG3A.0756	X - 21467	Uncharacterized molecules	-0.07	1.65e-09	3.11e-08	8583
Eubacteriales sp. HG3A.0383	citrate	TCA Cycle	0.07	1.65e-09	3.11e-08	8583
Eubacteriales sp. HG3A.0857	dimethyl sulfone	Chemical	0.07	1.65e-09	3.11e-08	8583
Clostridia sp. HG3A.1053	heneicosapentaenoate (21:5n3)	Long Chain Polyunsaturated Fatty Acid (n3 and n6)	0.07	1.65e-09	3.11e-08	8583
Streptococcus parasanguinis HG3A.0117	5alpha-androstan-3beta,17beta-diol monosulfate (2)	Androgenic Steroids	-0.07	1.66e-09	3.11e-08	8583
Anaerobutyricum hallii HG3A.0012	2-O-methylascorbic acid	Ascorbate and Aldarate Metabolism	0.07	1.66e-09	3.12e-08	8583
Bifidobacterium adolescentis HG3A.0056	X - 16124	Uncharacterized molecules	0.07	1.66e-09	3.12e-08	8583
Oscillospiraceae sp. HG3A.0060	X - 22834	Uncharacterized molecules	-0.07	1.66e-09	3.12e-08	8583
Collinsella aerofaciens HG3A.0019	N-acetyl-2-aminoadipate	Lysine Metabolism	0.07	1.66e-09	3.12e-08	8583
Clostridia sp. HG3A.0756	4-hydroxyphenylacetoylcarnitine	Tyrosine Metabolism	-0.07	1.66e-09	3.12e-08	8583
Alistipes communis HG3A.0064	1-palmitoyl-2-dihomo-linolenoyl-GPC (16:0/20:3n3 or 6)*	Phosphatidylcholine (PC)	-0.07	1.66e-09	3.12e-08	8583
Eubacteriales sp. HG3A.0311	octadecenedioate (C18:1-DC)	Fatty Acid, Dicarboxylate	0.07	1.66e-09	3.12e-08	8583
Bacteroides cellulosilyticus HG3A.0108	phenylacetate	Phenylalanine Metabolism	0.07	1.66e-09	3.13e-08	8583
Eubacteriales sp. HG3A.1445	hippurate	Benzoate Metabolism	0.07	1.67e-09	3.13e-08	8583
Eubacteriales sp. HG3A.0136	X - 25271	Uncharacterized molecules	0.07	1.67e-09	3.13e-08	8583
Oscillospiraceae sp. HG3A.0130	perfluorooctanoate (PFOA)	Chemical	0.07	1.67e-09	3.13e-08	8583
Eubacteriales sp. HG3A.0083	X - 19438	Uncharacterized molecules	-0.07	1.67e-09	3.13e-08	8583
Eubacteriales sp. HG3A.0229	X - 15245	Uncharacterized molecules	-0.07	1.67e-09	3.13e-08	8583
Alistipes shahii HG3A.0054	dihydroferulic acid sulfate	Food Component/Plant	-0.07	1.67e-09	3.14e-08	8583
Eubacteriales sp. HG3A.0441	hydroxycotinine	Tobacco Metabolite	-0.07	1.67e-09	3.14e-08	8583
Streptococcus salivarius HG3A.0071	caproate (6:0)	Medium Chain Fatty Acid	-0.07	1.67e-09	3.14e-08	8583
Eubacteriales sp. HG3A.0369	S-methylmethionine	Methionine, Cysteine, SAM and Taurine Metabolism	0.07	1.67e-09	3.14e-08	8583
Clostridia sp. HG3A.0140	X - 11858	Uncharacterized molecules	0.07	1.68e-09	3.15e-08	8583
Ruminococcus torques HG3A.0034	2-aminobutyrate	Glutathione Metabolism	0.07	1.68e-09	3.15e-08	8583
Oscillospiraceae sp. HG3A.0223	bilirubin degradation product, C16H18N2O5 (2)**	Partially Characterized Molecules	0.07	1.68e-09	3.16e-08	8583
Eubacterium sp. AM49-13BH HG3A.0251	X - 24410	Uncharacterized molecules	-0.1	1.68e-09	3.16e-08	3811
Eubacteriales sp. HG3A.0269	4-allylphenol sulfate	Food Component/Plant	0.07	1.69e-09	3.17e-08	8583
Eubacteriales sp. HG3A.0149	valine	Leucine, Isoleucine and Valine Metabolism	-0.07	1.7e-09	3.19e-08	8583
Clostridiaceae sp. HG3A.0431	lactosyl-N-behenoyl-sphingosine (d18:1/22:0)*	Lactosylceramides (LCER)	-0.07	1.7e-09	3.19e-08	8583
Eubacteriales sp. HG3A.0514	octadecanedioate (C18-DC)	Fatty Acid, Dicarboxylate	0.07	1.7e-09	3.19e-08	8583
Bacteria sp. HG3A.0638	isobutyrylcarnitine (C4)	Leucine, Isoleucine and Valine Metabolism	0.07	1.7e-09	3.2e-08	8583
Eubacteriales sp. HG3A.0369	cysteine-glutathione disulfide	Glutathione Metabolism	0.07	1.7e-09	3.2e-08	8583
Alistipes shahii HG3A.0054	mannose	Fructose, Mannose and Galactose Metabolism	-0.07	1.7e-09	3.2e-08	8582
Eubacteriales sp. HG3A.0514	2'-O-methylcytidine	Pyrimidine Metabolism, Cytidine containing	0.07	1.7e-09	3.2e-08	8583
Eubacteriales sp. HG3A.0269	methyl glucopyranoside (alpha + beta)	Food Component/Plant	0.07	1.71e-09	3.22e-08	8583
Eubacteriales sp. HG3A.0149	1-stearoyl-2-arachidonoyl-GPI (18:0/20:4)	Phosphatidylinositol (PI)	-0.07	1.72e-09	3.23e-08	8583
Eubacteriales sp. HG3A.0215	dihydroferulate	Food Component/Plant	-0.07	1.73e-09	3.24e-08	8583
Clostridia sp. HG3A.0756	1-palmitoyl-2-arachidonoyl-GPE (16:0/20:4)*	Phosphatidylethanolamine (PE)	-0.07	1.73e-09	3.24e-08	8583
Eubacteriales sp. HG3A.0125	creatinine	Creatine Metabolism	0.07	1.73e-09	3.24e-08	8583
Eubacteriales sp. HG3A.0136	bilirubin (Z,Z)	Hemoglobin and Porphyrin Metabolism	0.07	1.73e-09	3.25e-08	8583
Oscillibacter sp. PEA192 HG3A.0021	linoleoyl-arachidonoyl-glycerol (18:2/20:4) [2]*	Diacylglycerol	0.07	1.73e-09	3.25e-08	8583
Eubacteriales sp. HG3A.0118	N-methylproline	Urea cycle; Arginine and Proline Metabolism	0.07	1.74e-09	3.25e-08	8583
Lachnospiraceae sp. HG3A.0018	N-lactoyl phenylalanine	Phenylalanine Metabolism	0.07	1.74e-09	3.26e-08	8583
Odoribacter splanchnicus HG3A.0041	1-methyl-5-imidazolelactate	Histidine Metabolism	0.07	1.74e-09	3.26e-08	8583
Eubacteriales sp. HG3A.0087	N-acetyltaurine	Methionine, Cysteine, SAM and Taurine Metabolism	-0.07	1.74e-09	3.26e-08	8583
Oscillospiraceae sp. HG3A.0437	gamma-glutamylleucine	Gamma-glutamyl Amino Acid	-0.07	1.74e-09	3.26e-08	8583
Eubacteriales sp. HG3A.0244	X - 12906	Uncharacterized molecules	0.07	1.74e-09	3.27e-08	8583
Clostridium sp. TF06-15AC HG3A.0032	8-methoxykynurenate	Tryptophan Metabolism	0.07	1.75e-09	3.27e-08	8583
Eubacteriales sp. HG3A.0381	X - 12411	Uncharacterized molecules	0.07	1.75e-09	3.27e-08	8583
Oscillospiraceae sp. HG3A.0223	propionylcarnitine (C3)	Fatty Acid Metabolism (also BCAA Metabolism)	-0.07	1.76e-09	3.29e-08	8583
Anaerobutyricum hallii HG3A.0012	cysteinylglycine disulfide*	Glutathione Metabolism	0.07	1.77e-09	3.31e-08	8583
Eubacteriales sp. HG3A.0316	1-palmitoyl-2-arachidonoyl-GPE (16:0/20:4)*	Phosphatidylethanolamine (PE)	-0.07	1.77e-09	3.31e-08	8583
Anaerotruncus massiliensis HG3A.0460	2-hydroxyacetaminophen sulfate*	Drug - Analgesics, Anesthetics	0.07	1.77e-09	3.31e-08	8583
Eubacteriales sp. HG3A.0100	myo-inositol	Inositol Metabolism	0.07	1.77e-09	3.32e-08	8582
Intestinibacillus sp. Marseille-P4005 HG3A.0168	(2,4 or 2,5)-dimethylphenol sulfate	Food Component/Plant	0.07	1.77e-09	3.32e-08	8583
Bifidobacterium adolescentis HG3A.0056	ethyl glucuronide	Chemical	-0.07	1.77e-09	3.32e-08	8583
Lachnospiraceae sp. HG3A.0399	5alpha-androstan-3alpha,17alpha-diol monosulfate	Androgenic Steroids	0.07	1.77e-09	3.32e-08	8583
Firmicutes sp. HG3A.0398	histidine betaine (hercynine)*	Food Component/Plant	0.07	1.77e-09	3.32e-08	8583
Alistipes communis HG3A.0064	3-methylcytidine	Pyrimidine Metabolism, Cytidine containing	-0.07	1.78e-09	3.32e-08	8583
Bacteroides cellulosilyticus HG3A.0108	X - 25810	Uncharacterized molecules	0.07	1.78e-09	3.32e-08	8583
Clostridia sp. HG3A.1053	mannonate*	Food Component/Plant	-0.07	1.78e-09	3.32e-08	8582
Collinsella intestinalis HG3A.0802	deoxycholic acid 12-sulfate*	Secondary Bile Acid Metabolism	0.07	1.78e-09	3.33e-08	8583
Blautia obeum HG3A.0001	pentose acid*	Partially Characterized Molecules	-0.07	1.78e-09	3.33e-08	8582
Eubacterium ramulus HG3A.0068	X - 17653	Uncharacterized molecules	-0.07	1.78e-09	3.34e-08	8583
Lachnospiraceae sp. HG3A.0399	X - 24736	Uncharacterized molecules	0.07	1.79e-09	3.34e-08	8583
Eubacteriales sp. HG3A.0441	epiandrosterone sulfate	Androgenic Steroids	0.07	1.79e-09	3.34e-08	8583
Eubacteriales sp. HG3A.0568	etiocholanolone glucuronide	Androgenic Steroids	0.07	1.79e-09	3.34e-08	8583
Dorea sp. AF36-15AT HG3A.0052	N-lactoyl phenylalanine	Phenylalanine Metabolism	0.07	1.79e-09	3.35e-08	8583
Lachnospiraceae sp. HG3A.0903	hippurate	Benzoate Metabolism	0.07	1.79e-09	3.35e-08	8583
Blautia massiliensis HG3A.0023	sphingomyelin (d17:1/16:0, d18:1/15:0, d16:1/17:0)*	Sphingomyelins	-0.07	1.79e-09	3.35e-08	8583
Eubacterium sp. AM49-13BH HG3A.0251	4-ethylphenylsulfate	Benzoate Metabolism	0.07	1.8e-09	3.36e-08	8583
Dorea sp. AF36-15AT HG3A.0052	N2,N2-dimethylguanosine	Purine Metabolism, Guanine containing	0.07	1.8e-09	3.37e-08	8583
Eubacterium ramulus HG3A.0068	xanthurenate	Tryptophan Metabolism	0.07	1.8e-09	3.37e-08	8583
Eubacteriales sp. HG3A.0128	naringenin 7-glucuronide	Food Component/Plant	-0.07	1.8e-09	3.37e-08	8583
Eubacteriales sp. HG3A.0242	methionine sulfoxide	Methionine, Cysteine, SAM and Taurine Metabolism	0.07	1.8e-09	3.37e-08	8583
Eubacteriales sp. HG3A.0442	serotonin	Tryptophan Metabolism	0.07	1.8e-09	3.37e-08	8583
Blautia massiliensis HG3A.0023	3,5-dichloro-2,6-dihydroxybenzoic acid	Chemical	0.07	1.8e-09	3.37e-08	8582
Intestinibacillus sp. Marseille-P4005 HG3A.0168	X - 17653	Uncharacterized molecules	-0.07	1.81e-09	3.37e-08	8583
Clostridium sp. TF06-15AC HG3A.0032	2-piperidinone	Food Component/Plant	0.07	1.81e-09	3.38e-08	8583
Eubacteriales sp. HG3A.0162	X - 21736	Uncharacterized molecules	-0.07	1.81e-09	3.38e-08	8583
Eubacteriales sp. HG3A.0260	octadecanedioylcarnitine (C18-DC)*	Fatty Acid Metabolism (Acyl Carnitine, Dicarboxylate)	0.07	1.81e-09	3.38e-08	8583
Oscillospiraceae sp. HG3A.0210	X - 11843	Uncharacterized molecules	0.07	1.81e-09	3.38e-08	8583
Oscillibacter sp. HG3A.0245	sphingomyelin (d18:2/24:1, d18:1/24:2)*	Sphingomyelins	0.07	1.81e-09	3.38e-08	8583
Oscillospiraceae sp. HG3A.0223	caproate (6:0)	Medium Chain Fatty Acid	0.07	1.81e-09	3.39e-08	8583
Blautia massiliensis HG3A.0023	X - 12096	Uncharacterized molecules	0.09	1.82e-09	3.39e-08	4772
Alistipes senegalensis HG3A.0141	N2,N5-diacetylornithine	Urea cycle; Arginine and Proline Metabolism	0.07	1.82e-09	3.39e-08	8583
Eubacteriales sp. HG3A.0215	X - 12543	Uncharacterized molecules	-0.1	1.82e-09	3.4e-08	3811
Bacteria sp. HG3A.0483	X - 24337	Uncharacterized molecules	-0.07	1.82e-09	3.4e-08	8583
Oscillibacter sp. PEA192 HG3A.0021	N-acetyl-1-methylhistidine*	Histidine Metabolism	0.07	1.82e-09	3.4e-08	8583
Firmicutes sp. HG3A.0397	bilirubin (Z,Z)	Hemoglobin and Porphyrin Metabolism	0.07	1.82e-09	3.4e-08	8583
Firmicutes sp. HG3A.0397	N-acetylneuraminate	Aminosugar Metabolism	-0.07	1.82e-09	3.4e-08	8583
Roseburia inulinivorans HG3A.0036	X - 12117	Uncharacterized molecules	0.07	1.82e-09	3.41e-08	8583
Eubacterium sp. AM49-13BH HG3A.0251	5-hydroxyhexanoate	Fatty Acid, Monohydroxy	0.07	1.83e-09	3.41e-08	8583
Lachnospiraceae sp. HG3A.0127	isobutyrylcarnitine (C4)	Leucine, Isoleucine and Valine Metabolism	0.07	1.83e-09	3.41e-08	8583
Eubacteriales sp. HG3A.0118	trigonelline (N'-methylnicotinate)	Nicotinate and Nicotinamide Metabolism	0.07	1.83e-09	3.41e-08	8583
Eubacteriales sp. HG3A.0442	X - 11308	Uncharacterized molecules	0.07	1.83e-09	3.41e-08	8583
Lachnospiraceae sp. HG3A.0018	4-hydroxyglutamate	Glutamate Metabolism	0.07	1.83e-09	3.42e-08	8583
Clostridium sp. TM06-18 HG3A.0048	cysteine-glutathione disulfide	Glutathione Metabolism	-0.07	1.83e-09	3.42e-08	8583
Eubacteriales sp. HG3A.0697	2-piperidinone	Food Component/Plant	-0.07	1.84e-09	3.44e-08	8583
Butyricicoccus sp. HG3A.0008	hypotaurine	Methionine, Cysteine, SAM and Taurine Metabolism	-0.07	1.85e-09	3.45e-08	8582
Eubacteriales sp. HG3A.0100	X - 15674	Uncharacterized molecules	0.07	1.85e-09	3.45e-08	8583
Eubacteriales sp. HG3A.0654	X - 12544	Uncharacterized molecules	0.07	1.85e-09	3.45e-08	8583
Eubacteriales sp. HG3A.0083	quinate	Food Component/Plant	0.07	1.85e-09	3.45e-08	8582
Eubacteriales sp. HG3A.0859	dodecanedioate (C12-DC)	Fatty Acid, Dicarboxylate	0.07	1.85e-09	3.46e-08	8583
Eubacteriales sp. HG3A.0600	ginkgolic acid C15:1	Food Component/Plant	0.07	1.85e-09	3.46e-08	8582
Eubacteriales sp. HG3A.0083	histidine	Histidine Metabolism	0.07	1.86e-09	3.47e-08	8583
Intestinibacillus sp. Marseille-P4005 HG3A.0168	1-oleoyl-GPG (18:1)*	Lysophospholipid	0.1	1.86e-09	3.47e-08	3811
Clostridiaceae sp. HG3A.0431	N-acetylphenylalanine	Phenylalanine Metabolism	0.07	1.86e-09	3.47e-08	8583
Oscillospiraceae sp. HG3A.0437	mannose	Fructose, Mannose and Galactose Metabolism	-0.07	1.86e-09	3.47e-08	8582
Eubacteriales sp. HG3A.0383	hyocholate	Secondary Bile Acid Metabolism	0.07	1.86e-09	3.47e-08	8583
Streptococcus salivarius HG3A.0071	X - 12411	Uncharacterized molecules	0.07	1.86e-09	3.48e-08	8583
Fusicatenibacter saccharivorans HG3A.0004	indoleacetoylcarnitine*	Tryptophan Metabolism	-0.08	1.86e-09	3.48e-08	5702
Eubacteriales sp. HG3A.0441	3-hydroxy-2-ethylpropionate	Leucine, Isoleucine and Valine Metabolism	0.07	1.86e-09	3.48e-08	8583
Oscillospiraceae sp. HG3A.0437	4-allylphenol sulfate	Food Component/Plant	0.07	1.86e-09	3.48e-08	8583
Eubacteriales sp. HG3A.0215	N-acetylaspartate (NAA)	Alanine and Aspartate Metabolism	0.07	1.86e-09	3.48e-08	8583
Eubacteriales sp. HG3A.0383	X - 17654	Uncharacterized molecules	0.07	1.87e-09	3.48e-08	8583
Oscillospiraceae sp. HG3A.0210	alliin	Food Component/Plant	0.07	1.87e-09	3.48e-08	8583
Alistipes communis HG3A.0064	3-hydroxy-2-ethylpropionate	Leucine, Isoleucine and Valine Metabolism	0.07	1.87e-09	3.49e-08	8583
Eubacteriales sp. HG3A.0311	1-oleoylglycerol (18:1)	Monoacylglycerol	-0.07	1.87e-09	3.49e-08	8583
Eubacteriales sp. HG3A.0269	glycerophosphorylcholine (GPC)	Phospholipid Metabolism	0.07	1.88e-09	3.5e-08	8583
Dorea sp. AF36-15AT HG3A.0052	X - 12689	Uncharacterized molecules	0.07	1.88e-09	3.51e-08	6692
Ruminococcus torques HG3A.0034	beta-sitosterol	Sterol	-0.07	1.88e-09	3.51e-08	8583
Eubacteriales sp. HG3A.0100	bilirubin degradation product, C16H18N2O5 (2)**	Partially Characterized Molecules	0.07	1.88e-09	3.51e-08	8583
Eubacteriales sp. HG3A.0600	S-adenosylhomocysteine (SAH)	Methionine, Cysteine, SAM and Taurine Metabolism	-0.07	1.89e-09	3.52e-08	8583
Anaerobutyricum hallii HG3A.0012	X - 21839	Uncharacterized molecules	0.07	1.89e-09	3.53e-08	8583
Eubacteriales sp. HG3A.0751	N2,N5-diacetylornithine	Urea cycle; Arginine and Proline Metabolism	0.07	1.89e-09	3.53e-08	8583
Lachnospiraceae sp. HG3A.0217	X - 24473	Uncharacterized molecules	0.07	1.9e-09	3.53e-08	8583
Eubacteriales sp. HG3A.0381	methyl glucopyranoside (alpha + beta)	Food Component/Plant	0.07	1.9e-09	3.53e-08	8583
Clostridium sp. AT4 HG3A.0347	docosapentaenoate (n6 DPA; 22:5n6)	Long Chain Polyunsaturated Fatty Acid (n3 and n6)	0.07	1.9e-09	3.53e-08	6692
Eubacteriales sp. HG3A.0654	S-methylcysteine sulfoxide	Methionine, Cysteine, SAM and Taurine Metabolism	0.07	1.9e-09	3.54e-08	8583
Eubacteriales sp. HG3A.0136	tridecenedioate (C13:1-DC)*	Fatty Acid, Dicarboxylate	0.07	1.9e-09	3.54e-08	8583
Eubacteriales sp. HG3A.0781	hydroxypalmitoyl sphingomyelin (d18:1/16:0(OH))**	Sphingomyelins	0.07	1.9e-09	3.54e-08	8583
Firmicutes sp. HG3A.0398	X - 21736	Uncharacterized molecules	-0.07	1.9e-09	3.55e-08	8583
Faecalibacterium sp. HG3A.0042	X - 13844	Uncharacterized molecules	0.07	1.9e-09	3.55e-08	8583
Clostridium sp. TM06-18 HG3A.0048	X - 12726	Uncharacterized molecules	-0.07	1.9e-09	3.55e-08	8583
Coprococcus comes HG3A.0016	1-stearoyl-2-arachidonoyl-GPC (18:0/20:4)	Phosphatidylcholine (PC)	0.07	1.91e-09	3.55e-08	8583
Eubacteriales sp. HG3A.0443	ethyl beta-glucopyranoside	Food Component/Plant	0.07	1.91e-09	3.55e-08	8583
Clostridium sp. TF06-15AC HG3A.0032	1-oleoylglycerol (18:1)	Monoacylglycerol	0.07	1.91e-09	3.55e-08	8583
Clostridia sp. HG3A.0140	1-stearoyl-GPG (18:0)	Lysophospholipid	-0.07	1.91e-09	3.56e-08	8583
Eubacteriales sp. HG3A.0136	1-palmitoyl-2-linoleoyl-GPE (16:0/18:2)	Phosphatidylethanolamine (PE)	-0.07	1.91e-09	3.56e-08	8583
Blautia massiliensis HG3A.0023	picolinoylglycine	Fatty Acid Metabolism (Acyl Glycine)	0.07	1.91e-09	3.56e-08	8583
Dorea sp. AF36-15AT HG3A.0052	urate	Purine Metabolism, (Hypo)Xanthine/Inosine containing	0.07	1.91e-09	3.56e-08	8583
Eubacteriales sp. HG3A.0565	3-hydroxycotinine glucuronide	Tobacco Metabolite	-0.07	1.91e-09	3.56e-08	8583
Clostridia sp. HG3A.0140	X - 24518	Uncharacterized molecules	-0.1	1.91e-09	3.56e-08	3811
Eubacteriales sp. HG3A.0087	N,N,N-trimethyl-5-aminovalerate	Lysine Metabolism	-0.07	1.91e-09	3.57e-08	8583
Eubacteriales sp. HG3A.0197	glutamine	Glutamate Metabolism	0.07	1.92e-09	3.57e-08	8583
Eubacteriales sp. HG3A.1445	beta-cryptoxanthin	Vitamin A Metabolism	0.07	1.92e-09	3.57e-08	8583
Alistipes communis HG3A.0064	orotidine	Pyrimidine Metabolism, Orotate containing	-0.07	1.92e-09	3.58e-08	8582
Oscillibacter sp. PEA192 HG3A.0021	caffeine	Xanthine Metabolism	0.07	1.92e-09	3.58e-08	8583
Eubacteriales sp. HG3A.0383	sphingosine	Sphingosines	-0.07	1.92e-09	3.58e-08	8583
Faecalibacterium prausnitzii HG3A.0029	imidazole propionate	Histidine Metabolism	-0.07	1.92e-09	3.58e-08	8583
Eubacterium sp. AM49-13BH HG3A.0251	N-acetylphenylalanine	Phenylalanine Metabolism	-0.07	1.92e-09	3.58e-08	8583
Dorea sp. AF36-15AT HG3A.0052	butyrate/isobutyrate (4:0)	Short Chain Fatty Acid	-0.07	1.92e-09	3.58e-08	8583
Eubacteriales sp. HG3A.0162	3-methylcrotonylglycine	Leucine, Isoleucine and Valine Metabolism	0.1	1.92e-09	3.58e-08	3811
Eubacteriales sp. HG3A.0154	stearoylcholine*	Fatty Acid Metabolism (Acyl Choline)	0.07	1.93e-09	3.59e-08	8583
Dorea sp. AF36-15AT HG3A.0052	N-lactoyl isoleucine	Leucine, Isoleucine and Valine Metabolism	0.07	1.93e-09	3.59e-08	8583
Eubacteriales sp. HG3A.0450	1-palmitoyl-2-oleoyl-GPE (16:0/18:1)	Phosphatidylethanolamine (PE)	-0.07	1.93e-09	3.6e-08	8583
Eubacteriales sp. HG3A.0083	3-hydroxy-2-ethylpropionate	Leucine, Isoleucine and Valine Metabolism	0.07	1.93e-09	3.6e-08	8583
Lachnospiraceae sp. HG3A.0127	1-stearoyl-GPG (18:0)	Lysophospholipid	-0.07	1.93e-09	3.6e-08	8583
Roseburia inulinivorans HG3A.0036	phenol glucuronide	Tyrosine Metabolism	0.07	1.94e-09	3.61e-08	8583
Roseburia inulinivorans HG3A.0036	X - 24475	Uncharacterized molecules	-0.07	1.94e-09	3.61e-08	8583
Eubacteriales sp. HG3A.0193	X - 11858	Uncharacterized molecules	0.07	1.94e-09	3.61e-08	8583
Eubacteriales sp. HG3A.0128	X - 25524	Uncharacterized molecules	-0.1	1.94e-09	3.61e-08	3811
Clostridia sp. HG3A.0140	beta-hydroxyisovalerate	Leucine, Isoleucine and Valine Metabolism	-0.07	1.94e-09	3.61e-08	8583
Clostridia sp. HG3A.0385	pimeloylcarnitine/3-methyladipoylcarnitine (C7-DC)	Fatty Acid Metabolism (Acyl Carnitine, Dicarboxylate)	0.07	1.94e-09	3.61e-08	8583
Eubacteriales sp. HG3A.0316	fructosyllysine	Lysine Metabolism	-0.07	1.94e-09	3.62e-08	8583
Bifidobacterium adolescentis HG3A.0056	eicosenoate (20:1)	Long Chain Monounsaturated Fatty Acid	-0.07	1.95e-09	3.63e-08	8583
Eubacteriales sp. HG3A.0100	X - 12729	Uncharacterized molecules	0.07	1.95e-09	3.64e-08	8583
Clostridia sp. HG3A.0140	palmitoyl-linoleoyl-glycerol (16:0/18:2) [2]*	Diacylglycerol	-0.1	1.95e-09	3.64e-08	3811
Eubacteriales sp. HG3A.0577	arachidate (20:0)	Long Chain Saturated Fatty Acid	0.07	1.96e-09	3.64e-08	8583
Oscillospiraceae sp. HG3A.0060	alpha-CMBHC glucuronide	Tocopherol Metabolism	0.09	1.96e-09	3.64e-08	4772
Streptococcus salivarius HG3A.0071	hydantoin-5-propionate	Histidine Metabolism	0.07	1.96e-09	3.64e-08	8582
Eubacteriales sp. HG3A.0100	adipoylcarnitine (C6-DC)	Fatty Acid Metabolism (Acyl Carnitine, Dicarboxylate)	-0.07	1.96e-09	3.65e-08	8583
Eubacteriales sp. HG3A.0118	5-hydroxy-2-methylpyridine sulfate	Chemical	0.07	1.96e-09	3.65e-08	8583
Lachnospiraceae sp. HG3A.0217	cortolone glucuronide (1)	Corticosteroids	-0.07	1.97e-09	3.66e-08	8583
Eubacteriales sp. HG3A.0083	1-cerotoyl-GPC (26:0)*	Lysophospholipid	0.07	1.97e-09	3.66e-08	8583
Eubacteriales sp. HG3A.0568	aspartate	Alanine and Aspartate Metabolism	-0.07	1.97e-09	3.66e-08	8583
Eubacteriales sp. HG3A.0125	alpha-hydroxycaproate	Fatty Acid, Monohydroxy	-0.1	1.97e-09	3.66e-08	3811
Lachnospiraceae sp. HG3A.0217	sphingomyelin (d18:0/20:0, d16:0/22:0)*	Dihydrosphingomyelins	-0.07	1.97e-09	3.67e-08	8583
Clostridium sp. TM06-18 HG3A.0048	X - 12707	Uncharacterized molecules	-0.07	1.97e-09	3.67e-08	8583
Eubacteriales sp. HG3A.0162	margaroylcarnitine (C17)*	Fatty Acid Metabolism (Acyl Carnitine, Long Chain Saturated)	0.07	1.98e-09	3.68e-08	8583
Clostridium sp. TM06-18 HG3A.0048	X - 21286	Uncharacterized molecules	-0.07	1.98e-09	3.68e-08	8583
Collinsella aerofaciens HG3A.0019	X - 17301	Uncharacterized molecules	0.07	1.98e-09	3.68e-08	6692
Oscillibacter sp. PEA192 HG3A.0021	palmitoyl-linoleoyl-glycerol (16:0/18:2) [2]*	Diacylglycerol	0.1	1.98e-09	3.68e-08	3811
Oscillospiraceae sp. HG3A.0207	4-ethylphenylsulfate	Benzoate Metabolism	0.07	1.98e-09	3.68e-08	8583
Bifidobacterium adolescentis HG3A.0056	X - 13729	Uncharacterized molecules	-0.07	1.98e-09	3.68e-08	8583
Coprobacillus sp. HG3A.0022	dihydroferulate	Food Component/Plant	-0.07	1.98e-09	3.68e-08	8583
Lachnospiraceae sp. HG3A.0217	N-lactoyl phenylalanine	Phenylalanine Metabolism	-0.07	1.98e-09	3.68e-08	8583
Eubacteriales sp. HG3A.0242	4-hydroxyphenylacetate	Phenylalanine Metabolism	-0.07	1.98e-09	3.69e-08	8583
Clostridia sp. HG3A.0750	pregnanediol-3-glucuronide	Progestin Steroids	0.07	1.98e-09	3.69e-08	8583
Butyricicoccus sp. HG3A.0008	guanidinosuccinate	Guanidino and Acetamido Metabolism	-0.09	1.99e-09	3.7e-08	4772
Blautia obeum HG3A.0001	X - 17301	Uncharacterized molecules	0.07	1.99e-09	3.7e-08	6692
Eubacteriales sp. HG3A.0125	N-acetylglycine	Glycine, Serine and Threonine Metabolism	0.07	1.99e-09	3.7e-08	8583
Oscillibacter sp. PEA192 HG3A.0021	N-lactoyl tyrosine	Tyrosine Metabolism	0.07	1.99e-09	3.7e-08	8583
Eubacteriales sp. HG3A.1167	beta-cryptoxanthin	Vitamin A Metabolism	0.07	1.99e-09	3.7e-08	8583
Eubacteriales sp. HG3A.0316	1-palmitoyl-2-linoleoyl-GPI (16:0/18:2)	Phosphatidylinositol (PI)	-0.07	2e-09	3.71e-08	8582
Eubacteriales sp. HG3A.0128	X - 12411	Uncharacterized molecules	-0.07	2e-09	3.71e-08	8583
Eubacteriales sp. HG3A.0083	sphingomyelin (d18:1/20:1, d18:2/20:0)*	Sphingomyelins	0.07	2e-09	3.72e-08	8583
Eubacteriales sp. HG3A.0450	1-linoleoyl-GPC (18:2)	Lysophospholipid	0.07	2e-09	3.72e-08	8583
Blautia massiliensis HG3A.0023	acetoacetate	Ketone Bodies	-0.07	2e-09	3.72e-08	8583
Dorea longicatena HG3A.0039	carotene diol (1)	Vitamin A Metabolism	-0.07	2e-09	3.72e-08	8583
Clostridia sp. HG3A.1053	4-hydroxychlorothalonil	Chemical	0.07	2.01e-09	3.73e-08	8583
Eubacteriales sp. HG3A.0229	campesterol	Sterol	0.07	2.01e-09	3.73e-08	8583
Oscillibacter sp. HG3A.0245	1-stearoyl-2-arachidonoyl-GPC (18:0/20:4)	Phosphatidylcholine (PC)	-0.07	2.01e-09	3.73e-08	8583
Coprobacillus sp. HG3A.0022	beta-hydroxyisovalerate	Leucine, Isoleucine and Valine Metabolism	0.07	2.01e-09	3.74e-08	8583
Coprobacillus sp. HG3A.0022	urate	Purine Metabolism, (Hypo)Xanthine/Inosine containing	0.07	2.01e-09	3.74e-08	8583
Eubacteriales sp. HG3A.0441	1-palmitoyl-2-arachidonoyl-GPC (16:0/20:4n6)	Phosphatidylcholine (PC)	-0.07	2.01e-09	3.74e-08	8583
Clostridium sp. TF06-15AC HG3A.0032	dihydrocaffeate sulfate (2)	Food Component/Plant	-0.07	2.01e-09	3.74e-08	8582
Coprococcus comes HG3A.0016	N1-Methyl-2-pyridone-5-carboxamide	Nicotinate and Nicotinamide Metabolism	0.07	2.02e-09	3.74e-08	8583
Eubacteriales sp. HG3A.0242	3-hydroxypyridine sulfate	Chemical	0.07	2.02e-09	3.74e-08	8583
Eubacteriales sp. HG3A.0197	1,2-dipalmitoyl-GPC (16:0/16:0)	Phosphatidylcholine (PC)	0.07	2.02e-09	3.75e-08	8583
Eubacteriales sp. HG3A.0197	gamma-CEHC	Tocopherol Metabolism	0.07	2.02e-09	3.75e-08	8583
Clostridia sp. HG3A.0385	imidazole lactate	Histidine Metabolism	0.07	2.02e-09	3.75e-08	8583
Clostridiaceae sp. HG3A.0431	orotidine	Pyrimidine Metabolism, Orotate containing	0.07	2.03e-09	3.76e-08	8582
Eubacteriales sp. HG3A.0450	4-acetylcatechol sulfate (1)	Food Component/Plant	0.07	2.03e-09	3.76e-08	8583
Eubacteriales sp. HG3A.0443	1H-indole-7-acetic acid	Bacterial/Fungal	0.1	2.03e-09	3.77e-08	3811
Oscillospiraceae sp. HG3A.0210	4-ethyl-2-methoxyphenol sulfate	Food Component/Plant	-0.07	2.03e-09	3.77e-08	8583
Faecalibacterium prausnitzii HG3A.0010	X - 22834	Uncharacterized molecules	-0.07	2.03e-09	3.77e-08	8583
Eubacteriales sp. HG3A.0229	glycerophosphorylcholine (GPC)	Phospholipid Metabolism	0.07	2.03e-09	3.77e-08	8583
Eubacteriales sp. HG3A.0600	4-oxo-retinoic acid	Vitamin A Metabolism	0.07	2.03e-09	3.77e-08	8583
Oscillospiraceae sp. HG3A.0210	octadecenedioate (C18:1-DC)	Fatty Acid, Dicarboxylate	0.07	2.03e-09	3.77e-08	8583
Oscillospiraceae sp. HG3A.0507	isobutyrylcarnitine (C4)	Leucine, Isoleucine and Valine Metabolism	0.07	2.03e-09	3.77e-08	8583
Eubacteriales sp. HG3A.0751	glycoursodeoxycholic acid sulfate (1)	Secondary Bile Acid Metabolism	-0.07	2.03e-09	3.77e-08	8583
Clostridia sp. HG3A.0385	guanidinosuccinate	Guanidino and Acetamido Metabolism	0.09	2.03e-09	3.78e-08	4772
Eubacteriales sp. HG3A.0857	X - 12906	Uncharacterized molecules	0.07	2.04e-09	3.78e-08	8583
Clostridiaceae sp. HG3A.0491	5alpha-pregnan-3beta,20alpha-diol monosulfate (2)	Progestin Steroids	-0.07	2.04e-09	3.78e-08	8583
Bacteroides intestinalis HG3A.0265	4-hydroxycoumarin	Drug - Cardiovascular	0.07	2.04e-09	3.79e-08	8583
Eubacteriales sp. HG3A.0316	4-hydroxyhippurate	Benzoate Metabolism	-0.07	2.04e-09	3.79e-08	8583
Eubacteriales sp. HG3A.0105	X - 17438	Uncharacterized molecules	-0.07	2.04e-09	3.79e-08	8583
Methanobrevibacter smithii HG3A.0152	3-indoleglyoxylic acid	Food Component/Plant	0.07	2.04e-09	3.79e-08	8583
Firmicutes sp. HG3A.0398	1-(1-enyl-stearoyl)-GPE (P-18:0)*	Lysoplasmalogen	0.07	2.04e-09	3.79e-08	8583
Clostridia sp. HG3A.0756	isobutyrylglycine	Leucine, Isoleucine and Valine Metabolism	0.07	2.04e-09	3.79e-08	8583
Eubacteriales sp. HG3A.0442	heneicosapentaenoate (21:5n3)	Long Chain Polyunsaturated Fatty Acid (n3 and n6)	0.07	2.05e-09	3.8e-08	8583
Eubacteriales sp. HG3A.0087	X - 24812	Uncharacterized molecules	-0.07	2.05e-09	3.8e-08	8583
Clostridia sp. HG3A.0385	N-acetylcitrulline	Urea cycle; Arginine and Proline Metabolism	-0.07	2.05e-09	3.8e-08	8583
Anaerostipes hadrus HG3A.0003	glycine conjugate of C10H12O2*	Partially Characterized Molecules	0.07	2.05e-09	3.81e-08	8583
Eubacteriales sp. HG3A.0154	X - 19438	Uncharacterized molecules	-0.07	2.05e-09	3.81e-08	8583
Blautia massiliensis HG3A.0023	histidine betaine (hercynine)*	Food Component/Plant	-0.07	2.05e-09	3.81e-08	8583
Eubacteriales sp. HG3A.0442	N-acetyltyrosine	Tyrosine Metabolism	-0.07	2.06e-09	3.81e-08	8583
Fusicatenibacter saccharivorans HG3A.0004	7-methylguanine	Purine Metabolism, Guanine containing	0.07	2.06e-09	3.81e-08	8583
Firmicutes sp. HG3A.0398	X - 14056	Uncharacterized molecules	-0.07	2.06e-09	3.82e-08	8583
Eubacteriales sp. HG3A.0149	3-methyl-2-oxobutyrate	Leucine, Isoleucine and Valine Metabolism	-0.07	2.06e-09	3.82e-08	8583
Clostridia sp. HG3A.0385	X - 15486	Uncharacterized molecules	-0.07	2.06e-09	3.83e-08	8583
Oscillospiraceae sp. HG3A.0210	sphingomyelin (d18:1/22:1, d18:2/22:0, d16:1/24:1)*	Sphingomyelins	0.07	2.06e-09	3.83e-08	8583
Oscillospiraceae sp. HG3A.0207	N-acetyl-cadaverine	Lysine Metabolism	-0.1	2.06e-09	3.83e-08	3811
Oscillospiraceae sp. HG3A.0207	X - 23587	Uncharacterized molecules	-0.07	2.07e-09	3.83e-08	8583
Bacteroides intestinalis HG3A.0265	4-oxo-retinoic acid	Vitamin A Metabolism	0.07	2.07e-09	3.84e-08	8583
Eubacteriales sp. HG3A.0600	iminodiacetate (IDA)	Chemical	0.07	2.07e-09	3.84e-08	8583
Eubacteriales sp. HG3A.0568	gamma-glutamylglutamate	Gamma-glutamyl Amino Acid	-0.07	2.07e-09	3.84e-08	8583
Faecalibacterium sp. HG3A.0042	X - 24795	Uncharacterized molecules	0.07	2.07e-09	3.84e-08	8583
Eubacteriales sp. HG3A.0118	succinylcarnitine (C4-DC)	TCA Cycle	-0.07	2.07e-09	3.84e-08	8583
Eubacterium sp. AM49-13BH HG3A.0251	benzoylcarnitine*	Chemical	0.08	2.07e-09	3.85e-08	5702
Eubacteriales sp. HG3A.0193	5alpha-androstan-3alpha,17alpha-diol monosulfate	Androgenic Steroids	0.07	2.08e-09	3.85e-08	8583
Eubacteriales sp. HG3A.0105	1-palmitoyl-2-arachidonoyl-GPC (16:0/20:4n6)	Phosphatidylcholine (PC)	0.07	2.08e-09	3.85e-08	8583
Lachnospiraceae sp. HG3A.0018	X - 24410	Uncharacterized molecules	0.1	2.08e-09	3.86e-08	3811
Eubacteriales sp. HG3A.0443	glycerophosphorylcholine (GPC)	Phospholipid Metabolism	0.07	2.08e-09	3.86e-08	8583
Eubacteriales sp. HG3A.0215	linoleoylcarnitine (C18:2)*	Fatty Acid Metabolism (Acyl Carnitine, Polyunsaturated)	0.07	2.08e-09	3.86e-08	8583
Blautia massiliensis HG3A.0023	sphingomyelin (d18:2/23:0, d18:1/23:1, d17:1/24:1)*	Sphingomyelins	-0.07	2.08e-09	3.86e-08	8583
Alistipes shahii HG3A.0054	X - 11315	Uncharacterized molecules	0.07	2.09e-09	3.87e-08	8583
Lachnospiraceae sp. HG3A.0399	glycine conjugate of C10H12O2*	Partially Characterized Molecules	-0.07	2.09e-09	3.87e-08	8583
Eubacteriales sp. HG3A.0136	X - 12410	Uncharacterized molecules	0.07	2.09e-09	3.87e-08	8583
Eubacteriales sp. HG3A.0751	S-methylcysteine sulfoxide	Methionine, Cysteine, SAM and Taurine Metabolism	0.07	2.09e-09	3.87e-08	8583
Eubacteriales sp. HG3A.0100	thioproline	Chemical	-0.07	2.09e-09	3.88e-08	8583
Eubacteriales sp. HG3A.0450	indolepropionate	Tryptophan Metabolism	0.07	2.1e-09	3.88e-08	8583
Clostridia sp. HG3A.0756	L-urobilin	Hemoglobin and Porphyrin Metabolism	0.07	2.1e-09	3.89e-08	8583
Clostridium sp. TF06-15AC HG3A.0032	3-methyl-2-oxovalerate	Leucine, Isoleucine and Valine Metabolism	0.07	2.1e-09	3.89e-08	8583
Lachnospiraceae sp. HG3A.0399	3-hydroxydecanoylcarnitine	Fatty Acid Metabolism (Acyl Carnitine, Hydroxy)	0.07	2.1e-09	3.89e-08	8583
Eubacteriales sp. HG3A.0409	isoleucine	Leucine, Isoleucine and Valine Metabolism	-0.07	2.1e-09	3.89e-08	8583
Clostridiaceae sp. HG3A.0431	X - 26108	Uncharacterized molecules	0.07	2.1e-09	3.89e-08	8583
Eubacteriales sp. HG3A.0229	X - 24328	Uncharacterized molecules	0.07	2.11e-09	3.9e-08	8583
Eubacteriales sp. HG3A.0100	stearidonate (18:4n3)	Long Chain Polyunsaturated Fatty Acid (n3 and n6)	-0.07	2.11e-09	3.9e-08	8583
Alistipes senegalensis HG3A.0141	sphingomyelin (d17:1/14:0, d16:1/15:0)*	Sphingomyelins	0.07	2.11e-09	3.9e-08	8583
Lachnospiraceae sp. HG3A.0018	1H-indole-7-acetic acid	Bacterial/Fungal	-0.1	2.11e-09	3.9e-08	3811
Eubacteriales sp. HG3A.0087	androstenediol (3beta,17beta) disulfate (1)	Androgenic Steroids	-0.07	2.11e-09	3.9e-08	8583
Clostridiaceae sp. HG3A.0491	X - 23662	Uncharacterized molecules	0.07	2.11e-09	3.91e-08	8583
Eubacteriales sp. HG3A.0162	X - 19183	Uncharacterized molecules	0.07	2.11e-09	3.91e-08	8583
Clostridia sp. HG3A.0140	1-palmitoleoyl-GPC (16:1)*	Lysophospholipid	-0.07	2.11e-09	3.91e-08	8583
Eubacteriales sp. HG3A.0450	X - 26111	Uncharacterized molecules	0.07	2.11e-09	3.91e-08	8583
Clostridia sp. HG3A.1053	X - 22520	Uncharacterized molecules	-0.1	2.12e-09	3.92e-08	3811
Alistipes shahii HG3A.0054	alanine	Alanine and Aspartate Metabolism	-0.07	2.12e-09	3.92e-08	8583
Firmicutes sp. HG3A.0398	thymol sulfate	Food Component/Plant	0.07	2.12e-09	3.92e-08	8583
Dorea sp. AF36-15AT HG3A.0052	10-nonadecenoate (19:1n9)	Long Chain Monounsaturated Fatty Acid	0.07	2.12e-09	3.92e-08	8583
Alistipes senegalensis HG3A.0141	N-lactoyl isoleucine	Leucine, Isoleucine and Valine Metabolism	-0.07	2.12e-09	3.92e-08	8583
Clostridium phoceensis HG3A.0014	X - 12216	Uncharacterized molecules	-0.07	2.12e-09	3.93e-08	8583
Lachnospiraceae sp. HG3A.0399	X - 11847	Uncharacterized molecules	0.08	2.12e-09	3.93e-08	5702
Oscillospiraceae sp. HG3A.0223	xanthine	Purine Metabolism, (Hypo)Xanthine/Inosine containing	-0.07	2.12e-09	3.93e-08	8582
Lachnospiraceae sp. HG3A.0217	X - 25433	Uncharacterized molecules	-0.07	2.13e-09	3.94e-08	8583
Oscillibacter sp. HG3A.0245	X - 15503	Uncharacterized molecules	0.07	2.13e-09	3.94e-08	8583
Blautia massiliensis HG3A.0023	betaine	Glycine, Serine and Threonine Metabolism	-0.07	2.13e-09	3.94e-08	8583
Lachnospiraceae sp. HG3A.0018	N-lactoyl valine	Leucine, Isoleucine and Valine Metabolism	0.07	2.13e-09	3.94e-08	8583
Oscillospiraceae sp. HG3A.0223	bilirubin degradation product, C16H18N2O5 (1)**	Partially Characterized Molecules	0.07	2.13e-09	3.95e-08	8583
Roseburia inulinivorans HG3A.0036	X - 11444	Uncharacterized molecules	0.07	2.14e-09	3.95e-08	8583
Coprococcus comes HG3A.0016	sphingomyelin (d18:2/24:2)*	Sphingomyelins	-0.07	2.14e-09	3.95e-08	8583
Clostridium sp. HG3A.0050	X - 21442	Uncharacterized molecules	-0.07	2.14e-09	3.96e-08	8583
Eubacteriales sp. HG3A.0197	X - 11308	Uncharacterized molecules	0.07	2.14e-09	3.96e-08	8583
Faecalibacterium prausnitzii HG3A.0029	4-allylcatechol sulfate	Benzoate Metabolism	0.07	2.14e-09	3.97e-08	8583
Eubacteriales sp. HG3A.0269	isoleucine	Leucine, Isoleucine and Valine Metabolism	-0.07	2.14e-09	3.97e-08	8583
Eubacteriales sp. HG3A.0125	1,2-dipalmitoyl-GPC (16:0/16:0)	Phosphatidylcholine (PC)	0.07	2.15e-09	3.97e-08	8583
Oscillibacter sp. HG3A.0245	3-hydroxyhippurate sulfate	Benzoate Metabolism	-0.07	2.15e-09	3.98e-08	8583
Alistipes communis HG3A.0064	sphingomyelin (d17:1/14:0, d16:1/15:0)*	Sphingomyelins	0.07	2.15e-09	3.98e-08	8583
Eubacteriales sp. HG3A.0083	3-methyl-2-oxobutyrate	Leucine, Isoleucine and Valine Metabolism	-0.07	2.15e-09	3.98e-08	8583
Bacteria sp. HG3A.0483	propionylglycine	Fatty Acid Metabolism (also BCAA Metabolism)	0.07	2.15e-09	3.98e-08	8583
Eubacteriales sp. HG3A.0100	3-indoleglyoxylic acid	Food Component/Plant	0.07	2.16e-09	3.99e-08	8583
Eubacteriales sp. HG3A.0229	alpha-hydroxycaproate	Fatty Acid, Monohydroxy	-0.1	2.16e-09	3.99e-08	3811
Clostridia sp. HG3A.0750	glycoursodeoxycholate	Secondary Bile Acid Metabolism	-0.07	2.16e-09	3.99e-08	8583
Roseburia inulinivorans HG3A.0036	pregnenetriol sulfate*	Pregnenolone Steroids	0.07	2.16e-09	3.99e-08	8583
Dorea sp. AF36-15AT HG3A.0052	X - 11308	Uncharacterized molecules	-0.07	2.17e-09	4e-08	8583
Clostridia sp. HG3A.0756	4-acetaminophen sulfate	Drug - Analgesics, Anesthetics	0.07	2.17e-09	4.01e-08	8583
Eubacteriales sp. HG3A.0369	glycochenodeoxycholate glucuronide (1)	Primary Bile Acid Metabolism	-0.07	2.17e-09	4.01e-08	8583
Eubacteriales sp. HG3A.0136	5-methylthioadenosine (MTA)	Polyamine Metabolism	-0.07	2.17e-09	4.02e-08	8583
Bifidobacterium adolescentis HG3A.0056	(14 or 15)-methylpalmitate (a17:0 or i17:0)	Fatty Acid, Branched	-0.07	2.17e-09	4.02e-08	8583
Eubacteriales sp. HG3A.0136	nicotine	Tobacco Metabolite	-0.1	2.17e-09	4.02e-08	3811
Bifidobacterium adolescentis HG3A.0056	X - 12680	Uncharacterized molecules	0.07	2.18e-09	4.03e-08	8583
Eubacteriales sp. HG3A.0442	1-palmitoyl-2-stearoyl-GPC (16:0/18:0)	Phosphatidylcholine (PC)	0.07	2.18e-09	4.04e-08	8583
Bacteria sp. HG3A.0483	sphingomyelin (d17:1/14:0, d16:1/15:0)*	Sphingomyelins	0.07	2.19e-09	4.04e-08	8583
Clostridium sp. HG3A.0050	1-stearoyl-2-oleoyl-GPE (18:0/18:1)	Phosphatidylethanolamine (PE)	0.07	2.19e-09	4.04e-08	8583
Clostridium sp. HG3A.0050	11beta-hydroxyetiocholanolone glucuronide*	Androgenic Steroids	-0.07	2.19e-09	4.05e-08	8583
Alistipes communis HG3A.0064	octadecanedioate (C18-DC)	Fatty Acid, Dicarboxylate	0.07	2.19e-09	4.05e-08	8583
Eubacteriales sp. HG3A.0316	bilirubin (Z,Z)	Hemoglobin and Porphyrin Metabolism	0.07	2.19e-09	4.05e-08	8583
Lachnospiraceae sp. HG3A.0399	epiandrosterone sulfate	Androgenic Steroids	0.07	2.19e-09	4.05e-08	8583
Oscillospiraceae sp. HG3A.0072	stearidonate (18:4n3)	Long Chain Polyunsaturated Fatty Acid (n3 and n6)	-0.07	2.19e-09	4.05e-08	8583
Clostridium sp. AT4 HG3A.0347	carnitine	Carnitine Metabolism	0.07	2.19e-09	4.05e-08	8582
Eubacteriales sp. HG3A.0654	3-carboxy-4-methyl-5-pentyl-2-furanpropionate (3-CMPFP)**	Fatty Acid, Dicarboxylate	0.07	2.2e-09	4.06e-08	8583
Eubacteriales sp. HG3A.0083	glycosyl ceramide (d18:1/20:0, d16:1/22:0)*	Hexosylceramides (HCER)	0.07	2.2e-09	4.06e-08	8583
Eubacteriales sp. HG3A.0244	hydroxyasparagine**	Alanine and Aspartate Metabolism	-0.07	2.2e-09	4.06e-08	8583
Eubacteriales sp. HG3A.0409	X - 24736	Uncharacterized molecules	0.07	2.2e-09	4.07e-08	8583
Eubacteriales sp. HG3A.0316	1-stearoyl-2-oleoyl-GPC (18:0/18:1)	Phosphatidylcholine (PC)	-0.07	2.2e-09	4.07e-08	8583
Eubacteriales sp. HG3A.0568	campesterol	Sterol	0.07	2.2e-09	4.07e-08	8583
Oscillospiraceae sp. HG3A.0207	X - 12729	Uncharacterized molecules	0.07	2.2e-09	4.07e-08	8583
Intestinibacillus sp. Marseille-P4005 HG3A.0168	9-hydroxystearate	Fatty Acid, Monohydroxy	0.07	2.21e-09	4.07e-08	8583
Clostridia sp. HG3A.1053	X - 17365	Uncharacterized molecules	0.07	2.21e-09	4.07e-08	8583
Eubacteriales sp. HG3A.0215	cis-3,4-methyleneheptanoylcarnitine	Fatty Acid Metabolism (Acyl Carnitine, Medium Chain)	-0.07	2.21e-09	4.08e-08	8583
Firmicutes sp. HG3A.0398	ethyl beta-glucopyranoside	Food Component/Plant	0.07	2.21e-09	4.08e-08	8583
Eubacteriales sp. HG3A.0514	glycoursodeoxycholate	Secondary Bile Acid Metabolism	-0.07	2.21e-09	4.08e-08	8583
Eubacteriales sp. HG3A.0409	5-hydroxy-2-methylpyridine sulfate	Chemical	0.07	2.21e-09	4.09e-08	8583
Eubacteriales sp. HG3A.0443	X - 12117	Uncharacterized molecules	-0.07	2.21e-09	4.09e-08	8583
Streptococcus parasanguinis HG3A.0117	2,3-dihydroxy-5-methylthio-4-pentenoate (DMTPA)*	Methionine, Cysteine, SAM and Taurine Metabolism	0.07	2.22e-09	4.1e-08	8583
Blautia massiliensis HG3A.0023	1-stearoyl-2-linoleoyl-GPE (18:0/18:2)*	Phosphatidylethanolamine (PE)	0.07	2.22e-09	4.1e-08	8583
Roseburia faecis HG3A.0058	2-hydroxypalmitate	Fatty Acid, Monohydroxy	-0.07	2.22e-09	4.1e-08	8583
Clostridia sp. HG3A.0756	lactosyl-N-nervonoyl-sphingosine (d18:1/24:1)*	Lactosylceramides (LCER)	0.07	2.22e-09	4.1e-08	8583
Lachnospiraceae sp. HG3A.0217	X - 21736	Uncharacterized molecules	-0.07	2.22e-09	4.11e-08	8583
Clostridium sp. AT4 HG3A.0347	X - 24736	Uncharacterized molecules	-0.07	2.23e-09	4.11e-08	8583
Clostridia sp. HG3A.0385	alpha-CMBHC glucuronide	Tocopherol Metabolism	0.09	2.23e-09	4.11e-08	4772
Clostridium sp. AT4 HG3A.0347	palmitoylcholine	Fatty Acid Metabolism (Acyl Choline)	-0.07	2.23e-09	4.12e-08	8583
Streptococcus salivarius HG3A.0071	3,4-dihydroxybutyrate	Fatty Acid, Dihydroxy	0.07	2.23e-09	4.12e-08	8582
Eubacteriales sp. HG3A.0781	X - 17357	Uncharacterized molecules	-0.07	2.24e-09	4.13e-08	8583
Eubacteriales sp. HG3A.0609	pimeloylcarnitine/3-methyladipoylcarnitine (C7-DC)	Fatty Acid Metabolism (Acyl Carnitine, Dicarboxylate)	0.07	2.24e-09	4.13e-08	8583
Anaerobutyricum hallii HG3A.0012	N-stearoyl-sphingadienine (d18:2/18:0)*	Ceramides	0.07	2.24e-09	4.13e-08	8583
Eubacteriales sp. HG3A.0781	3-hydroxy-2-ethylpropionate	Leucine, Isoleucine and Valine Metabolism	0.07	2.24e-09	4.13e-08	8583
Dorea formicigenerans HG3A.0006	gamma-tocopherol/beta-tocopherol	Tocopherol Metabolism	0.07	2.24e-09	4.14e-08	8583
Eubacteriales sp. HG3A.0409	linoleoyl-arachidonoyl-glycerol (18:2/20:4) [2]*	Diacylglycerol	-0.07	2.25e-09	4.14e-08	8583
Eubacteriales sp. HG3A.0859	tigloylglycine	Leucine, Isoleucine and Valine Metabolism	0.07	2.25e-09	4.14e-08	8583
Clostridium sp. TF06-15AC HG3A.0032	X - 23639	Uncharacterized molecules	-0.07	2.25e-09	4.14e-08	8583
Oscillospiraceae sp. HG3A.0130	2,3-dihydroxyisovalerate	Food Component/Plant	0.07	2.25e-09	4.15e-08	8582
Eubacterium sp. AM49-13BH HG3A.0251	thioproline	Chemical	-0.07	2.25e-09	4.15e-08	8583
Eubacteriales sp. HG3A.0409	oleoyl-linoleoyl-glycerol (18:1/18:2) [2]	Diacylglycerol	-0.07	2.25e-09	4.16e-08	8583
Faecalibacterium sp. HG3A.0042	glycolithocholate	Secondary Bile Acid Metabolism	-0.07	2.26e-09	4.16e-08	8583
Eubacteriales sp. HG3A.0381	sphingomyelin (d18:1/17:0, d17:1/18:0, d19:1/16:0)	Sphingomyelins	0.07	2.26e-09	4.16e-08	8583
Firmicutes sp. HG3A.0398	linoleoylcholine*	Fatty Acid Metabolism (Acyl Choline)	0.07	2.26e-09	4.16e-08	8583
Eubacteriales sp. HG3A.0136	arachidoylcarnitine (C20)*	Fatty Acid Metabolism (Acyl Carnitine, Long Chain Saturated)	0.07	2.26e-09	4.16e-08	8583
Eubacteriales sp. HG3A.0149	1-palmitoyl-2-oleoyl-GPI (16:0/18:1)*	Phosphatidylinositol (PI)	-0.07	2.26e-09	4.17e-08	8583
Bifidobacterium adolescentis HG3A.0056	1-palmitoyl-2-docosahexaenoyl-GPC (16:0/22:6)	Phosphatidylcholine (PC)	-0.07	2.26e-09	4.17e-08	8583
Clostridiaceae sp. HG3A.0491	gamma-glutamylisoleucine*	Gamma-glutamyl Amino Acid	0.07	2.26e-09	4.17e-08	8583
Blautia massiliensis HG3A.0023	xanthine	Purine Metabolism, (Hypo)Xanthine/Inosine containing	0.07	2.27e-09	4.18e-08	8582
Eubacterium sp. AM49-13BH HG3A.0251	palmitoyl dihydrosphingomyelin (d18:0/16:0)*	Dihydrosphingomyelins	0.07	2.27e-09	4.19e-08	8583
Collinsella aerofaciens HG3A.0019	X - 23974	Uncharacterized molecules	-0.07	2.27e-09	4.19e-08	8583
Coprobacillus sp. HG3A.0022	ethyl beta-glucopyranoside	Food Component/Plant	0.07	2.27e-09	4.19e-08	8583
Dorea formicigenerans HG3A.0006	N,N-dimethyl-5-aminovalerate	Lysine Metabolism	-0.07	2.27e-09	4.19e-08	6692
Eubacteriales sp. HG3A.0600	12,13-DiHOME	Fatty Acid, Dihydroxy	0.07	2.28e-09	4.2e-08	8583
Oscillibacter sp. HG3A.0245	N-acetylneuraminate	Aminosugar Metabolism	-0.07	2.28e-09	4.2e-08	8583
Intestinimonas massiliensis HG3A.0198	1-(1-enyl-palmitoyl)-2-palmitoleoyl-GPC (P-16:0/16:1)*	Plasmalogen	0.07	2.28e-09	4.2e-08	8583
Oscillospiraceae sp. HG3A.0207	palmitoleate (16:1n7)	Long Chain Monounsaturated Fatty Acid	-0.07	2.28e-09	4.21e-08	8583
Eubacteriales sp. HG3A.0443	12,13-DiHOME	Fatty Acid, Dihydroxy	0.07	2.28e-09	4.21e-08	8583
Oscillospiraceae sp. HG3A.0060	pyruvate	Glycolysis, Gluconeogenesis, and Pyruvate Metabolism	-0.07	2.28e-09	4.21e-08	8582
Intestinibacillus sp. Marseille-P4005 HG3A.0168	X - 23644	Uncharacterized molecules	-0.07	2.28e-09	4.21e-08	8583
Eubacteriales sp. HG3A.0136	dihydroferulate	Food Component/Plant	-0.07	2.29e-09	4.21e-08	8583
Eubacteriales sp. HG3A.0162	2-methoxyacetaminophen sulfate*	Drug - Analgesics, Anesthetics	-0.07	2.29e-09	4.21e-08	8583
Intestinimonas massiliensis HG3A.0198	N-stearoyl-sphingosine (d18:1/18:0)*	Ceramides	-0.07	2.29e-09	4.21e-08	8583
Clostridium sp. AT4 HG3A.0347	deoxycholic acid glucuronide	Secondary Bile Acid Metabolism	0.07	2.29e-09	4.21e-08	8583
Firmicutes sp. HG3A.0397	3-hydroxy-2-ethylpropionate	Leucine, Isoleucine and Valine Metabolism	0.07	2.29e-09	4.22e-08	8583
Eubacteriales sp. HG3A.0154	X - 12407	Uncharacterized molecules	0.07	2.29e-09	4.22e-08	8583
Eubacteriales sp. HG3A.0381	gamma-glutamylglutamate	Gamma-glutamyl Amino Acid	-0.07	2.29e-09	4.22e-08	8583
Eubacteriales sp. HG3A.0087	bilirubin (E,E)*	Hemoglobin and Porphyrin Metabolism	0.07	2.29e-09	4.22e-08	8583
Eubacteriales sp. HG3A.0565	1-(1-enyl-palmitoyl)-2-palmitoyl-GPC (P-16:0/16:0)*	Plasmalogen	0.07	2.29e-09	4.22e-08	8583
Eubacteriales sp. HG3A.0316	1-(1-enyl-stearoyl)-GPE (P-18:0)*	Lysoplasmalogen	0.07	2.29e-09	4.23e-08	8583
Clostridium sp. HG3A.0050	glucuronide of piperine metabolite C17H21NO3 (3)*	Food Component/Plant	0.07	2.29e-09	4.23e-08	8583
Eubacteriales sp. HG3A.0242	5-(galactosylhydroxy)-L-lysine	Lysine Metabolism	-0.07	2.29e-09	4.23e-08	8583
Anaerostipes hadrus HG3A.0003	1-palmitoyl-2-arachidonoyl-GPI (16:0/20:4)*	Phosphatidylinositol (PI)	0.07	2.3e-09	4.23e-08	8583
Lachnospiraceae sp. HG3A.0399	guanidinosuccinate	Guanidino and Acetamido Metabolism	0.09	2.3e-09	4.24e-08	4772
Firmicutes sp. HG3A.0397	N2,N5-diacetylornithine	Urea cycle; Arginine and Proline Metabolism	0.07	2.3e-09	4.24e-08	8583
Eubacteriales sp. HG3A.0697	3-carboxy-4-methyl-5-pentyl-2-furanpropionate (3-CMPFP)**	Fatty Acid, Dicarboxylate	0.07	2.3e-09	4.24e-08	8583
Oscillospiraceae sp. HG3A.0256	retinol (Vitamin A)	Vitamin A Metabolism	0.07	2.3e-09	4.24e-08	8583
Faecalibacterium prausnitzii HG3A.0010	isobutyrylcarnitine (C4)	Leucine, Isoleucine and Valine Metabolism	-0.07	2.3e-09	4.24e-08	8583
Intestinibacillus sp. Marseille-P4005 HG3A.0168	dopamine 3-O-sulfate	Tyrosine Metabolism	-0.07	2.3e-09	4.24e-08	8583
Roseburia inulinivorans HG3A.0036	X - 12844	Uncharacterized molecules	0.07	2.3e-09	4.24e-08	8583
Clostridiaceae sp. HG3A.0431	X - 24801	Uncharacterized molecules	0.1	2.31e-09	4.25e-08	3811
Eubacteriales sp. HG3A.0193	ascorbic acid 2-sulfate	Ascorbate and Aldarate Metabolism	0.07	2.31e-09	4.25e-08	8582
Oscillospiraceae sp. HG3A.0256	adrenate (22:4n6)	Long Chain Polyunsaturated Fatty Acid (n3 and n6)	0.07	2.31e-09	4.25e-08	8583
Dorea longicatena HG3A.0039	N-acetyl-isoputreanine	Polyamine Metabolism	-0.07	2.31e-09	4.25e-08	8583
Eubacteriales sp. HG3A.0197	taurodeoxycholic acid 3-sulfate	Secondary Bile Acid Metabolism	-0.07	2.31e-09	4.26e-08	8583
Eubacteriales sp. HG3A.0609	X - 23680	Uncharacterized molecules	-0.07	2.31e-09	4.26e-08	8583
Eubacteriales sp. HG3A.0215	X - 24947	Uncharacterized molecules	0.07	2.31e-09	4.26e-08	8583
Clostridia sp. HG3A.0140	1-methyl-4-imidazoleacetate	Histidine Metabolism	-0.07	2.32e-09	4.26e-08	8583
Eubacteriales sp. HG3A.0229	cotinine N-oxide	Tobacco Metabolite	-0.07	2.32e-09	4.27e-08	8583
Prevotella copri HG3A.0237	taurodeoxycholate	Secondary Bile Acid Metabolism	0.07	2.32e-09	4.27e-08	8583
Collinsella intestinalis HG3A.0802	1-palmitoyl-2-dihomo-linolenoyl-GPC (16:0/20:3n3 or 6)*	Phosphatidylcholine (PC)	0.07	2.32e-09	4.27e-08	8583
Oscillibacter sp. PEA192 HG3A.0021	androstenediol (3beta,17beta) monosulfate (2)	Androgenic Steroids	0.07	2.32e-09	4.27e-08	8583
Clostridium sp. AT4 HG3A.0347	X - 25948	Uncharacterized molecules	0.07	2.32e-09	4.28e-08	8583
Lachnospiraceae sp. HG3A.0217	X - 12117	Uncharacterized molecules	-0.07	2.32e-09	4.28e-08	8583
Oscillospiraceae sp. HG3A.0256	sphingomyelin (d18:1/25:0, d19:0/24:1, d20:1/23:0, d19:1/24:0)*	Sphingomyelins	-0.07	2.32e-09	4.28e-08	8583
Lachnospiraceae sp. HG3A.0399	methylnaphthyl sulfate (2)*	Chemical	-0.07	2.33e-09	4.28e-08	8583
Eubacteriales sp. HG3A.0242	cysteine s-sulfate	Methionine, Cysteine, SAM and Taurine Metabolism	-0.07	2.33e-09	4.28e-08	8582
Eubacteriales sp. HG3A.0087	1-(1-enyl-palmitoyl)-2-linoleoyl-GPE (P-16:0/18:2)*	Plasmalogen	0.07	2.33e-09	4.29e-08	8583
Bacteroides cellulosilyticus HG3A.0108	X - 23782	Uncharacterized molecules	0.07	2.34e-09	4.3e-08	8583
Eubacteriales sp. HG3A.0128	1-stearoyl-2-arachidonoyl-GPI (18:0/20:4)	Phosphatidylinositol (PI)	0.07	2.34e-09	4.31e-08	8583
Blautia obeum HG3A.0009	gamma-glutamylisoleucine*	Gamma-glutamyl Amino Acid	0.07	2.34e-09	4.31e-08	8583
Oscillospiraceae sp. HG3A.0060	gamma-glutamylvaline	Gamma-glutamyl Amino Acid	-0.07	2.34e-09	4.31e-08	8583
Roseburia inulinivorans HG3A.0036	S-methylcysteine sulfoxide	Methionine, Cysteine, SAM and Taurine Metabolism	-0.07	2.35e-09	4.31e-08	8583
Roseburia faecis HG3A.0058	X - 23678	Uncharacterized molecules	-0.07	2.35e-09	4.32e-08	8583
Eubacteriales sp. HG3A.0105	N-stearoyl-sphingosine (d18:1/18:0)*	Ceramides	0.07	2.35e-09	4.32e-08	8583
Eubacteriales sp. HG3A.0577	S-methylcysteine	Methionine, Cysteine, SAM and Taurine Metabolism	0.07	2.35e-09	4.32e-08	8583
Eubacteriales sp. HG3A.0331	octadecenedioate (C18:1-DC)	Fatty Acid, Dicarboxylate	0.07	2.35e-09	4.33e-08	8583
Oscillospiraceae sp. HG3A.0223	stearoylcholine*	Fatty Acid Metabolism (Acyl Choline)	0.07	2.35e-09	4.33e-08	8583
Blautia obeum HG3A.0009	glyco-beta-muricholate**	Primary Bile Acid Metabolism	0.07	2.36e-09	4.33e-08	8583
Butyricicoccus sp. HG3A.0008	pro-hydroxy-pro	Urea cycle; Arginine and Proline Metabolism	-0.07	2.36e-09	4.33e-08	8583
Eubacteriales sp. HG3A.0125	norcotinine	Tobacco Metabolite	-0.07	2.36e-09	4.34e-08	8583
Eubacteriales sp. HG3A.0568	X - 12111	Uncharacterized molecules	0.07	2.36e-09	4.34e-08	8583
Faecalibacterium prausnitzii HG3A.0029	kynurenate	Tryptophan Metabolism	0.07	2.36e-09	4.34e-08	8583
Ruminococcus sp. HG3A.0487	hyocholate	Secondary Bile Acid Metabolism	0.07	2.37e-09	4.35e-08	8583
Eubacteriales sp. HG3A.0383	alpha-ketobutyrate	Methionine, Cysteine, SAM and Taurine Metabolism	-0.07	2.37e-09	4.35e-08	8582
Eubacteriales sp. HG3A.0118	glycerophosphorylcholine (GPC)	Phospholipid Metabolism	0.07	2.37e-09	4.36e-08	8583
Collinsella intestinalis HG3A.0802	X - 21442	Uncharacterized molecules	-0.07	2.37e-09	4.36e-08	8583
Dorea longicatena HG3A.0039	indole-3-carboxylate	Tryptophan Metabolism	-0.07	2.37e-09	4.36e-08	8583
Blautia obeum HG3A.0001	epiandrosterone sulfate	Androgenic Steroids	-0.07	2.37e-09	4.36e-08	8583
Firmicutes sp. HG3A.0397	1-stearoyl-2-docosahexaenoyl-GPE (18:0/22:6)*	Phosphatidylethanolamine (PE)	-0.07	2.37e-09	4.36e-08	8583
Oscillospiraceae sp. HG3A.0210	isoleucine	Leucine, Isoleucine and Valine Metabolism	-0.07	2.37e-09	4.36e-08	8583
Eubacteriales sp. HG3A.0443	sphingomyelin (d17:1/16:0, d18:1/15:0, d16:1/17:0)*	Sphingomyelins	0.07	2.38e-09	4.37e-08	8583
Dorea sp. AF36-15AT HG3A.0052	N-(2-furoyl)glycine	Food Component/Plant	-0.07	2.38e-09	4.38e-08	8583
Eubacteriales sp. HG3A.0100	4-hydroxyhippurate	Benzoate Metabolism	-0.07	2.39e-09	4.39e-08	8583
Clostridium sp. HG3A.0050	isobutyrylglycine	Leucine, Isoleucine and Valine Metabolism	-0.07	2.39e-09	4.39e-08	8583
Eubacteriales sp. HG3A.0316	guanidinosuccinate	Guanidino and Acetamido Metabolism	0.09	2.39e-09	4.39e-08	4772
Eubacteriales sp. HG3A.0128	1-palmitoyl-2-palmitoleoyl-GPC (16:0/16:1)*	Phosphatidylcholine (PC)	0.06	2.39e-09	4.39e-08	8583
Intestinibacillus sp. Marseille-P4005 HG3A.0168	N-acetyl-2-aminoadipate	Lysine Metabolism	0.06	2.39e-09	4.4e-08	8583
Intestinibacillus sp. Marseille-P4005 HG3A.0168	X - 24812	Uncharacterized molecules	0.06	2.4e-09	4.4e-08	8583
Dorea sp. AF36-15AT HG3A.0052	campesterol	Sterol	-0.06	2.4e-09	4.4e-08	8583
Eubacteriales sp. HG3A.0269	3-(N-acetyl-L-cystein-S-yl) acetaminophen	Drug - Analgesics, Anesthetics	-0.06	2.4e-09	4.41e-08	8583
Eubacteriales sp. HG3A.0244	cis-3,4-methyleneheptanoylcarnitine	Fatty Acid Metabolism (Acyl Carnitine, Medium Chain)	-0.06	2.4e-09	4.41e-08	8583
Lachnospiraceae sp. HG3A.0127	hexadecenedioate (C16:1-DC)*	Fatty Acid, Dicarboxylate	-0.06	2.41e-09	4.43e-08	8583
Eubacteriales sp. HG3A.0331	3-hydroxyhippurate	Benzoate Metabolism	-0.06	2.41e-09	4.43e-08	8583
Clostridia sp. HG3A.0385	X - 24795	Uncharacterized molecules	-0.06	2.41e-09	4.43e-08	8583
Dorea formicigenerans HG3A.0006	isoleucylglycine	Dipeptide	-0.06	2.41e-09	4.43e-08	8583
Eubacteriales sp. HG3A.0568	urate	Purine Metabolism, (Hypo)Xanthine/Inosine containing	-0.06	2.42e-09	4.44e-08	8583
Faecalibacterium prausnitzii HG3A.0029	chenodeoxycholic acid sulfate (1)	Primary Bile Acid Metabolism	-0.1	2.42e-09	4.44e-08	3811
Alistipes senegalensis HG3A.0141	1-(1-enyl-stearoyl)-GPE (P-18:0)*	Lysoplasmalogen	0.06	2.42e-09	4.44e-08	8583
Eubacteriales sp. HG3A.0244	catechol sulfate	Benzoate Metabolism	0.06	2.42e-09	4.45e-08	8583
Odoribacter splanchnicus HG3A.0041	1-stearoyl-GPG (18:0)	Lysophospholipid	-0.06	2.42e-09	4.45e-08	8583
Eubacteriales sp. HG3A.0193	proline	Urea cycle; Arginine and Proline Metabolism	-0.06	2.42e-09	4.45e-08	8583
Alistipes communis HG3A.0064	pyruvate	Glycolysis, Gluconeogenesis, and Pyruvate Metabolism	-0.06	2.43e-09	4.45e-08	8582
Eubacteriales sp. HG3A.0316	N-acetylglucosamine/N-acetylgalactosamine	Aminosugar Metabolism	-0.06	2.43e-09	4.45e-08	8583
Eubacteriales sp. HG3A.0136	N-lactoyl valine	Leucine, Isoleucine and Valine Metabolism	-0.06	2.43e-09	4.46e-08	8583
Eubacteriales sp. HG3A.0441	1-stearoyl-2-arachidonoyl-GPI (18:0/20:4)	Phosphatidylinositol (PI)	-0.06	2.43e-09	4.46e-08	8583
Bifidobacterium adolescentis HG3A.0056	methionine sulfone	Methionine, Cysteine, SAM and Taurine Metabolism	-0.06	2.43e-09	4.47e-08	8583
Clostridia sp. HG3A.0140	1-stearoyl-2-linoleoyl-GPC (18:0/18:2)*	Phosphatidylcholine (PC)	0.06	2.43e-09	4.47e-08	8583
Eubacteriales sp. HG3A.0100	X - 12543	Uncharacterized molecules	-0.1	2.43e-09	4.47e-08	3811
Ruminococcus champanellensis HG3A.0716	Urolithin B glucuronide	Bacterial/Fungal	0.1	2.44e-09	4.47e-08	3811
Lachnospiraceae sp. HG3A.0399	1-(1-enyl-stearoyl)-GPE (P-18:0)*	Lysoplasmalogen	0.06	2.44e-09	4.47e-08	8583
Firmicutes sp. HG3A.0397	alpha-ketoglutaramate*	Glutamate Metabolism	0.06	2.44e-09	4.48e-08	8582
Clostridia sp. HG3A.0140	2-hydroxy-3-methylvalerate	Leucine, Isoleucine and Valine Metabolism	-0.06	2.44e-09	4.48e-08	8583
Eubacteriales sp. HG3A.0311	fructosyllysine	Lysine Metabolism	-0.06	2.44e-09	4.48e-08	8583
Blautia obeum HG3A.0001	X - 23680	Uncharacterized molecules	0.06	2.45e-09	4.49e-08	8583
Clostridia sp. HG3A.0140	stearoylcholine*	Fatty Acid Metabolism (Acyl Choline)	0.06	2.45e-09	4.49e-08	8583
Oscillibacter sp. PEA192 HG3A.0021	mannose	Fructose, Mannose and Galactose Metabolism	0.06	2.45e-09	4.49e-08	8582
Eubacteriales sp. HG3A.0242	alpha-ketobutyrate	Methionine, Cysteine, SAM and Taurine Metabolism	-0.06	2.45e-09	4.49e-08	8582
Bacteria sp. HG3A.0483	X - 12740	Uncharacterized molecules	-0.06	2.46e-09	4.5e-08	8583
Eubacteriales sp. HG3A.0136	androstenediol (3beta,17beta) disulfate (1)	Androgenic Steroids	-0.06	2.46e-09	4.5e-08	8583
Blautia obeum HG3A.0001	X - 24518	Uncharacterized molecules	0.1	2.46e-09	4.52e-08	3811
Fusicatenibacter saccharivorans HG3A.0004	palmitoyl sphingomyelin (d18:1/16:0)	Sphingomyelins	-0.06	2.47e-09	4.52e-08	8583
Clostridiaceae sp. HG3A.0491	glycoursodeoxycholic acid sulfate (1)	Secondary Bile Acid Metabolism	0.06	2.47e-09	4.53e-08	8583
Eubacteriales sp. HG3A.0215	1-stearoyl-2-arachidonoyl-GPC (18:0/20:4)	Phosphatidylcholine (PC)	-0.06	2.47e-09	4.53e-08	8583
Clostridiaceae sp. HG3A.0491	beta-sitosterol	Sterol	-0.06	2.47e-09	4.53e-08	8583
Eubacteriales sp. HG3A.0244	2,3-dihydroxypyridine	Food Component/Plant	0.06	2.48e-09	4.54e-08	8583
Eubacteriales sp. HG3A.0369	1-myristoyl-2-arachidonoyl-GPC (14:0/20:4)*	Phosphatidylcholine (PC)	-0.06	2.48e-09	4.54e-08	8583
Eubacteriales sp. HG3A.0100	X - 19183	Uncharacterized molecules	0.06	2.48e-09	4.55e-08	8583
Eubacteriales sp. HG3A.0441	X - 12543	Uncharacterized molecules	-0.1	2.48e-09	4.55e-08	3811
Anaerobutyricum hallii HG3A.0012	X - 12411	Uncharacterized molecules	-0.06	2.48e-09	4.55e-08	8583
Eubacteriales sp. HG3A.0751	2-acetamidophenol sulfate	Food Component/Plant	0.06	2.48e-09	4.55e-08	8583
Dorea longicatena HG3A.0039	sphingomyelin (d18:0/20:0, d16:0/22:0)*	Dihydrosphingomyelins	0.06	2.48e-09	4.55e-08	8583
Eubacteriales sp. HG3A.0381	sphingomyelin (d18:1/25:0, d19:0/24:1, d20:1/23:0, d19:1/24:0)*	Sphingomyelins	0.06	2.49e-09	4.56e-08	8583
Streptococcus salivarius HG3A.0071	X - 17348	Uncharacterized molecules	0.06	2.49e-09	4.56e-08	8583
Oscillibacter sp. PEA192 HG3A.0021	1-lignoceroyl-GPC (24:0)	Lysophospholipid	-0.06	2.49e-09	4.56e-08	8583
Firmicutes sp. HG3A.0398	indolin-2-one	Food Component/Plant	0.06	2.49e-09	4.56e-08	8583
Eubacteriales sp. HG3A.0859	X - 12306	Uncharacterized molecules	0.06	2.49e-09	4.57e-08	8583
Eubacteriales sp. HG3A.0383	stachydrine	Food Component/Plant	0.06	2.49e-09	4.57e-08	8583
Eubacteriales sp. HG3A.0442	X - 24518	Uncharacterized molecules	-0.1	2.49e-09	4.57e-08	3811
Oscillibacter sp. HG3A.0245	histidine betaine (hercynine)*	Food Component/Plant	0.06	2.5e-09	4.57e-08	8583
Odoribacter splanchnicus HG3A.0041	oleoyl-linoleoyl-glycerol (18:1/18:2) [2]	Diacylglycerol	-0.06	2.5e-09	4.58e-08	8583
Dorea formicigenerans HG3A.0006	3-methylcytidine	Pyrimidine Metabolism, Cytidine containing	0.06	2.51e-09	4.59e-08	8583
Eubacteriales sp. HG3A.0105	guaiacol sulfate	Benzoate Metabolism	0.06	2.51e-09	4.59e-08	8583
Eubacteriales sp. HG3A.0197	X - 24812	Uncharacterized molecules	-0.06	2.51e-09	4.6e-08	8583
Oscillospiraceae sp. HG3A.0210	X - 17365	Uncharacterized molecules	0.06	2.51e-09	4.6e-08	8583
Clostridia sp. HG3A.0140	2-naphthol sulfate	Chemical	-0.06	2.51e-09	4.6e-08	8583
Firmicutes sp. HG3A.0397	histidine	Histidine Metabolism	0.06	2.51e-09	4.6e-08	8583
Clostridium sp. TF06-15AC HG3A.0032	N-palmitoyl-sphinganine (d18:0/16:0)	Dihydroceramides	0.06	2.51e-09	4.6e-08	8583
Lachnospiraceae sp. HG3A.0018	phenylalanine	Phenylalanine Metabolism	0.06	2.52e-09	4.61e-08	8583
Eubacteriales sp. HG3A.0600	2-ethylphenylsulfate	Benzoate Metabolism	-0.06	2.52e-09	4.61e-08	8583
Oscillospiraceae sp. HG3A.0256	2-hydroxyarachidate*	Fatty Acid, Monohydroxy	0.1	2.52e-09	4.61e-08	3811
Alistipes communis HG3A.0064	glycerate	Glycolysis, Gluconeogenesis, and Pyruvate Metabolism	0.06	2.52e-09	4.62e-08	8582
Eubacteriales sp. HG3A.0193	bilirubin (E,E)*	Hemoglobin and Porphyrin Metabolism	0.06	2.52e-09	4.62e-08	8583
Oscillospiraceae sp. HG3A.0060	3-indoxyl sulfate	Tryptophan Metabolism	0.06	2.52e-09	4.62e-08	8583
Eubacteriales sp. HG3A.0193	X - 24473	Uncharacterized molecules	0.06	2.53e-09	4.63e-08	8583
Eubacteriales sp. HG3A.0215	indoleacetylglutamine	Tryptophan Metabolism	0.06	2.54e-09	4.64e-08	8583
Faecalibacterium sp. HG3A.0042	X - 21286	Uncharacterized molecules	-0.06	2.54e-09	4.64e-08	8583
Eubacteriales sp. HG3A.0154	X - 24947	Uncharacterized molecules	0.06	2.54e-09	4.65e-08	8583
Eubacteriales sp. HG3A.0409	sphingomyelin (d18:1/17:0, d17:1/18:0, d19:1/16:0)	Sphingomyelins	0.06	2.54e-09	4.65e-08	8583
Blautia massiliensis HG3A.0023	androstenediol (3beta,17beta) monosulfate (1)	Androgenic Steroids	0.06	2.54e-09	4.65e-08	8583
Intestinimonas massiliensis HG3A.0198	hydroxyasparagine**	Alanine and Aspartate Metabolism	-0.06	2.54e-09	4.65e-08	8583
Eubacteriales sp. HG3A.0162	X - 21258	Uncharacterized molecules	0.06	2.54e-09	4.65e-08	8583
Eubacteriales sp. HG3A.0577	4-hydroxychlorothalonil	Chemical	0.06	2.54e-09	4.65e-08	8583
Eubacteriales sp. HG3A.0577	1-cerotoyl-GPC (26:0)*	Lysophospholipid	0.06	2.55e-09	4.66e-08	8583
Alistipes shahii HG3A.0054	formiminoglutamate	Histidine Metabolism	-0.06	2.55e-09	4.66e-08	8583
Dorea formicigenerans HG3A.0006	X - 15486	Uncharacterized molecules	0.06	2.55e-09	4.66e-08	8583
Eubacteriales sp. HG3A.0118	1-palmitoyl-2-linoleoyl-GPI (16:0/18:2)	Phosphatidylinositol (PI)	-0.06	2.55e-09	4.66e-08	8582
Alistipes senegalensis HG3A.0141	2,3-dihydroxypyridine	Food Component/Plant	0.06	2.55e-09	4.67e-08	8583
Streptococcus parasanguinis HG3A.0117	tartronate (hydroxymalonate)	Food Component/Plant	-0.06	2.55e-09	4.67e-08	8583
Eubacteriales sp. HG3A.0242	2-aminoadipate	Lysine Metabolism	-0.06	2.55e-09	4.67e-08	8583
Allisonella histaminiformans HG3A.0332	indoleacetoylcarnitine*	Tryptophan Metabolism	0.08	2.56e-09	4.68e-08	5702
Eubacteriales sp. HG3A.0136	X - 12411	Uncharacterized molecules	0.06	2.56e-09	4.68e-08	8583
Eubacteriales sp. HG3A.0118	proline	Urea cycle; Arginine and Proline Metabolism	-0.06	2.57e-09	4.69e-08	8583
Clostridia sp. HG3A.0385	3-methyl catechol sulfate (1)	Benzoate Metabolism	0.06	2.57e-09	4.7e-08	8583
Dorea longicatena HG3A.0039	dodecenedioate (C12:1-DC)*	Fatty Acid, Dicarboxylate	-0.06	2.57e-09	4.7e-08	8583
Oscillospiraceae sp. HG3A.0060	2-methoxyhydroquinone sulfate (1)	Benzoate Metabolism	-0.06	2.57e-09	4.7e-08	8583
Roseburia inulinivorans HG3A.0036	2-ethylphenylsulfate	Benzoate Metabolism	0.06	2.57e-09	4.7e-08	8583
Oscillospiraceae sp. HG3A.0207	deoxycholic acid glucuronide	Secondary Bile Acid Metabolism	-0.06	2.58e-09	4.71e-08	8583
Oscillospiraceae sp. HG3A.0207	isoleucylglycine	Dipeptide	0.06	2.58e-09	4.72e-08	8583
Clostridium sp. TM06-18 HG3A.0048	9,10-DiHOME	Fatty Acid, Dihydroxy	-0.06	2.59e-09	4.74e-08	8583
Oscillospiraceae sp. HG3A.0060	9-hydroxystearate	Fatty Acid, Monohydroxy	-0.06	2.59e-09	4.74e-08	8583
Eubacteriales sp. HG3A.0193	ribitol	Pentose Metabolism	-0.06	2.6e-09	4.74e-08	8582
Eubacteriales sp. HG3A.0316	cis-3,4-methyleneheptanoylcarnitine	Fatty Acid Metabolism (Acyl Carnitine, Medium Chain)	-0.06	2.6e-09	4.75e-08	8583
Eubacteriales sp. HG3A.0316	tridecenedioate (C13:1-DC)*	Fatty Acid, Dicarboxylate	0.06	2.6e-09	4.76e-08	8583
Streptococcus parasanguinis HG3A.0117	X - 12100	Uncharacterized molecules	0.06	2.61e-09	4.77e-08	8583
Eubacteriales sp. HG3A.0136	methylnaphthyl sulfate (2)*	Chemical	-0.06	2.61e-09	4.77e-08	8583
Eubacteriales sp. HG3A.0118	histidine	Histidine Metabolism	0.06	2.61e-09	4.77e-08	8583
Faecalibacterium sp. HG3A.0042	4-acetylcatechol sulfate (1)	Food Component/Plant	0.06	2.61e-09	4.77e-08	8583
Oscillibacter sp. PEA192 HG3A.0021	sphingomyelin (d18:1/17:0, d17:1/18:0, d19:1/16:0)	Sphingomyelins	-0.06	2.61e-09	4.77e-08	8583
Clostridia sp. HG3A.1053	X - 25520	Uncharacterized molecules	0.06	2.61e-09	4.77e-08	8583
Lachnospiraceae sp. HG3A.0399	docosahexaenoate (DHA; 22:6n3)	Long Chain Polyunsaturated Fatty Acid (n3 and n6)	0.06	2.61e-09	4.77e-08	8583
Lachnospiraceae sp. HG3A.0399	pipecolate	Lysine Metabolism	0.06	2.61e-09	4.77e-08	8583
Eubacteriales sp. HG3A.0859	X - 26111	Uncharacterized molecules	0.06	2.61e-09	4.77e-08	8583
Eubacteriales sp. HG3A.0383	glucuronide of piperine metabolite C17H21NO3 (5)*	Food Component/Plant	-0.06	2.62e-09	4.78e-08	8583
Eubacteriales sp. HG3A.0087	X - 17365	Uncharacterized molecules	0.06	2.62e-09	4.78e-08	8583
Anaerobutyricum hallii HG3A.0012	docosatrienoate (22:3n6)*	Long Chain Polyunsaturated Fatty Acid (n3 and n6)	0.06	2.62e-09	4.79e-08	8583
Oscillospiraceae sp. HG3A.0207	5alpha-pregnan-3beta,20alpha-diol disulfate	Progestin Steroids	0.06	2.63e-09	4.79e-08	8583
Eubacteriales sp. HG3A.0311	dodecenedioate (C12:1-DC)*	Fatty Acid, Dicarboxylate	0.06	2.63e-09	4.79e-08	8583
Clostridia sp. HG3A.0750	N-methyltaurine	Methionine, Cysteine, SAM and Taurine Metabolism	0.06	2.63e-09	4.8e-08	8582
Eubacteriales sp. HG3A.0154	N2,N2-dimethylguanosine	Purine Metabolism, Guanine containing	-0.06	2.63e-09	4.8e-08	8583
Eubacteriales sp. HG3A.0269	nisinate (24:6n3)	Long Chain Polyunsaturated Fatty Acid (n3 and n6)	-0.06	2.64e-09	4.81e-08	8583
Oscillibacter sp. PEA192 HG3A.0021	N-acetylglutamate	Glutamate Metabolism	0.06	2.64e-09	4.81e-08	8583
Coprococcus comes HG3A.0016	N-acetyl-2-aminoadipate	Lysine Metabolism	0.06	2.64e-09	4.82e-08	8583
Eubacteriales sp. HG3A.0369	catechol sulfate	Benzoate Metabolism	0.06	2.64e-09	4.83e-08	8583
Clostridium phoceensis HG3A.0014	7-methylguanine	Purine Metabolism, Guanine containing	0.06	2.65e-09	4.83e-08	8583
Clostridia sp. HG3A.1053	9,10-DiHOME	Fatty Acid, Dihydroxy	0.06	2.65e-09	4.83e-08	8583
Dorea sp. AF36-15AT HG3A.0052	mannose	Fructose, Mannose and Galactose Metabolism	0.06	2.65e-09	4.84e-08	8582
Oscillospiraceae sp. HG3A.0507	N-lactoyl isoleucine	Leucine, Isoleucine and Valine Metabolism	-0.06	2.65e-09	4.84e-08	8583
Eubacteriales sp. HG3A.0565	N-stearoyl-sphingosine (d18:1/18:0)*	Ceramides	-0.06	2.65e-09	4.84e-08	8583
Oscillospiraceae sp. HG3A.0256	bilirubin (E,Z or Z,E)*	Hemoglobin and Porphyrin Metabolism	-0.06	2.65e-09	4.84e-08	8583
Clostridiaceae sp. HG3A.0491	3-methyladipate	Fatty Acid, Dicarboxylate	-0.06	2.66e-09	4.85e-08	8582
Eubacterium sp. AM49-13BH HG3A.0251	X - 11843	Uncharacterized molecules	0.06	2.66e-09	4.85e-08	8583
Eubacteriales sp. HG3A.0244	X - 13844	Uncharacterized molecules	0.06	2.66e-09	4.85e-08	8583
Firmicutes sp. HG3A.0397	7-methylguanine	Purine Metabolism, Guanine containing	-0.06	2.66e-09	4.85e-08	8583
Firmicutes sp. HG3A.0397	X - 25271	Uncharacterized molecules	0.06	2.66e-09	4.85e-08	8583
Eubacteriales sp. HG3A.0609	X - 24473	Uncharacterized molecules	0.06	2.66e-09	4.86e-08	8583
Lachnospiraceae sp. HG3A.0399	X - 11478	Uncharacterized molecules	-0.06	2.66e-09	4.86e-08	8583
Blautia massiliensis HG3A.0023	norcotinine	Tobacco Metabolite	0.06	2.66e-09	4.86e-08	8583
Clostridia sp. HG3A.0140	X - 12407	Uncharacterized molecules	0.06	2.66e-09	4.86e-08	8583
Lachnospiraceae sp. HG3A.0399	imidazole lactate	Histidine Metabolism	0.06	2.67e-09	4.86e-08	8583
Clostridia sp. HG3A.1053	ethyl beta-glucopyranoside	Food Component/Plant	0.06	2.67e-09	4.86e-08	8583
Eubacteriales sp. HG3A.0600	Urolithin B glucuronide	Bacterial/Fungal	0.1	2.67e-09	4.87e-08	3811
Eubacteriales sp. HG3A.0568	sphingomyelin (d18:1/17:0, d17:1/18:0, d19:1/16:0)	Sphingomyelins	0.06	2.67e-09	4.87e-08	8583
Clostridia sp. HG3A.0385	mannose	Fructose, Mannose and Galactose Metabolism	-0.06	2.67e-09	4.87e-08	8582
Eubacteriales sp. HG3A.0149	X - 21441	Uncharacterized molecules	-0.06	2.68e-09	4.88e-08	8583
Intestinibacillus sp. Marseille-P4005 HG3A.0168	X - 23639	Uncharacterized molecules	-0.06	2.68e-09	4.88e-08	8583
Coprococcus comes HG3A.0016	glutamine_degradant*	Partially Characterized Molecules	-0.06	2.68e-09	4.88e-08	8583
Faecalibacterium prausnitzii HG3A.0010	X - 17612	Uncharacterized molecules	-0.09	2.68e-09	4.88e-08	4772
Eubacteriales sp. HG3A.0083	glycosyl-N-palmitoyl-sphingosine (d18:1/16:0)	Hexosylceramides (HCER)	0.06	2.68e-09	4.89e-08	8583
Fusicatenibacter saccharivorans HG3A.0004	formiminoglutamate	Histidine Metabolism	0.06	2.68e-09	4.89e-08	8583
Eubacteriales sp. HG3A.0125	methylnaphthyl sulfate (2)*	Chemical	-0.06	2.68e-09	4.89e-08	8583
Coprobacillus sp. HG3A.0022	gamma-CEHC	Tocopherol Metabolism	-0.06	2.68e-09	4.89e-08	8583
Clostridium sp. HG3A.0050	X - 21736	Uncharacterized molecules	0.06	2.69e-09	4.9e-08	8583
Eubacteriales sp. HG3A.0149	X - 17685	Uncharacterized molecules	-0.06	2.69e-09	4.9e-08	8583
Eubacteriales sp. HG3A.0450	X - 25520	Uncharacterized molecules	0.06	2.69e-09	4.91e-08	8583
Oscillospiraceae sp. HG3A.0256	X - 22162	Uncharacterized molecules	-0.06	2.7e-09	4.92e-08	8583
Clostridiaceae sp. HG3A.0431	sphingomyelin (d18:1/20:1, d18:2/20:0)*	Sphingomyelins	-0.06	2.7e-09	4.92e-08	8583
Coprococcus comes HG3A.0016	pentose acid*	Partially Characterized Molecules	-0.06	2.7e-09	4.92e-08	8582
Blautia obeum HG3A.0001	stearoylcholine*	Fatty Acid Metabolism (Acyl Choline)	-0.06	2.7e-09	4.92e-08	8583
Dorea sp. AF36-15AT HG3A.0052	5-methylthioadenosine (MTA)	Polyamine Metabolism	0.06	2.7e-09	4.93e-08	8583
Eubacteriales sp. HG3A.0781	X - 12283	Uncharacterized molecules	0.06	2.7e-09	4.93e-08	8583
Streptococcus parasanguinis HG3A.0117	X - 17353	Uncharacterized molecules	0.06	2.7e-09	4.93e-08	8583
Eubacteriales sp. HG3A.0369	X - 24475	Uncharacterized molecules	0.06	2.7e-09	4.93e-08	8583
Eubacteriales sp. HG3A.0128	oleoyl-oleoyl-glycerol (18:1/18:1) [2]*	Diacylglycerol	0.1	2.71e-09	4.93e-08	3811
Eubacteriales sp. HG3A.0128	chiro-inositol	Inositol Metabolism	-0.06	2.71e-09	4.93e-08	8582
Eubacteriales sp. HG3A.0514	N-stearoyl-sphinganine (d18:0/18:0)*	Dihydroceramides	-0.06	2.71e-09	4.93e-08	8583
Dorea sp. AF36-15AT HG3A.0052	glycosyl-N-behenoyl-sphingadienine (d18:2/22:0)*	Hexosylceramides (HCER)	-0.06	2.72e-09	4.95e-08	8583
Eubacteriales sp. HG3A.0600	X - 21442	Uncharacterized molecules	0.06	2.72e-09	4.95e-08	8583
Eubacteriales sp. HG3A.0229	2,3-dihydroxypyridine	Food Component/Plant	0.06	2.72e-09	4.96e-08	8583
Eubacteriales sp. HG3A.0781	4-hydroxychlorothalonil	Chemical	0.06	2.72e-09	4.96e-08	8583
Eubacteriales sp. HG3A.0654	heptanoate (7:0)	Medium Chain Fatty Acid	0.06	2.72e-09	4.96e-08	8583
Oscillibacter sp. HG3A.0245	4-hydroxyphenylacetoylcarnitine	Tyrosine Metabolism	-0.06	2.73e-09	4.97e-08	8583
Clostridia sp. HG3A.0140	sphingomyelin (d18:1/20:1, d18:2/20:0)*	Sphingomyelins	0.06	2.73e-09	4.97e-08	8583
Eubacteriales sp. HG3A.0443	7-alpha-hydroxy-3-oxo-4-cholestenoate (7-Hoca)	Sterol	-0.06	2.73e-09	4.97e-08	8583
Eubacteriales sp. HG3A.0311	gentisate	Tyrosine Metabolism	0.06	2.73e-09	4.98e-08	8583
Eubacteriales sp. HG3A.0154	oleoyl-linoleoyl-glycerol (18:1/18:2) [1]	Diacylglycerol	-0.06	2.73e-09	4.98e-08	8583
Eubacteriales sp. HG3A.0193	X - 21442	Uncharacterized molecules	0.06	2.74e-09	4.98e-08	8583
Eubacteriales sp. HG3A.0441	tartronate (hydroxymalonate)	Food Component/Plant	0.06	2.74e-09	4.98e-08	8583
Butyricicoccus sp. HG3A.0008	xanthurenate	Tryptophan Metabolism	0.06	2.74e-09	4.99e-08	8583
Collinsella aerofaciens HG3A.0019	histidine betaine (hercynine)*	Food Component/Plant	-0.06	2.74e-09	5e-08	8583
Eubacteriales sp. HG3A.0450	X - 24411	Uncharacterized molecules	-0.09	2.75e-09	5e-08	4772
Oscillospiraceae sp. HG3A.0223	bilirubin degradation product, C17H18N2O4 (2)**	Partially Characterized Molecules	0.06	2.75e-09	5.01e-08	8583
Eubacteriales sp. HG3A.0162	bilirubin (Z,Z)	Hemoglobin and Porphyrin Metabolism	0.06	2.75e-09	5.01e-08	8583
Firmicutes sp. HG3A.0397	oxindolylalanine	Tryptophan Metabolism	0.06	2.75e-09	5.01e-08	8583
Lachnospiraceae sp. HG3A.0399	N-methylproline	Urea cycle; Arginine and Proline Metabolism	0.06	2.76e-09	5.02e-08	8583
Intestinibacillus sp. Marseille-P4005 HG3A.0168	oleate/vaccenate (18:1)	Long Chain Monounsaturated Fatty Acid	0.06	2.77e-09	5.04e-08	8583
Eubacteriales sp. HG3A.0600	oleoyl-linoleoyl-glycerol (18:1/18:2) [2]	Diacylglycerol	-0.06	2.77e-09	5.04e-08	8583
Lachnospiraceae sp. HG3A.0399	cholic acid glucuronide	Primary Bile Acid Metabolism	0.06	2.78e-09	5.05e-08	8583
Eubacteriales sp. HG3A.1167	4-methylguaiacol sulfate	Benzoate Metabolism	0.06	2.78e-09	5.06e-08	8583
Clostridium sp. TM06-18 HG3A.0048	X - 12680	Uncharacterized molecules	-0.06	2.78e-09	5.06e-08	8583
Oscillospiraceae sp. HG3A.0207	N,N-dimethylalanine	Alanine and Aspartate Metabolism	0.06	2.78e-09	5.06e-08	8583
Coprobacillus sp. HG3A.0022	2-methoxyhydroquinone sulfate (2)	Benzoate Metabolism	-0.06	2.78e-09	5.06e-08	8583
Eubacteriales sp. HG3A.0781	ribitol	Pentose Metabolism	-0.06	2.78e-09	5.07e-08	8582
Collinsella aerofaciens HG3A.0019	1-(1-enyl-palmitoyl)-GPC (P-16:0)*	Lysoplasmalogen	-0.06	2.79e-09	5.07e-08	8583
Blautia massiliensis HG3A.0023	1-oleoyl-GPC (18:1)	Lysophospholipid	-0.06	2.79e-09	5.07e-08	8583
Clostridium sp. AT4 HG3A.0347	oleate/vaccenate (18:1)	Long Chain Monounsaturated Fatty Acid	0.06	2.79e-09	5.07e-08	8583
Eubacteriales sp. HG3A.0409	alpha-ketoglutaramate*	Glutamate Metabolism	0.06	2.8e-09	5.09e-08	8582
Eubacteriales sp. HG3A.0441	X - 21286	Uncharacterized molecules	0.06	2.8e-09	5.09e-08	8583
Eubacteriales sp. HG3A.0751	4-hydroxycoumarin	Drug - Cardiovascular	0.06	2.8e-09	5.09e-08	8583
Eubacteriales sp. HG3A.0154	asparagine	Alanine and Aspartate Metabolism	0.06	2.81e-09	5.1e-08	8583
Methanobrevibacter smithii HG3A.0152	sphingomyelin (d17:1/16:0, d18:1/15:0, d16:1/17:0)*	Sphingomyelins	0.06	2.81e-09	5.11e-08	8583
Clostridia sp. HG3A.0140	dihydroferulate	Food Component/Plant	-0.06	2.81e-09	5.11e-08	8583
Eubacteriales sp. HG3A.0242	X - 17367	Uncharacterized molecules	0.06	2.81e-09	5.11e-08	8583
Eubacteriales sp. HG3A.0149	X - 24337	Uncharacterized molecules	-0.06	2.81e-09	5.11e-08	8583
Oscillospiraceae sp. HG3A.0437	tetrahydrocortisol glucuronide	Corticosteroids	-0.06	2.81e-09	5.11e-08	8583
Allisonella histaminiformans HG3A.0332	4-hydroxyphenylacetate	Phenylalanine Metabolism	0.06	2.82e-09	5.12e-08	8583
Eubacteriales sp. HG3A.0409	N-acetylneuraminate	Aminosugar Metabolism	-0.06	2.82e-09	5.12e-08	8583
Oscillibacter sp. HG3A.0245	X - 11847	Uncharacterized molecules	0.08	2.82e-09	5.13e-08	5702
Clostridium sp. TF06-15AC HG3A.0032	X - 25343	Uncharacterized molecules	0.06	2.83e-09	5.14e-08	8583
Eubacteriales sp. HG3A.0441	3-hydroxycotinine glucuronide	Tobacco Metabolite	-0.06	2.83e-09	5.14e-08	8583
Eubacteriales sp. HG3A.0369	N-lactoyl leucine	Leucine, Isoleucine and Valine Metabolism	-0.06	2.83e-09	5.14e-08	8583
Clostridia sp. HG3A.0756	5alpha-androstan-3alpha,17beta-diol disulfate	Androgenic Steroids	-0.06	2.83e-09	5.14e-08	8583
Eubacteriales sp. HG3A.0568	X - 24736	Uncharacterized molecules	0.06	2.83e-09	5.15e-08	8583
Clostridiaceae sp. HG3A.0431	phenyllactate (PLA)	Phenylalanine Metabolism	-0.06	2.84e-09	5.15e-08	8582
Eubacteriales sp. HG3A.0609	chiro-inositol	Inositol Metabolism	0.06	2.84e-09	5.15e-08	8582
Eubacteriales sp. HG3A.0149	inosine	Purine Metabolism, (Hypo)Xanthine/Inosine containing	-0.06	2.84e-09	5.16e-08	8583
Clostridia sp. HG3A.0140	X - 24352	Uncharacterized molecules	-0.06	2.84e-09	5.16e-08	8583
Eubacterium ramulus HG3A.0068	phenol glucuronide	Tyrosine Metabolism	0.06	2.85e-09	5.17e-08	8583
Butyricicoccus sp. HG3A.0008	N-lactoyl isoleucine	Leucine, Isoleucine and Valine Metabolism	0.06	2.85e-09	5.18e-08	8583
Oscillibacter sp. HG3A.0245	X - 12283	Uncharacterized molecules	0.06	2.86e-09	5.19e-08	8583
Oscillospiraceae sp. HG3A.0210	X - 12126	Uncharacterized molecules	0.06	2.86e-09	5.19e-08	8583
Intestinibacillus sp. Marseille-P4005 HG3A.0168	indoleacetylglutamine	Tryptophan Metabolism	-0.06	2.86e-09	5.19e-08	8583
Eubacterium sp. AM49-13BH HG3A.0251	1-(1-enyl-stearoyl)-2-linoleoyl-GPE (P-18:0/18:2)*	Plasmalogen	0.06	2.87e-09	5.2e-08	8583
Oscillospiraceae sp. HG3A.0256	cis-3,4-methyleneheptanoylglycine	Fatty Acid Metabolism (Acyl Glycine)	0.06	2.87e-09	5.2e-08	8583
Eubacteriales sp. HG3A.0242	dodecadienoate (12:2)*	Fatty Acid, Dicarboxylate	0.06	2.87e-09	5.21e-08	8583
Lachnospiraceae sp. HG3A.0127	androstenediol (3beta,17beta) disulfate (1)	Androgenic Steroids	-0.06	2.87e-09	5.21e-08	8583
Firmicutes sp. HG3A.0398	gamma-glutamylleucine	Gamma-glutamyl Amino Acid	-0.06	2.87e-09	5.22e-08	8583
Eubacteriales sp. HG3A.0331	succinylcarnitine (C4-DC)	TCA Cycle	-0.06	2.88e-09	5.23e-08	8583
Faecalibacterium sp. HG3A.0042	3-hydroxyhippurate sulfate	Benzoate Metabolism	0.06	2.88e-09	5.23e-08	8583
Clostridium sp. TF06-15AC HG3A.0032	glucuronide of piperine metabolite C17H21NO3 (3)*	Food Component/Plant	0.06	2.88e-09	5.23e-08	8583
Clostridia sp. HG3A.0140	X - 21821	Uncharacterized molecules	0.06	2.88e-09	5.23e-08	8583
Eubacteriales sp. HG3A.0442	alanine	Alanine and Aspartate Metabolism	-0.06	2.89e-09	5.24e-08	8583
Clostridium sp. TM06-18 HG3A.0048	stearidonate (18:4n3)	Long Chain Polyunsaturated Fatty Acid (n3 and n6)	0.06	2.89e-09	5.24e-08	8583
Eubacteriales sp. HG3A.0193	glycine conjugate of C10H14O2 (1)*	Partially Characterized Molecules	-0.06	2.89e-09	5.25e-08	8583
Eubacteriales sp. HG3A.0781	gamma-glutamylisoleucine*	Gamma-glutamyl Amino Acid	-0.06	2.89e-09	5.25e-08	8583
Blautia obeum HG3A.0009	dihydrocaffeate sulfate (2)	Food Component/Plant	-0.06	2.9e-09	5.25e-08	8582
Eubacteriales sp. HG3A.0083	benzoate	Benzoate Metabolism	0.06	2.9e-09	5.26e-08	8583
Blautia massiliensis HG3A.0023	dihydrocaffeate sulfate (2)	Food Component/Plant	-0.06	2.9e-09	5.26e-08	8582
Odoribacter splanchnicus HG3A.0041	glycolithocholate sulfate*	Secondary Bile Acid Metabolism	0.06	2.9e-09	5.26e-08	8583
Streptococcus parasanguinis HG3A.0117	X - 12726	Uncharacterized molecules	-0.06	2.9e-09	5.26e-08	8583
Blautia obeum HG3A.0001	sphingomyelin (d18:1/20:1, d18:2/20:0)*	Sphingomyelins	-0.06	2.9e-09	5.27e-08	8583
Eubacteriales sp. HG3A.0149	N-acetylmethionine	Methionine, Cysteine, SAM and Taurine Metabolism	0.06	2.91e-09	5.28e-08	8583
Eubacteriales sp. HG3A.0311	X - 23655	Uncharacterized molecules	0.06	2.91e-09	5.28e-08	8583
Roseburia inulinivorans HG3A.0036	isobutyrylglycine	Leucine, Isoleucine and Valine Metabolism	-0.06	2.91e-09	5.28e-08	8583
Lachnospiraceae sp. HG3A.0127	1-(1-enyl-palmitoyl)-2-linoleoyl-GPE (P-16:0/18:2)*	Plasmalogen	0.06	2.92e-09	5.29e-08	8583
Oscillospiraceae sp. HG3A.0210	1-methyl-5-imidazoleacetate	Histidine Metabolism	0.06	2.92e-09	5.29e-08	8583
Clostridia sp. HG3A.0140	5-methyluridine (ribothymidine)	Pyrimidine Metabolism, Uracil containing	0.06	2.92e-09	5.29e-08	8583
Oscillospiraceae sp. HG3A.0437	alanine	Alanine and Aspartate Metabolism	-0.06	2.92e-09	5.29e-08	8583
Eubacteriales sp. HG3A.0316	sphingomyelin (d18:1/20:1, d18:2/20:0)*	Sphingomyelins	0.06	2.92e-09	5.3e-08	8583
Methanobrevibacter smithii HG3A.0152	behenoyl dihydrosphingomyelin (d18:0/22:0)*	Dihydrosphingomyelins	-0.06	2.92e-09	5.3e-08	8583
Firmicutes sp. HG3A.0398	formiminoglutamate	Histidine Metabolism	-0.06	2.92e-09	5.3e-08	8583
Clostridiaceae sp. HG3A.0431	piperine	Food Component/Plant	0.06	2.93e-09	5.31e-08	8583
Eubacteriales sp. HG3A.0193	4-ethylcatechol sulfate	Benzoate Metabolism	0.06	2.93e-09	5.31e-08	8583
Anaerobutyricum hallii HG3A.0012	octadecadienedioate (C18:2-DC)*	Fatty Acid, Dicarboxylate	-0.06	2.93e-09	5.32e-08	8583
Eubacteriales sp. HG3A.0577	X - 24473	Uncharacterized molecules	0.06	2.94e-09	5.32e-08	8583
Butyricicoccus sp. HG3A.0008	5alpha-pregnan-3beta,20alpha-diol disulfate	Progestin Steroids	-0.06	2.94e-09	5.32e-08	8583
Clostridiaceae sp. HG3A.0431	N-acetylglucosamine/N-acetylgalactosamine	Aminosugar Metabolism	0.06	2.94e-09	5.33e-08	8583
Eubacteriales sp. HG3A.0269	glucuronide of piperine metabolite C17H21NO3 (3)*	Food Component/Plant	-0.06	2.95e-09	5.34e-08	8583
Eubacteriales sp. HG3A.0331	N-acetylglutamate	Glutamate Metabolism	-0.06	2.95e-09	5.35e-08	8583
Blautia obeum HG3A.0001	threonine	Glycine, Serine and Threonine Metabolism	-0.06	2.96e-09	5.36e-08	8583
Clostridium sp. AT4 HG3A.0347	10-heptadecenoate (17:1n7)	Long Chain Monounsaturated Fatty Acid	0.06	2.96e-09	5.37e-08	8583
Eubacteriales sp. HG3A.0118	sphingomyelin (d18:1/19:0, d19:1/18:0)*	Sphingomyelins	0.06	2.97e-09	5.37e-08	8583
Blautia obeum HG3A.0009	1-lignoceroyl-GPC (24:0)	Lysophospholipid	-0.06	2.97e-09	5.38e-08	8583
Eubacteriales sp. HG3A.0514	X - 11299	Uncharacterized molecules	0.06	2.98e-09	5.39e-08	8583
Clostridium sp. TM06-18 HG3A.0048	4-ethylphenylsulfate	Benzoate Metabolism	-0.06	2.98e-09	5.39e-08	8583
Dorea sp. AF36-15AT HG3A.0052	4-methylguaiacol sulfate	Benzoate Metabolism	-0.06	2.98e-09	5.39e-08	8583
Coprobacillus sp. HG3A.0022	tyramine O-sulfate	Tyrosine Metabolism	-0.06	2.98e-09	5.4e-08	8583
Eubacteriales sp. HG3A.0136	7-methylguanine	Purine Metabolism, Guanine containing	-0.06	2.98e-09	5.4e-08	8583
Eubacteriales sp. HG3A.0441	N-lactoyl phenylalanine	Phenylalanine Metabolism	-0.06	2.98e-09	5.4e-08	8583
Bacteroides intestinalis HG3A.0265	N-stearoyl-sphinganine (d18:0/18:0)*	Dihydroceramides	-0.06	2.98e-09	5.4e-08	8583
Eubacteriales sp. HG3A.0316	gamma-glutamylphenylalanine	Gamma-glutamyl Amino Acid	-0.06	2.98e-09	5.4e-08	8583
Eubacteriales sp. HG3A.0568	tricosanoyl sphingomyelin (d18:1/23:0)*	Sphingomyelins	0.06	2.98e-09	5.4e-08	8583
Lachnospiraceae sp. HG3A.0217	ethyl beta-glucopyranoside	Food Component/Plant	0.06	2.99e-09	5.41e-08	8583
Eubacteriales sp. HG3A.0197	linoleoylcholine*	Fatty Acid Metabolism (Acyl Choline)	0.06	2.99e-09	5.41e-08	8583
Roseburia inulinivorans HG3A.0036	8-methoxykynurenate	Tryptophan Metabolism	0.06	2.99e-09	5.41e-08	8583
Streptococcus parasanguinis HG3A.0117	2-methoxyresorcinol sulfate	Chemical	0.06	2.99e-09	5.41e-08	8583
Oscillospiraceae sp. HG3A.0072	docosahexaenoylcarnitine (C22:6)*	Fatty Acid Metabolism (Acyl Carnitine, Polyunsaturated)	0.06	2.99e-09	5.41e-08	8583
Eubacteriales sp. HG3A.0331	5alpha-androstan-3alpha,17beta-diol disulfate	Androgenic Steroids	-0.06	2.99e-09	5.41e-08	8583
Eubacteriales sp. HG3A.0383	N-palmitoyl-sphinganine (d18:0/16:0)	Dihydroceramides	-0.06	2.99e-09	5.42e-08	8583
Intestinimonas massiliensis HG3A.0198	4-ethylphenylsulfate	Benzoate Metabolism	0.06	3e-09	5.42e-08	8583
Intestinibacillus sp. Marseille-P4005 HG3A.0168	pyridoxate	Vitamin B6 Metabolism	-0.06	3e-09	5.42e-08	8583
Eubacteriales sp. HG3A.0311	1-palmitoyl-2-arachidonoyl-GPC (16:0/20:4n6)	Phosphatidylcholine (PC)	-0.06	3e-09	5.44e-08	8583
Clostridium sp. HG3A.0050	leucine	Leucine, Isoleucine and Valine Metabolism	0.06	3.01e-09	5.44e-08	8583
Clostridia sp. HG3A.0140	N-stearoyl-sphingadienine (d18:2/18:0)*	Ceramides	-0.06	3.01e-09	5.44e-08	8583
Eubacteriales sp. HG3A.0383	N1-methyladenosine	Purine Metabolism, Adenine containing	-0.06	3.01e-09	5.45e-08	8583
Clostridia sp. HG3A.0750	imidazole propionate	Histidine Metabolism	-0.06	3.01e-09	5.45e-08	8583
Clostridiaceae sp. HG3A.0431	N-acetylaspartate (NAA)	Alanine and Aspartate Metabolism	-0.06	3.01e-09	5.45e-08	8583
Eubacteriales sp. HG3A.0441	1-linoleoyl-GPC (18:2)	Lysophospholipid	0.06	3.02e-09	5.45e-08	8583
Eubacteriales sp. HG3A.0311	X - 13431	Uncharacterized molecules	0.06	3.02e-09	5.46e-08	8583
Eubacteriales sp. HG3A.0136	proline	Urea cycle; Arginine and Proline Metabolism	-0.06	3.02e-09	5.46e-08	8583
Collinsella aerofaciens HG3A.0019	1-arachidonoyl-GPE (20:4n6)*	Lysophospholipid	0.06	3.02e-09	5.46e-08	8583
Lachnospiraceae sp. HG3A.0127	sphingomyelin (d18:2/24:1, d18:1/24:2)*	Sphingomyelins	0.06	3.02e-09	5.47e-08	8583
Oscillospiraceae sp. HG3A.0207	oleoyl-arachidonoyl-glycerol (18:1/20:4) [1]*	Diacylglycerol	-0.1	3.02e-09	5.47e-08	3811
Eubacteriales sp. HG3A.0781	octadecanedioate (C18-DC)	Fatty Acid, Dicarboxylate	0.06	3.03e-09	5.47e-08	8583
Eubacteriales sp. HG3A.0600	1-palmitoyl-2-oleoyl-GPI (16:0/18:1)*	Phosphatidylinositol (PI)	-0.06	3.03e-09	5.49e-08	8583
Eubacteriales sp. HG3A.0083	X - 24812	Uncharacterized molecules	-0.06	3.04e-09	5.49e-08	8583
Fusicatenibacter saccharivorans HG3A.0004	2-hydroxybutyrate/2-hydroxyisobutyrate	Glutathione Metabolism	0.06	3.04e-09	5.49e-08	8582
Eubacteriales sp. HG3A.0577	pipecolate	Lysine Metabolism	0.06	3.04e-09	5.5e-08	8583
Eubacteriales sp. HG3A.0242	bilirubin degradation product, C17H18N2O4 (1)**	Partially Characterized Molecules	0.06	3.05e-09	5.51e-08	8583
Oscillibacter sp. PEA192 HG3A.0021	oxindolylalanine	Tryptophan Metabolism	-0.06	3.05e-09	5.52e-08	8583
Eubacteriales sp. HG3A.0269	androstenediol (3beta,17beta) monosulfate (2)	Androgenic Steroids	-0.06	3.05e-09	5.52e-08	8583
Clostridium sp. TF06-15AC HG3A.0032	retinol (Vitamin A)	Vitamin A Metabolism	0.06	3.06e-09	5.52e-08	8583
Lachnospiraceae sp. HG3A.0399	1-stearoyl-2-arachidonoyl-GPI (18:0/20:4)	Phosphatidylinositol (PI)	-0.06	3.06e-09	5.53e-08	8583
Roseburia faecis HG3A.0058	3-methoxycatechol sulfate (2)	Benzoate Metabolism	0.06	3.06e-09	5.53e-08	8583
Eubacteriales sp. HG3A.0197	5alpha-pregnan-3beta,20beta-diol monosulfate (1)	Progestin Steroids	0.06	3.06e-09	5.53e-08	8583
Lachnospiraceae sp. HG3A.0217	S-methylcysteine sulfoxide	Methionine, Cysteine, SAM and Taurine Metabolism	0.06	3.06e-09	5.54e-08	8583
Oscillospiraceae sp. HG3A.0437	2'-O-methylcytidine	Pyrimidine Metabolism, Cytidine containing	0.06	3.06e-09	5.54e-08	8583
Clostridia sp. HG3A.0140	X - 21470	Uncharacterized molecules	-0.06	3.07e-09	5.54e-08	8583
Lachnospiraceae sp. HG3A.0399	oleoyl-linoleoyl-glycerol (18:1/18:2) [2]	Diacylglycerol	-0.06	3.07e-09	5.54e-08	8583
Eubacteriales sp. HG3A.0154	X - 11858	Uncharacterized molecules	0.06	3.07e-09	5.54e-08	8583
Eubacteriales sp. HG3A.0331	threonate	Ascorbate and Aldarate Metabolism	0.06	3.07e-09	5.54e-08	8582
Butyricicoccus sp. HG3A.0008	hydroxy-CMPF*	Fatty Acid, Dicarboxylate	-0.06	3.07e-09	5.54e-08	8583
Eubacteriales sp. HG3A.0215	X - 23974	Uncharacterized molecules	0.06	3.07e-09	5.55e-08	8583
Oscillospiraceae sp. HG3A.0207	2-O-methylascorbic acid	Ascorbate and Aldarate Metabolism	-0.06	3.07e-09	5.55e-08	8583
Eubacteriales sp. HG3A.0442	2-naphthol sulfate	Chemical	-0.06	3.07e-09	5.55e-08	8583
Oscillospiraceae sp. HG3A.0130	levulinate (4-oxovalerate)	Food Component/Plant	0.1	3.08e-09	5.57e-08	3811
Eubacteriales sp. HG3A.0600	heneicosapentaenoate (21:5n3)	Long Chain Polyunsaturated Fatty Acid (n3 and n6)	0.06	3.08e-09	5.57e-08	8583
Eubacteriales sp. HG3A.0857	3-methylcytidine	Pyrimidine Metabolism, Cytidine containing	-0.06	3.08e-09	5.57e-08	8583
Eubacteriales sp. HG3A.0197	X - 11632	Uncharacterized molecules	-0.06	3.1e-09	5.59e-08	8583
Bacteria sp. HG3A.0483	docosatrienoate (22:3n6)*	Long Chain Polyunsaturated Fatty Acid (n3 and n6)	-0.06	3.1e-09	5.6e-08	8583
Oscillospiraceae sp. HG3A.0060	3-hydroxyhippurate	Benzoate Metabolism	-0.06	3.1e-09	5.6e-08	8583
Dorea formicigenerans HG3A.0006	1-stearoyl-2-linoleoyl-GPE (18:0/18:2)*	Phosphatidylethanolamine (PE)	0.06	3.1e-09	5.6e-08	8583
Eubacteriales sp. HG3A.0229	palmitoyl dihydrosphingomyelin (d18:0/16:0)*	Dihydrosphingomyelins	0.06	3.11e-09	5.62e-08	8583
Eubacteriales sp. HG3A.0242	linoleoyl-arachidonoyl-glycerol (18:2/20:4) [2]*	Diacylglycerol	-0.06	3.11e-09	5.62e-08	8583
Eubacterium sp. AM49-13BH HG3A.0251	10-undecenoate (11:1n1)	Medium Chain Fatty Acid	0.06	3.11e-09	5.62e-08	8583
Blautia obeum HG3A.0001	1-oleoyl-2-arachidonoyl-GPE (18:1/20:4)*	Phosphatidylethanolamine (PE)	0.06	3.12e-09	5.63e-08	8583
Blautia obeum HG3A.0001	ceramide (d16:1/24:1, d18:1/22:1)*	Ceramides	0.06	3.12e-09	5.63e-08	8583
Blautia obeum HG3A.0001	histidine betaine (hercynine)*	Food Component/Plant	-0.06	3.12e-09	5.63e-08	8583
Eubacteriales sp. HG3A.0154	thioproline	Chemical	-0.06	3.12e-09	5.64e-08	8583
Alistipes communis HG3A.0064	X - 22834	Uncharacterized molecules	-0.06	3.12e-09	5.64e-08	8583
Blautia obeum HG3A.0001	pro-hydroxy-pro	Urea cycle; Arginine and Proline Metabolism	-0.06	3.12e-09	5.64e-08	8583
Intestinibacillus sp. Marseille-P4005 HG3A.0168	deoxycarnitine	Carnitine Metabolism	-0.06	3.12e-09	5.64e-08	8583
Collinsella aerofaciens HG3A.0019	(2 or 3)-decenoate (10:1n7 or n8)	Medium Chain Fatty Acid	-0.06	3.13e-09	5.65e-08	8583
Blautia obeum HG3A.0009	N-delta-acetylornithine	Urea cycle; Arginine and Proline Metabolism	-0.06	3.13e-09	5.65e-08	8583
Coprococcus comes HG3A.0016	lactate	Glycolysis, Gluconeogenesis, and Pyruvate Metabolism	0.06	3.13e-09	5.65e-08	8583
Eubacteriales sp. HG3A.0193	X - 17685	Uncharacterized molecules	-0.06	3.13e-09	5.66e-08	8583
Oscillospiraceae sp. HG3A.0130	X - 13844	Uncharacterized molecules	0.06	3.14e-09	5.66e-08	8583
Eubacteriales sp. HG3A.0125	X - 12407	Uncharacterized molecules	0.06	3.14e-09	5.66e-08	8583
Clostridium sp. HG3A.0050	tetrahydrocortisone glucuronide (5)	Corticosteroids	0.06	3.15e-09	5.68e-08	8583
Clostridium sp. TM06-18 HG3A.0048	palmitoyl dihydrosphingomyelin (d18:0/16:0)*	Dihydrosphingomyelins	-0.06	3.15e-09	5.68e-08	8583
Alistipes shahii HG3A.0054	glycochenodeoxycholate glucuronide (1)	Primary Bile Acid Metabolism	-0.06	3.15e-09	5.68e-08	8583
Streptococcus salivarius HG3A.0071	heneicosapentaenoate (21:5n3)	Long Chain Polyunsaturated Fatty Acid (n3 and n6)	-0.06	3.15e-09	5.69e-08	8583
Lachnospiraceae sp. HG3A.0127	N-methylhydroxyproline**	Urea cycle; Arginine and Proline Metabolism	0.09	3.15e-09	5.69e-08	4772
Oscillibacter sp. PEA192 HG3A.0021	X - 12906	Uncharacterized molecules	-0.06	3.17e-09	5.71e-08	8583
Coprococcus comes HG3A.0016	X - 25790	Uncharacterized molecules	-0.06	3.17e-09	5.71e-08	8583
Clostridium phoceensis HG3A.0014	histidine betaine (hercynine)*	Food Component/Plant	-0.06	3.17e-09	5.71e-08	8583
Eubacteriales sp. HG3A.0383	N4-acetylcytidine	Pyrimidine Metabolism, Cytidine containing	-0.06	3.17e-09	5.71e-08	8583
Oscillospiraceae sp. HG3A.0223	N-lactoyl histidine	Histidine Metabolism	-0.1	3.17e-09	5.71e-08	3811
Eubacteriales sp. HG3A.0577	hydroxyasparagine**	Alanine and Aspartate Metabolism	-0.06	3.17e-09	5.72e-08	8583
Eubacteriales sp. HG3A.0600	2-O-methylascorbic acid	Ascorbate and Aldarate Metabolism	-0.06	3.17e-09	5.72e-08	8583
Eubacteriales sp. HG3A.0087	1-(1-enyl-stearoyl)-GPE (P-18:0)*	Lysoplasmalogen	0.06	3.17e-09	5.72e-08	8583
Eubacteriales sp. HG3A.0100	4-hydroxyphenylacetoylcarnitine	Tyrosine Metabolism	-0.06	3.17e-09	5.72e-08	8583
Eubacteriales sp. HG3A.0565	1-lignoceroyl-GPC (24:0)	Lysophospholipid	0.06	3.17e-09	5.72e-08	8583
Eubacteriales sp. HG3A.0087	X - 18899	Uncharacterized molecules	0.06	3.18e-09	5.73e-08	8583
Eubacteriales sp. HG3A.0229	3-hydroxycotinine glucuronide	Tobacco Metabolite	-0.06	3.19e-09	5.74e-08	8583
Eubacteriales sp. HG3A.0125	glycerophosphorylcholine (GPC)	Phospholipid Metabolism	0.06	3.19e-09	5.74e-08	8583
Alistipes communis HG3A.0064	3,4-dihydroxybutyrate	Fatty Acid, Dihydroxy	-0.06	3.19e-09	5.75e-08	8582
Eubacteriales sp. HG3A.0215	X - 21467	Uncharacterized molecules	-0.06	3.19e-09	5.76e-08	8583
Streptococcus parasanguinis HG3A.0117	oxalate (ethanedioate)	Ascorbate and Aldarate Metabolism	-0.06	3.2e-09	5.76e-08	8583
Eubacteriales sp. HG3A.0125	gamma-glutamyltryptophan	Gamma-glutamyl Amino Acid	-0.06	3.2e-09	5.77e-08	8583
Bacteroides intestinalis HG3A.0265	phenylacetylglutamate	Acetylated Peptides	0.06	3.2e-09	5.78e-08	8583
Oscillospiraceae sp. HG3A.0437	1-arachidonoyl-GPE (20:4n6)*	Lysophospholipid	-0.06	3.21e-09	5.78e-08	8583
Clostridiaceae sp. HG3A.0431	N-(2-furoyl)glycine	Food Component/Plant	-0.06	3.21e-09	5.78e-08	8583
Eubacteriales sp. HG3A.0316	oleoyl-linoleoyl-glycerol (18:1/18:2) [1]	Diacylglycerol	-0.06	3.21e-09	5.79e-08	8583
Eubacteriales sp. HG3A.0383	gamma-glutamyltryptophan	Gamma-glutamyl Amino Acid	-0.06	3.21e-09	5.79e-08	8583
Eubacteriales sp. HG3A.0269	oleoyl-oleoyl-glycerol (18:1/18:1) [2]*	Diacylglycerol	-0.1	3.22e-09	5.79e-08	3811
Dorea longicatena HG3A.0039	X - 14056	Uncharacterized molecules	0.06	3.23e-09	5.81e-08	8583
Bacteroides cellulosilyticus HG3A.0108	X - 21467	Uncharacterized molecules	-0.06	3.23e-09	5.82e-08	8583
Lachnospiraceae sp. HG3A.0399	1-stearoyl-2-oleoyl-GPC (18:0/18:1)	Phosphatidylcholine (PC)	-0.06	3.23e-09	5.82e-08	8583
Oscillospiraceae sp. HG3A.0256	5alpha-androstan-3alpha,17alpha-diol monosulfate	Androgenic Steroids	-0.06	3.24e-09	5.84e-08	8583
Firmicutes sp. HG3A.0398	N-palmitoyl-sphinganine (d18:0/16:0)	Dihydroceramides	-0.06	3.24e-09	5.84e-08	8583
Eubacteriales sp. HG3A.0118	xanthurenate	Tryptophan Metabolism	-0.06	3.25e-09	5.85e-08	8583
Anaerobutyricum hallii HG3A.0012	X - 24801	Uncharacterized molecules	0.1	3.25e-09	5.86e-08	3811
Alistipes communis HG3A.0064	X - 17357	Uncharacterized molecules	-0.06	3.25e-09	5.86e-08	8583
Eubacteriales sp. HG3A.0136	isovalerylglycine	Leucine, Isoleucine and Valine Metabolism	0.06	3.26e-09	5.86e-08	8583
Bacteria sp. HG3A.0483	1-palmitoyl-2-arachidonoyl-GPE (16:0/20:4)*	Phosphatidylethanolamine (PE)	-0.06	3.26e-09	5.86e-08	8583
Faecalibacterium prausnitzii HG3A.0010	3-indoxyl sulfate	Tryptophan Metabolism	-0.06	3.26e-09	5.86e-08	8583
Eubacteriales sp. HG3A.0751	L-urobilin	Hemoglobin and Porphyrin Metabolism	0.06	3.26e-09	5.86e-08	8583
Coprococcus comes HG3A.0016	1-(1-enyl-stearoyl)-2-arachidonoyl-GPE (P-18:0/20:4)*	Plasmalogen	0.06	3.26e-09	5.87e-08	8583
Eubacteriales sp. HG3A.0162	phytanate	Food Component/Plant	0.1	3.27e-09	5.88e-08	3811
Anaerostipes hadrus HG3A.0003	X - 21736	Uncharacterized molecules	0.06	3.27e-09	5.89e-08	8583
Eubacteriales sp. HG3A.0118	X - 21471	Uncharacterized molecules	-0.06	3.27e-09	5.89e-08	8583
Eubacteriales sp. HG3A.0136	cortolone glucuronide (1)	Corticosteroids	-0.06	3.28e-09	5.9e-08	8583
Oscillospiraceae sp. HG3A.0256	X - 24588	Uncharacterized molecules	0.06	3.28e-09	5.9e-08	8583
Oscillospiraceae sp. HG3A.0072	1-(1-enyl-stearoyl)-GPE (P-18:0)*	Lysoplasmalogen	0.06	3.28e-09	5.91e-08	8583
Eubacteriales sp. HG3A.0229	N,N-dimethyl-5-aminovalerate	Lysine Metabolism	0.07	3.29e-09	5.91e-08	6692
Eubacteriales sp. HG3A.0577	nonadecanoate (19:0)	Long Chain Saturated Fatty Acid	0.06	3.3e-09	5.93e-08	8583
Odoribacter splanchnicus HG3A.0041	X - 14056	Uncharacterized molecules	-0.06	3.3e-09	5.93e-08	8583
Eubacteriales sp. HG3A.0215	X - 17653	Uncharacterized molecules	0.06	3.3e-09	5.93e-08	8583
Oscillibacter sp. PEA192 HG3A.0021	alanine	Alanine and Aspartate Metabolism	0.06	3.3e-09	5.94e-08	8583
Clostridia sp. HG3A.0140	glycine	Glycine, Serine and Threonine Metabolism	0.06	3.3e-09	5.94e-08	8583
Clostridium phoceensis HG3A.0014	androstenediol (3beta,17beta) monosulfate (1)	Androgenic Steroids	0.06	3.3e-09	5.94e-08	8583
Eubacteriales sp. HG3A.0162	gamma-glutamylglutamine	Gamma-glutamyl Amino Acid	0.06	3.31e-09	5.96e-08	8583
Eubacteriales sp. HG3A.0244	octadecanedioate (C18-DC)	Fatty Acid, Dicarboxylate	0.06	3.31e-09	5.96e-08	8583
Eubacteriales sp. HG3A.0857	gamma-glutamylisoleucine*	Gamma-glutamyl Amino Acid	-0.06	3.32e-09	5.96e-08	8583
Eubacteriales sp. HG3A.0409	N2,N2-dimethylguanosine	Purine Metabolism, Guanine containing	-0.06	3.32e-09	5.96e-08	8583
Bifidobacterium adolescentis HG3A.0056	dimethylglycine	Glycine, Serine and Threonine Metabolism	0.06	3.32e-09	5.97e-08	8583
Eubacteriales sp. HG3A.0087	2'-O-methylcytidine	Pyrimidine Metabolism, Cytidine containing	0.06	3.32e-09	5.97e-08	8583
Oscillibacter sp. PEA192 HG3A.0021	glycolithocholate	Secondary Bile Acid Metabolism	0.06	3.32e-09	5.97e-08	8583
Collinsella aerofaciens HG3A.0019	X - 23644	Uncharacterized molecules	-0.06	3.32e-09	5.97e-08	8583
Eubacteriales sp. HG3A.0600	methylnaphthyl sulfate (2)*	Chemical	-0.06	3.32e-09	5.97e-08	8583
Collinsella intestinalis HG3A.0802	1-(1-enyl-palmitoyl)-2-oleoyl-GPC (P-16:0/18:1)*	Plasmalogen	-0.06	3.32e-09	5.98e-08	8583
Alistipes shahii HG3A.0054	N-lactoyl isoleucine	Leucine, Isoleucine and Valine Metabolism	-0.06	3.33e-09	5.98e-08	8583
Collinsella aerofaciens HG3A.0019	1-stearoyl-GPG (18:0)	Lysophospholipid	0.06	3.33e-09	5.99e-08	8583
Eubacteriales sp. HG3A.0269	1-palmitoyl-GPG (16:0)*	Lysophospholipid	-0.06	3.34e-09	6e-08	8583
Intestinimonas massiliensis HG3A.0198	xanthine	Purine Metabolism, (Hypo)Xanthine/Inosine containing	-0.06	3.34e-09	6.01e-08	8582
Eubacteriales sp. HG3A.0311	methyl indole-3-acetate	Food Component/Plant	0.06	3.34e-09	6.01e-08	8583
Dorea sp. AF36-15AT HG3A.0052	N-acetylaspartate (NAA)	Alanine and Aspartate Metabolism	-0.06	3.35e-09	6.01e-08	8583
Eubacteriales sp. HG3A.0383	X - 23974	Uncharacterized molecules	0.06	3.35e-09	6.02e-08	8583
Lachnospiraceae sp. HG3A.0399	serine	Glycine, Serine and Threonine Metabolism	0.06	3.35e-09	6.02e-08	8583
Oscillospiraceae sp. HG3A.0256	octadecadienedioate (C18:2-DC)*	Fatty Acid, Dicarboxylate	-0.06	3.35e-09	6.02e-08	8583
Clostridium sp. TM06-18 HG3A.0048	X - 15461	Uncharacterized molecules	0.06	3.35e-09	6.02e-08	8583
Eubacteriales sp. HG3A.0197	hydroxyasparagine**	Alanine and Aspartate Metabolism	-0.06	3.35e-09	6.02e-08	8583
Oscillospiraceae sp. HG3A.0060	X - 21467	Uncharacterized molecules	-0.06	3.35e-09	6.03e-08	8583
Roseburia faecis HG3A.0058	glycolithocholate sulfate*	Secondary Bile Acid Metabolism	-0.06	3.36e-09	6.03e-08	8583
Eubacteriales sp. HG3A.0600	1-arachidonoyl-GPI (20:4)*	Lysophospholipid	-0.06	3.36e-09	6.04e-08	8583
Coprococcus comes HG3A.0016	4-ethyl-2-methoxyphenol sulfate	Food Component/Plant	-0.06	3.36e-09	6.04e-08	8583
Eubacteriales sp. HG3A.0118	caproate (6:0)	Medium Chain Fatty Acid	0.06	3.36e-09	6.04e-08	8583
Eubacteriales sp. HG3A.0149	8-methoxykynurenate	Tryptophan Metabolism	-0.06	3.37e-09	6.05e-08	8583
Firmicutes sp. HG3A.0398	1,2-dipalmitoyl-GPC (16:0/16:0)	Phosphatidylcholine (PC)	0.06	3.37e-09	6.05e-08	8583
Eubacteriales sp. HG3A.0383	N-acetyl-2-aminoadipate	Lysine Metabolism	-0.06	3.37e-09	6.06e-08	8583
Intestinibacillus sp. Marseille-P4005 HG3A.0168	glycosyl ceramide (d18:1/23:1, d17:1/24:1)*	Hexosylceramides (HCER)	-0.1	3.38e-09	6.06e-08	3811
Eubacteriales sp. HG3A.0443	urate	Purine Metabolism, (Hypo)Xanthine/Inosine containing	-0.06	3.38e-09	6.06e-08	8583
Firmicutes sp. HG3A.0398	linoleoylcarnitine (C18:2)*	Fatty Acid Metabolism (Acyl Carnitine, Polyunsaturated)	0.06	3.38e-09	6.07e-08	8583
Coprobacillus sp. HG3A.0022	butyrate/isobutyrate (4:0)	Short Chain Fatty Acid	-0.06	3.38e-09	6.07e-08	8583
Odoribacter splanchnicus HG3A.0041	oleoyl-arachidonoyl-glycerol (18:1/20:4) [2]*	Diacylglycerol	-0.06	3.38e-09	6.07e-08	8583
Eubacteriales sp. HG3A.0409	carnitine	Carnitine Metabolism	-0.06	3.38e-09	6.07e-08	8582
Fusicatenibacter saccharivorans HG3A.0004	indoleacetylglutamine	Tryptophan Metabolism	-0.06	3.38e-09	6.07e-08	8583
Bacteria sp. HG3A.0483	3-hydroxycotinine glucuronide	Tobacco Metabolite	-0.06	3.38e-09	6.07e-08	8583
Eubacteriales sp. HG3A.0215	1-methylxanthine	Xanthine Metabolism	0.06	3.39e-09	6.08e-08	8583
Intestinimonas massiliensis HG3A.0198	levulinoylcarnitine	Food Component/Plant	-0.06	3.39e-09	6.09e-08	8583
Eubacteriales sp. HG3A.0857	1-(1-enyl-palmitoyl)-2-palmitoleoyl-GPC (P-16:0/16:1)*	Plasmalogen	0.06	3.39e-09	6.09e-08	8583
Eubacteriales sp. HG3A.0859	sphingomyelin (d17:1/14:0, d16:1/15:0)*	Sphingomyelins	0.06	3.4e-09	6.1e-08	8583
Oscillospiraceae sp. HG3A.0507	X - 24795	Uncharacterized molecules	-0.06	3.4e-09	6.1e-08	8583
Clostridium sp. TM06-18 HG3A.0048	X - 11632	Uncharacterized molecules	0.06	3.41e-09	6.11e-08	8583
Firmicutes sp. HG3A.0397	etiocholanolone glucuronide	Androgenic Steroids	0.06	3.41e-09	6.11e-08	8583
Anaerostipes hadrus HG3A.0003	X - 11299	Uncharacterized molecules	-0.06	3.42e-09	6.13e-08	8583
Eubacteriales sp. HG3A.0600	carnitine	Carnitine Metabolism	-0.06	3.42e-09	6.14e-08	8582
Lachnospiraceae sp. HG3A.0217	asparagine	Alanine and Aspartate Metabolism	0.06	3.43e-09	6.15e-08	8583
Eubacteriales sp. HG3A.0442	X - 24410	Uncharacterized molecules	-0.1	3.43e-09	6.15e-08	3811
Eubacteriales sp. HG3A.0609	docosahexaenoylcarnitine (C22:6)*	Fatty Acid Metabolism (Acyl Carnitine, Polyunsaturated)	0.06	3.43e-09	6.15e-08	8583
Eubacteriales sp. HG3A.0409	tauroursodeoxycholate	Secondary Bile Acid Metabolism	-0.06	3.43e-09	6.16e-08	8583
Blautia obeum HG3A.0009	sphingomyelin (d18:2/24:2)*	Sphingomyelins	-0.06	3.43e-09	6.16e-08	8583
Clostridiaceae sp. HG3A.0431	X - 14056	Uncharacterized molecules	0.06	3.43e-09	6.16e-08	8583
Eubacteriales sp. HG3A.0369	1-palmitoyl-2-oleoyl-GPC (16:0/18:1)	Phosphatidylcholine (PC)	-0.06	3.44e-09	6.17e-08	8583
Eubacteriales sp. HG3A.0100	palmitoyl-linoleoyl-glycerol (16:0/18:2) [2]*	Diacylglycerol	-0.1	3.44e-09	6.17e-08	3811
Eubacteriales sp. HG3A.0193	X - 25271	Uncharacterized molecules	0.06	3.44e-09	6.18e-08	8583
Oscillospiraceae sp. HG3A.0223	maleate	Fatty Acid, Dicarboxylate	-0.06	3.45e-09	6.18e-08	8582
Lachnospiraceae sp. HG3A.0018	oleoyl-linoleoyl-glycerol (18:1/18:2) [1]	Diacylglycerol	0.06	3.45e-09	6.18e-08	8583
Eubacteriales sp. HG3A.0215	oleoyl-linoleoyl-glycerol (18:1/18:2) [2]	Diacylglycerol	-0.06	3.45e-09	6.18e-08	8583
Eubacteriales sp. HG3A.0242	X - 13684	Uncharacterized molecules	-0.06	3.45e-09	6.19e-08	8583
Eubacteriales sp. HG3A.0100	(R)-3-hydroxybutyrylcarnitine	Fatty Acid Metabolism (Acyl Carnitine, Hydroxy)	-0.06	3.45e-09	6.19e-08	8583
Oscillibacter sp. HG3A.0245	trimethylamine N-oxide	Phospholipid Metabolism	0.06	3.45e-09	6.19e-08	8583
Eubacteriales sp. HG3A.0443	mannonate*	Food Component/Plant	-0.06	3.45e-09	6.19e-08	8582
Clostridium phoceensis HG3A.0014	methyl glucopyranoside (alpha + beta)	Food Component/Plant	-0.06	3.46e-09	6.2e-08	8583
Intestinibacillus sp. Marseille-P4005 HG3A.0168	X - 24795	Uncharacterized molecules	0.06	3.46e-09	6.21e-08	8583
Clostridia sp. HG3A.0385	1,2-dipalmitoyl-GPC (16:0/16:0)	Phosphatidylcholine (PC)	0.06	3.46e-09	6.21e-08	8583
Eubacteriales sp. HG3A.0654	3-hydroxycotinine glucuronide	Tobacco Metabolite	-0.06	3.47e-09	6.22e-08	8583
Blautia massiliensis HG3A.0023	5alpha-androstan-3alpha,17beta-diol monosulfate (1)	Androgenic Steroids	0.06	3.48e-09	6.23e-08	8583
Eubacteriales sp. HG3A.0441	4-allylcatechol sulfate	Benzoate Metabolism	0.06	3.48e-09	6.23e-08	8583
Clostridiaceae sp. HG3A.0491	X - 23997	Uncharacterized molecules	-0.06	3.48e-09	6.24e-08	8583
Eubacteriales sp. HG3A.1167	4-methylcatechol sulfate	Benzoate Metabolism	0.06	3.48e-09	6.24e-08	8583
Bifidobacterium adolescentis HG3A.0056	4-oxo-retinoic acid	Vitamin A Metabolism	-0.06	3.5e-09	6.27e-08	8583
Oscillospiraceae sp. HG3A.0072	campesterol	Sterol	0.06	3.51e-09	6.28e-08	8583
Firmicutes sp. HG3A.0397	taurolithocholate 3-sulfate	Secondary Bile Acid Metabolism	0.06	3.51e-09	6.29e-08	8583
Dorea sp. AF36-15AT HG3A.0052	taurochenodeoxycholic acid 3-sulfate	Secondary Bile Acid Metabolism	-0.06	3.52e-09	6.3e-08	8583
Odoribacter splanchnicus HG3A.0041	X - 15245	Uncharacterized molecules	-0.06	3.52e-09	6.31e-08	8583
Eubacteriales sp. HG3A.0100	biliverdin	Hemoglobin and Porphyrin Metabolism	0.06	3.53e-09	6.32e-08	8583
Oscillospiraceae sp. HG3A.0437	glutamine	Glutamate Metabolism	0.06	3.53e-09	6.32e-08	8583
Anaerobutyricum hallii HG3A.0012	dopamine 3-O-sulfate	Tyrosine Metabolism	-0.06	3.53e-09	6.32e-08	8583
Blautia obeum HG3A.0009	methyl glucopyranoside (alpha + beta)	Food Component/Plant	-0.06	3.53e-09	6.33e-08	8583
Eubacteriales sp. HG3A.0197	X - 12707	Uncharacterized molecules	0.06	3.54e-09	6.33e-08	8583
Butyricicoccus sp. HG3A.0008	1-palmitoyl-2-arachidonoyl-GPE (16:0/20:4)*	Phosphatidylethanolamine (PE)	0.06	3.54e-09	6.33e-08	8583
Eubacterium sp. AM49-13BH HG3A.0251	X - 11850	Uncharacterized molecules	0.06	3.54e-09	6.33e-08	8583
Oscillospiraceae sp. HG3A.0507	behenoyl dihydrosphingomyelin (d18:0/22:0)*	Dihydrosphingomyelins	-0.06	3.54e-09	6.34e-08	8583
Oscillospiraceae sp. HG3A.0060	bilirubin degradation product, C16H18N2O5 (3)**	Partially Characterized Molecules	0.08	3.54e-09	6.34e-08	5702
Oscillospiraceae sp. HG3A.0507	tigloylglycine	Leucine, Isoleucine and Valine Metabolism	0.06	3.55e-09	6.35e-08	8583
Eubacteriales sp. HG3A.0162	alpha-hydroxycaproate	Fatty Acid, Monohydroxy	-0.1	3.55e-09	6.35e-08	3811
Eubacteriales sp. HG3A.0600	creatine	Creatine Metabolism	-0.06	3.55e-09	6.35e-08	8583
Ruminococcus champanellensis HG3A.0716	phenol sulfate	Tyrosine Metabolism	-0.06	3.56e-09	6.36e-08	8583
Eubacteriales sp. HG3A.0193	hydroxypalmitoyl sphingomyelin (d18:1/16:0(OH))**	Sphingomyelins	0.06	3.56e-09	6.37e-08	8583
Methanobrevibacter smithii HG3A.0152	glucuronide of piperine metabolite C17H21NO3 (4)*	Food Component/Plant	-0.06	3.56e-09	6.37e-08	8583
Dorea sp. AF24-7LB HG3A.0086	X - 21839	Uncharacterized molecules	0.06	3.56e-09	6.38e-08	8583
Eubacteriales sp. HG3A.0316	linoleoylcholine*	Fatty Acid Metabolism (Acyl Choline)	0.06	3.56e-09	6.38e-08	8583
Clostridium sp. TF06-15AC HG3A.0032	X - 11315	Uncharacterized molecules	-0.06	3.57e-09	6.38e-08	8583
Clostridiaceae sp. HG3A.0491	N-lactoyl valine	Leucine, Isoleucine and Valine Metabolism	0.06	3.57e-09	6.39e-08	8583
Clostridium sp. AT4 HG3A.0347	X - 24757	Uncharacterized molecules	-0.06	3.58e-09	6.41e-08	8583
Eubacteriales sp. HG3A.0609	gentisate	Tyrosine Metabolism	0.06	3.59e-09	6.42e-08	8583
Eubacteriales sp. HG3A.0244	X - 12707	Uncharacterized molecules	0.06	3.59e-09	6.42e-08	8583
Clostridia sp. HG3A.0385	glycerol	Glycerolipid Metabolism	-0.06	3.59e-09	6.42e-08	8583
Intestinibacillus sp. Marseille-P4005 HG3A.0168	5-hydroxy-2-methylpyridine sulfate	Chemical	-0.06	3.59e-09	6.42e-08	8583
Eubacteriales sp. HG3A.0087	sphingomyelin (d17:2/16:0, d18:2/15:0)*	Sphingomyelins	0.06	3.6e-09	6.43e-08	8583
Eubacteriales sp. HG3A.0100	X - 21740	Uncharacterized molecules	-0.06	3.6e-09	6.43e-08	8583
Eubacteriales sp. HG3A.0381	cystine	Methionine, Cysteine, SAM and Taurine Metabolism	-0.06	3.6e-09	6.43e-08	8583
Odoribacter splanchnicus HG3A.0041	2-O-methylascorbic acid	Ascorbate and Aldarate Metabolism	-0.06	3.61e-09	6.45e-08	8583
Butyricicoccus sp. HG3A.0008	5-acetylamino-6-amino-3-methyluracil	Xanthine Metabolism	0.06	3.61e-09	6.46e-08	8582
Oscillospiraceae sp. HG3A.0223	sphingomyelin (d18:2/23:1)*	Sphingomyelins	0.06	3.62e-09	6.47e-08	8583
Eubacteriales sp. HG3A.0409	ribitol	Pentose Metabolism	-0.06	3.62e-09	6.47e-08	8582
Lachnospiraceae sp. HG3A.0217	N-methyltaurine	Methionine, Cysteine, SAM and Taurine Metabolism	0.06	3.62e-09	6.48e-08	8582
Eubacteriales sp. HG3A.0331	N-acetylphenylalanine	Phenylalanine Metabolism	-0.06	3.63e-09	6.49e-08	8583
Oscillospiraceae sp. HG3A.0207	palmitoyl dihydrosphingomyelin (d18:0/16:0)*	Dihydrosphingomyelins	0.06	3.63e-09	6.49e-08	8583
Bacteria sp. HG3A.0483	1-oleoyl-GPC (18:1)	Lysophospholipid	0.06	3.63e-09	6.5e-08	8583
Eubacteriales sp. HG3A.0193	X - 17357	Uncharacterized molecules	-0.06	3.64e-09	6.51e-08	8583
Clostridia sp. HG3A.0756	oxalate (ethanedioate)	Ascorbate and Aldarate Metabolism	0.06	3.64e-09	6.51e-08	8583
Oscillospiraceae sp. HG3A.0072	N1-methylinosine	Purine Metabolism, (Hypo)Xanthine/Inosine containing	-0.06	3.65e-09	6.52e-08	8583
Clostridia sp. HG3A.0385	fructosyllysine	Lysine Metabolism	-0.06	3.65e-09	6.52e-08	8583
Odoribacter splanchnicus HG3A.0041	X - 17323	Uncharacterized molecules	-0.06	3.65e-09	6.52e-08	8583
Eubacteriales sp. HG3A.0154	X - 13866	Uncharacterized molecules	0.06	3.66e-09	6.55e-08	8583
Eubacteriales sp. HG3A.0857	4-hydroxyphenylacetoylcarnitine	Tyrosine Metabolism	-0.06	3.67e-09	6.55e-08	8583
Eubacteriales sp. HG3A.0154	taurodeoxycholic acid 3-sulfate	Secondary Bile Acid Metabolism	-0.06	3.67e-09	6.55e-08	8583
Blautia obeum HG3A.0001	X - 19141	Uncharacterized molecules	-0.06	3.67e-09	6.56e-08	8583
Eubacteriales sp. HG3A.0383	5alpha-androstan-3alpha,17beta-diol disulfate	Androgenic Steroids	-0.06	3.68e-09	6.57e-08	8583
Eubacteriales sp. HG3A.0654	glycodeoxycholate	Secondary Bile Acid Metabolism	-0.06	3.68e-09	6.57e-08	8583
Eubacteriales sp. HG3A.0125	N-(2-furoyl)glycine	Food Component/Plant	0.06	3.68e-09	6.57e-08	8583
Eubacteriales sp. HG3A.0215	behenoyl dihydrosphingomyelin (d18:0/22:0)*	Dihydrosphingomyelins	-0.06	3.68e-09	6.58e-08	8583
Roseburia inulinivorans HG3A.0036	pyruvate	Glycolysis, Gluconeogenesis, and Pyruvate Metabolism	0.06	3.68e-09	6.58e-08	8582
Eubacteriales sp. HG3A.0443	docosatrienoate (22:3n6)*	Long Chain Polyunsaturated Fatty Acid (n3 and n6)	-0.06	3.68e-09	6.58e-08	8583
Eubacteriales sp. HG3A.0269	glucuronide of piperine metabolite C17H21NO3 (4)*	Food Component/Plant	-0.06	3.68e-09	6.58e-08	8583
Oscillospiraceae sp. HG3A.0207	isoleucine	Leucine, Isoleucine and Valine Metabolism	-0.06	3.69e-09	6.59e-08	8583
Clostridium sp. AT4 HG3A.0347	N2,N2-dimethylguanosine	Purine Metabolism, Guanine containing	0.06	3.69e-09	6.59e-08	8583
Eubacteriales sp. HG3A.0316	sphingomyelin (d18:0/20:0, d16:0/22:0)*	Dihydrosphingomyelins	-0.06	3.69e-09	6.6e-08	8583
Roseburia faecis HG3A.0058	tigloylglycine	Leucine, Isoleucine and Valine Metabolism	-0.06	3.7e-09	6.6e-08	8583
Eubacteriales sp. HG3A.0136	orotidine	Pyrimidine Metabolism, Orotate containing	-0.06	3.7e-09	6.61e-08	8582
Bacteria sp. HG3A.0638	beta-sitosterol	Sterol	0.06	3.71e-09	6.62e-08	8583
Eubacteriales sp. HG3A.0331	xanthine	Purine Metabolism, (Hypo)Xanthine/Inosine containing	-0.06	3.71e-09	6.63e-08	8582
Oscillospiraceae sp. HG3A.0210	X - 18935	Uncharacterized molecules	0.1	3.71e-09	6.63e-08	3811
Oscillospiraceae sp. HG3A.0207	X - 24518	Uncharacterized molecules	-0.1	3.72e-09	6.63e-08	3811
Eubacteriales sp. HG3A.0859	1-lignoceroyl-GPC (24:0)	Lysophospholipid	0.06	3.72e-09	6.63e-08	8583
Clostridia sp. HG3A.0140	N-acetylputrescine	Polyamine Metabolism	-0.06	3.72e-09	6.63e-08	8583
Lachnospiraceae sp. HG3A.0018	kynurenine	Tryptophan Metabolism	0.06	3.72e-09	6.64e-08	8583
Eubacteriales sp. HG3A.0193	X - 24736	Uncharacterized molecules	0.06	3.72e-09	6.64e-08	8583
Pediococcus acidilactici HG3A.1468	3-phenylpropionate (hydrocinnamate)	Benzoate Metabolism	-0.06	3.73e-09	6.65e-08	8583
Eubacteriales sp. HG3A.0125	dihydroferulate	Food Component/Plant	-0.06	3.73e-09	6.65e-08	8583
Alistipes communis HG3A.0064	guaiacol sulfate	Benzoate Metabolism	0.06	3.73e-09	6.65e-08	8583
Faecalibacterium sp. HG3A.0042	orotidine	Pyrimidine Metabolism, Orotate containing	-0.06	3.74e-09	6.67e-08	8582
Eubacteriales sp. HG3A.0162	tartarate	Food Component/Plant	0.06	3.74e-09	6.68e-08	8583
Oscillospiraceae sp. HG3A.0072	methyl indole-3-acetate	Food Component/Plant	0.06	3.74e-09	6.68e-08	8583
Eubacteriales sp. HG3A.0369	X - 25520	Uncharacterized molecules	0.06	3.74e-09	6.68e-08	8583
Coprococcus comes HG3A.0016	N-lactoyl leucine	Leucine, Isoleucine and Valine Metabolism	0.06	3.75e-09	6.68e-08	8583
Eubacteriales sp. HG3A.0215	histidine	Histidine Metabolism	0.06	3.75e-09	6.69e-08	8583
Alistipes shahii HG3A.0054	7-methylguanine	Purine Metabolism, Guanine containing	-0.06	3.76e-09	6.7e-08	8583
Oscillospiraceae sp. HG3A.0223	dimethylglycine	Glycine, Serine and Threonine Metabolism	-0.06	3.76e-09	6.71e-08	8583
Eubacteriales sp. HG3A.0162	4-hydroxyhippurate	Benzoate Metabolism	-0.06	3.76e-09	6.71e-08	8583
Eubacteriales sp. HG3A.0154	lactosyl-N-behenoyl-sphingosine (d18:1/22:0)*	Lactosylceramides (LCER)	0.06	3.77e-09	6.73e-08	8583
Eubacteriales sp. HG3A.0331	tricosanoyl sphingomyelin (d18:1/23:0)*	Sphingomyelins	0.06	3.77e-09	6.73e-08	8583
[truncated: 5,503,307 more chars]
